# Identification of serum protein biomarkers in individuals with Niemann-Pick disease, type C1

**DOI:** 10.64898/2026.01.12.26343721

**Authors:** Khushboo Singhal, Matthew T. Menold, Niamh X. Cawley, Kiersten Campbell, Nicole Y. Farhat, Derek Alexander, Ryan K. Dale, Forbes D. Porter

**Affiliations:** Section on Molecular Dysmorphology, Division of Translational Research, Eunice Kennedy Shriver National Institute of Child Health and Human Development, National Institutes of Health, Bethesda, MD, USA; Bioinformatics and Scientific Programming Core, Eunice Kennedy Shriver National Institute of Child Health and Human Development, National Institutes of Health, Bethesda, MD, USA

**Keywords:** Niemann-Pick disease, type C1, NPC1, Neurodegeneration, Serum Protein Biomarkers, Proximal Extension Assay

## Abstract

**Background:** Niemann-Pick disease, type C1 (NPC1), is a rare, fatal, neurodegenerative lysosomal disorder caused by pathological variants in *NPC1*. Defects in lysosomal cholesterol transport result in the accumulation of unesterified cholesterol within the endo-lysosomal compartments. Delayed diagnosis, limited treatment options, and phenotypic heterogeneity characterized by a broad range of signs/symptoms underscore the urgent need for effective biomarkers to facilitate diagnosis, monitor disease progression and assess therapeutic response. The goal of this study was to identify serum protein biomarkers for NPC1.

**Methods:** Proximal Extension Assays (PEA) were used to determine relative protein expression levels from 68 serum samples from NPC1 individuals and 20 age-appropriate control serum samples. Statistical models identified NPC1 disease-specific effects after adjusting for covariates. Selected proteins were orthogonally validated by ELISA and correlated with assessments of both disease severity (Age of Neurological Onset (ANO) and Annual Severity Increment Score (ASIS)) and disease burden (NPC Neurological Severity Score (NSS).

**Results:** Quantifiable data was obtained on 2888 proteins, revealing 186 increased (adjusted log_2_FC ≥ 1) and 286 decreased (adjusted log_2_FC ≤ −1) proteins with adj. p-value < 0.1 when comparing NPC1 individuals not being treated with miglustat versus control serum samples. Using orthogonal assays, we confirmed significant elevations for seven proteins: TREM2, AgRP, CCL18, Cathepsin L, GPNMB, NPY, and HSD17B14, and a significant decrease of BDNF. We further identified 100 proteins whose abundance levels were significantly altered towards normal by miglustat treatment. We found the 17-domain NPC NSS to be correlated with protein levels in the PEA data. Orthogonally validated data correlated with the age of neurological onset. We also identified 25 differentially abundant serum proteins in NPC1 baseline samples which are predominantly expressed in brain regions.

**Conclusions:** The statistical analysis pipeline developed in this study is flexible and scalable and supports application to high-dimensional proteomic datasets. This study identified and validated serum proteins with altered expression in individuals with NPC1, responded to miglustat therapy, and correlated with disease severity or burden. These proteins may have clinical utility as biomarkers and provide insights into cellular mechanisms contributing to NPC1 disease pathology.

**Trial Registrations:** NCT00344331 (Registration on 2006-06-23)

## Supplementary Tables for "Identification of serum protein biomarkers in individuals with Niemann-Pick disease, type C1" (part 1 of 3)

### Sheet: ST1_Cohortdetail
NPC1 Individuals					Healthy Pediatric Control
Sample	Age Range (Years)	Sex	Miglustat		Sample	Age (years)	Sex
N1	15 to <20	F	Yes		C101	10 to <15	F
N2	10 to <15	M	No		C102	10 to <15	M
N3	15 to <20	M	Yes		C105	5 to <10	M
N4	15 to <20	M	No		C107	10 to <15	F
N5	5 to <10	F	Yes		C108	5 to <10	M
N6	10 to <15	M	Yes		C109	5 to <10	M
N7	5 to <10	F	Yes		C113	5 to <10	F
N8	10 to <15	M	Yes		C115	5 to <10	M
N9	5 to <10	F	Yes		C116	5 to <10	F
N10	0 to <5	F	No		C119	10 to <15	M
N11	0 to <5	F	Yes		C120	0 to <5	M
N12	10 to <15	F	Yes		C124	15 to <20	M
N13	5 to <10	F	Yes		C135	5 to <10	M
N14	5 to <10	F	Yes		C144	15 to <20	M
N15	>=20	F	Yes		C149	10 to <15	F
N16	0 to <5	M	No		C151	10 to <15	M
N17	0 to <5	M	Yes		C303	15 to <20	F
N18	0 to <5	M	No		C305	15 to <20	F
N19	0 to <5	M	Yes		C306	15 to <20	M
N20	>=20	M	No		C314	15 to <20	M
N21	>=20	M	Yes
N22	5 to <10	M	Yes
N23	10 to <15	F	Yes
N24	15 to <20	F	Yes
N25	15 to <20	M	No
N26	15 to <20	M	Yes
N27	15 to <20	M	Yes
N28	10 to <15	F	Yes
N29	0 to <5	F	No
N30	10 to <15	M	No
N31	10 to <15	M	Yes
N32	15 to <20	M	Yes
N33	0 to <5	M	Yes
N34	0 to <5	F	No
N35	>=20	F	Yes
N36	15 to <20	M	Yes
N37	5 to <10	M	Yes
N38	5 to <10	F	Yes
N39	0 to <5	M	Yes
N40	5 to <10	M	Yes
N41	5 to <10	M	Yes
N42	>=20	M	Yes
N43	>=20	F	Yes
N44	0 to <5	F	Yes
N45	>=20	M	No
N46	>=20	M	Yes
N47	>=20	M	No
N48	>=20	M	No
N49	5 to <10	F	No
N50	5 to <10	F	Yes
N51	0 to <5	F	No
N52	>=20	F	No
N53	5 to <10	M	Yes
N54	0 to <5	M	No
N55	5 to <10	F	No
N56	0 to <5	M	Yes
N57	5 to <10	F	No
N58	5 to <10	F	Yes
N59	0 to <5	F	No
N60	0 to <5	F	No
N61	0 to <5	F	Yes
N62	>=20	F	No
N63	15 to <20	M	No
N64	5 to <10	M	Yes
N65	0 to <5	F	No
N66	>=20	F	No
N67	>=20	F	Yes
N68	>=20	F	Yes

### Sheet: ST2_Npc vs ctrl
Assay	GeneID	Panel	UniProt	OlinkID	Effect	pes	p.value	Adjusted_pval	Threshold	log2FC	Adjusted Log2FC (estimate)	formula	df	MSE	F
CTSL	ENSG00000135047	Cardiometabolic	P07711	OID20228	NPC1	0.939099	3.2037e-25	9.16578e-22	Significant	2.60077	2.58173	NPX ~ NPC1 * Age_c + Sex + Error(SampleID)	39	0.10
GPNMB	ENSG00000136235	Cardiometabolic	Q14956	OID20173	NPC1	0.933447	1.75405e-24	2.50917e-21	Significant	1.3574	1.42126	NPX ~ NPC1 * Age_c + Sex + Error(SampleID)	39	0.03
CDCP1	ENSG00000163814	Neurology	Q9H5V8	OID20940	NPC1	0.931156	6.95073e-24	4.97151e-21	Significant	3.93238	3.99483	NPX ~ NPC1 * Age_c + Sex + Error(SampleID)	38	0.28
IL18BP	ENSG00000137496	Cardiometabolic	O95998	OID20348	NPC1	0.928971	6.62077e-24	4.97151e-21	Significant	2.24436	2.21352	NPX ~ NPC1 * Age_c + Sex + Error(SampleID)	39	0.09
PLA2G7	ENSG00000146070	Neurology	Q13093	OID21105	NPC1	0.92219	4.03413e-23	2.30833e-20	Significant	1.9879	1.89452	NPX ~ NPC1 * Age_c + Sex + Error(SampleID)	39	0.07
SIGLEC8	ENSG00000105366	Cardiometabolic_II	Q9NYZ4	OID30261	NPC1	0.919819	2.1919e-22	1.04517e-19	Significant	3.53119	3.592	NPX ~ NPC1 * Age_c + Sex + Error(SampleID)	38	0.26
CCL18	ENSG00000275385	Cardiometabolic	P55774	OID20395	NPC1	0.89958	5.43326e-21	2.22065e-18	Significant	3.1621	3.20678	NPX ~ NPC1 * Age_c + Sex + Error(SampleID)	39	0.27
COL4A1	ENSG00000187498	Cardiometabolic	P02462	OID20208	NPC1	0.881477	1.32757e-19	4.74771e-17	Significant	2.63762	2.91781	NPX ~ NPC1 * Age_c + Sex + Error(SampleID)	39	0.27
AXL	ENSG00000167601	Cardiometabolic	P30530	OID20363	NPC1	0.862855	2.44375e-18	7.7684e-16	Significant	1.36776	1.38898	NPX ~ NPC1 * Age_c + Sex + Error(SampleID)	39	0.07
MANSC4	ENSG00000205693	Cardiometabolic_II	A6NHS7	OID30141	NPC1	0.861997	2.74042e-18	7.84034e-16	Significant	4.11623	4.28314	NPX ~ NPC1 * Age_c + Sex + Error(SampleID)	39	0.69
ADA2	ENSG00000093072	Cardiometabolic	Q9NZK5	OID20394	NPC1	0.852888	9.23153e-18	2.40104e-15	Significant	1.84066	1.92675	NPX ~ NPC1 * Age_c + Sex + Error(SampleID)	39	0.15
NPC2	ENSG00000119655	Cardiometabolic_II	P61916	OID30418	NPC1	0.845126	2.58519e-17	6.16352e-15	Significant	1.56337	1.59258	NPX ~ NPC1 * Age_c + Sex + Error(SampleID)	39	0.11
PSAP	ENSG00000197746	Cardiometabolic_II	P07602	OID30419	NPC1	0.843215	3.20598e-17	7.05562e-15	Significant	1.42824	1.53422	NPX ~ NPC1 * Age_c + Sex + Error(SampleID)	39	0.10
NPL	ENSG00000135838	Cardiometabolic_II	Q9BXD5	OID30329	NPC1	0.8383	3.03482e-16	6.20188e-14	Significant	3.23111	3.24667	NPX ~ NPC1 * Age_c + Sex + Error(SampleID)	38	0.49
HLA-DRA	ENSG00000204287	Inflammation	P01903	OID20520	NPC1	0.807513	3.00779e-15	5.73685e-13	Significant	2.56203	2.69811	NPX ~ NPC1 * Age_c + Sex + Error(SampleID)	37	0.42
GDF15	ENSG00000130513	Cardiometabolic	Q99988	OID20251	NPC1	0.794383	6.82237e-15	1.21993e-12	Significant	1.74971	1.7019	NPX ~ NPC1 * Age_c + Sex + Error(SampleID)	39	0.18
GM2A	ENSG00000196743	Cardiometabolic_II	P17900	OID30413	NPC1	0.78754	1.29579e-14	2.18074e-12	Significant	1.71036	1.71516	NPX ~ NPC1 * Age_c + Sex + Error(SampleID)	39	0.19
SMOC1	ENSG00000198732	Oncology	Q9H4F8	OID21461	NPC1	0.786361	1.61836e-14	2.5723e-12	Significant	1.60789	1.49699	NPX ~ NPC1 * Age_c + Sex + Error(SampleID)	38	0.14
CD80	ENSG00000121594	Cardiometabolic_II	P33681	OID30291	NPC1	0.780533	6.20974e-14	9.35056e-12	Significant	1.40329	1.61404	NPX ~ NPC1 * Age_c + Sex + Error(SampleID)	38	0.17
TFPI2	ENSG00000105825	Oncology	P48307	OID21512	NPC1	0.767198	7.85106e-14	1.12309e-11	Significant	2.22701	2.17094	NPX ~ NPC1 * Age_c + Sex + Error(SampleID)	39	0.34
TNFSF8	ENSG00000106952	Cardiometabolic_II	P32971	OID30384	NPC1	0.761129	1.16121e-13	1.58202e-11	Significant	1.42479	1.58085	NPX ~ NPC1 * Age_c + Sex + Error(SampleID)	39	0.18
ADGRE1	ENSG00000174837	Oncology_II	Q14246	OID31483	NPC1	0.748946	3.3531e-13	4.36056e-11	Significant	1.93972	2.00078	NPX ~ NPC1 * Age_c + Sex + Error(SampleID)	39	0.32
PILRA	ENSG00000085514	Neurology	Q9UKJ1	OID21129	NPC1	0.742657	5.88896e-13	7.32536e-11	Significant	1.48342	1.37017	NPX ~ NPC1 * Age_c + Sex + Error(SampleID)	39	0.15
TREM2	ENSG00000095970	Inflammation	Q9NZC2	OID20731	NPC1	0.73799	7.58086e-13	9.03702e-11	Significant	2.86684	2.85667	NPX ~ NPC1 * Age_c + Sex + Error(SampleID)	39	0.68
NPY	ENSG00000122585	Oncology	P01303	OID21388	NPC1	0.739827	8.82412e-13	1.00983e-10	Significant	2.21539	2.23304	NPX ~ NPC1 * Age_c + Sex + Error(SampleID)	38	0.42
CD200R1	ENSG00000163606	Inflammation	Q8TD46	OID20595	NPC1	0.737616	9.44404e-13	1.03921e-10	Significant	0.903469	0.923892	NPX ~ NPC1 * Age_c + Sex + Error(SampleID)	37	0.07
DSCAM	ENSG00000171587	Neurology_II	O60469	OID30993	NPC1	0.726636	1.69986e-12	1.80122e-10	Significant	1.6316	1.80983	NPX ~ NPC1 * Age_c + Sex + Error(SampleID)	39	0.29
AGRP	ENSG00000159723	Inflammation	O00253	OID20658	NPC1	0.734716	3.19868e-12	3.20628e-10	Significant	2.21895	2.167	NPX ~ NPC1 * Age_c + Sex + Error(SampleID)	37	0.41
CD83	ENSG00000112149	Inflammation	Q01151	OID20565	NPC1	0.724086	3.24998e-12	3.20628e-10	Significant	1.36884	1.37329	NPX ~ NPC1 * Age_c + Sex + Error(SampleID)	37	0.18
HAVCR2	ENSG00000135077	Neurology	Q8TDQ0	OID21137	NPC1	0.710259	5.61957e-12	5.3592e-10	Significant	1.6324	1.6017	NPX ~ NPC1 * Age_c + Sex + Error(SampleID)	39	0.25
CALB1	ENSG00000104327	Oncology	P05937	OID21306	NPC1	0.723502	7.20381e-12	6.64842e-10	Significant	1.55527	1.7058	NPX ~ NPC1 * Age_c + Sex + Error(SampleID)	37	0.26
SIGLEC7	ENSG00000168995	Cardiometabolic	Q9Y286	OID20190	NPC1	0.692808	1.69479e-11	1.51525e-09	Significant	0.816468	0.85107	NPX ~ NPC1 * Age_c + Sex + Error(SampleID)	39	0.08
CD300C	ENSG00000167850	Neurology	Q08708	OID21010	NPC1	0.686218	2.64987e-11	2.29735e-09	Significant	1.06648	1.06829	NPX ~ NPC1 * Age_c + Sex + Error(SampleID)	39	0.12
CD4	ENSG00000010610	Inflammation	P01730	OID20584	NPC1	0.69179	3.10059e-11	2.60905e-09	Significant	1.10897	1.13796	NPX ~ NPC1 * Age_c + Sex + Error(SampleID)	37	0.14
CD72	ENSG00000137101	Inflammation_II	P21854	OID30641	NPC1	0.68282	3.19704e-11	2.61335e-09	Significant	1.342	1.48172	NPX ~ NPC1 * Age_c + Sex + Error(SampleID)	39	0.24
B3GNT7	ENSG00000156966	Cardiometabolic_II	Q8NFL0	OID30281	NPC1	0.68865	3.79797e-11	3.01833e-09	Significant	1.22462	1.2995	NPX ~ NPC1 * Age_c + Sex + Error(SampleID)	38	0.18
CEND1	ENSG00000184524	Neurology_II	Q8N111	OID30821	NPC1	0.684763	5.06584e-11	3.91713e-09	Significant	2.07793	2.34002	NPX ~ NPC1 * Age_c + Sex + Error(SampleID)	38	0.60
MSR1	ENSG00000038945	Neurology	P21757	OID21063	NPC1	0.66812	7.96624e-11	5.84396e-09	Significant	1.99263	2.03568	NPX ~ NPC1 * Age_c + Sex + Error(SampleID)	39	0.49
CD300A	ENSG00000167851	Inflammation_II	Q9UGN4	OID30576	NPC1	0.668453	7.85768e-11	5.84396e-09	Significant	1.00991	1.0082	NPX ~ NPC1 * Age_c + Sex + Error(SampleID)	39	0.12
ADGRE5	ENSG00000123146	Cardiometabolic	P48960	OID20260	NPC1	0.667224	8.43222e-11	6.03114e-09	Significant	0.966953	1.01323	NPX ~ NPC1 * Age_c + Sex + Error(SampleID)	39	0.12
GFRA2	ENSG00000168546	Oncology	O00451	OID21330	NPC1	0.683098	9.38414e-11	6.5483e-09	Significant	0.47908	0.467945	NPX ~ NPC1 * Age_c + Sex + Error(SampleID)	37	0.02
CD163	ENSG00000177575	Cardiometabolic	Q86VB7	OID20360	NPC1	0.66119	1.21816e-10	8.298e-09	Significant	1.28936	1.29257	NPX ~ NPC1 * Age_c + Sex + Error(SampleID)	39	0.20
ACP5	ENSG00000102575	Cardiometabolic	P13686	OID20314	NPC1	0.655914	1.56084e-10	1.0385e-08	Significant	0.87293	0.923573	NPX ~ NPC1 * Age_c + Sex + Error(SampleID)	39	0.11
LILRA2	ENSG00000239998	Neurology	Q8N149	OID21152	NPC1	0.648067	2.50233e-10	1.62708e-08	Significant	1.53511	1.61081	NPX ~ NPC1 * Age_c + Sex + Error(SampleID)	39	0.33
HSD17B14	ENSG00000087076	Neurology_II	Q9BPX1	OID31098	NPC1	0.642812	3.70876e-10	2.35795e-08	Significant	2.96261	2.75012	NPX ~ NPC1 * Age_c + Sex + Error(SampleID)	39	1.00
DPEP2	ENSG00000167261	Oncology	Q9H4A9	OID21305	NPC1	0.657851	3.96466e-10	2.46585e-08	Significant	1.00496	0.992594	NPX ~ NPC1 * Age_c + Sex + Error(SampleID)	37	0.12
EREG	ENSG00000124882	Neurology	O14944	OID20905	NPC1	0.632411	5.53027e-10	3.3664e-08	Significant	-4.02208	-3.76216	NPX ~ NPC1 * Age_c + Sex + Error(SampleID)	38	1.92
IL18	ENSG00000150782	Inflammation	Q14116	OID20694	NPC1	0.632607	5.6918e-10	3.39255e-08	Significant	1.37344	1.47499	NPX ~ NPC1 * Age_c + Sex + Error(SampleID)	39	0.30
LGALS9	ENSG00000168961	Inflammation	O00182	OID20781	NPC1	0.63189	6.30569e-10	3.68175e-08	Significant	1.16755	1.13361	NPX ~ NPC1 * Age_c + Sex + Error(SampleID)	39	0.18
SIRPB1	ENSG00000101307	Inflammation	O00241	OID20739	NPC1	0.626867	8.49753e-10	4.86229e-08	Significant	1.42461	1.34359	NPX ~ NPC1 * Age_c + Sex + Error(SampleID)	39	0.25
HS6ST1	ENSG00000136720	Oncology	O60243	OID21441	NPC1	0.628088	8.91445e-10	5.00083e-08	Significant	0.946715	1.00484	NPX ~ NPC1 * Age_c + Sex + Error(SampleID)	38	0.14
PTPRH	ENSG00000080031	Oncology_II	Q9HD43	OID31433	NPC1	0.621196	1.11504e-09	6.13485e-08	Significant	1.49695	1.60852	NPX ~ NPC1 * Age_c + Sex + Error(SampleID)	39	0.37
CD244	ENSG00000122223	Inflammation	Q9BZW8	OID20628	NPC1	0.6356	1.22997e-09	6.6395e-08	Significant	0.713219	0.730152	NPX ~ NPC1 * Age_c + Sex + Error(SampleID)	37	0.07
CD74	ENSG00000019582	Neurology	P04233	OID21040	NPC1	0.617693	1.26615e-09	6.70824e-08	Significant	0.888803	0.920744	NPX ~ NPC1 * Age_c + Sex + Error(SampleID)	39	0.12
DSC2	ENSG00000134755	Neurology	Q02487	OID21079	NPC1	0.618798	1.34178e-09	6.97972e-08	Significant	0.941191	0.836626	NPX ~ NPC1 * Age_c + Sex + Error(SampleID)	39	0.10
ADGRE2	ENSG00000127507	Inflammation	Q9UHX3	OID20755	NPC1	0.615742	1.38516e-09	7.07671e-08	Significant	0.847899	0.938401	NPX ~ NPC1 * Age_c + Sex + Error(SampleID)	39	0.13
THPO	ENSG00000090534	Cardiometabolic	P40225	OID20098	NPC1	0.663124	1.76909e-09	8.8796e-08	Significant	-1.21323	-1.14812	NPX ~ NPC1 * Age_c + Sex + Error(SampleID)	32	0.16
SLAMF8	ENSG00000158714	Oncology	Q9P0V8	OID21214	NPC1	0.636027	2.02769e-09	1.00021e-07	Significant	1.85516	1.88738	NPX ~ NPC1 * Age_c + Sex + Error(SampleID)	36	0.48
CR2	ENSG00000117322	Cardiometabolic	P20023	OID20393	NPC1	0.592146	4.32245e-09	2.09602e-07	Significant	0.718791	0.99277	NPX ~ NPC1 * Age_c + Sex + Error(SampleID)	39	0.16
LMNB2	ENSG00000176619	Neurology_II	Q03252	OID31109	NPC1	0.590312	5.03139e-09	2.39914e-07	Significant	1.49134	1.56177	NPX ~ NPC1 * Age_c + Sex + Error(SampleID)	39	0.40
NEFL	ENSG00000277586	Neurology	P07196	OID20871	NPC1	0.629509	5.19697e-09	2.43747e-07	Significant	2.72586	2.58707	NPX ~ NPC1 * Age_c + Sex + Error(SampleID)	35	0.89
NCR3LG1	ENSG00000188211	Oncology_II	Q68D85	OID31490	NPC1	0.588737	5.52426e-09	2.54918e-07	Significant	1.12763	1.13997	NPX ~ NPC1 * Age_c + Sex + Error(SampleID)	39	0.21
PIK3IP1	ENSG00000100100	Neurology	Q96FE7	OID21094	NPC1	0.58633	5.89197e-09	2.6757e-07	Significant	0.667183	0.671768	NPX ~ NPC1 * Age_c + Sex + Error(SampleID)	39	0.07
HMOX1	ENSG00000100292	Cardiometabolic	P09601	OID20217	NPC1	0.586847	6.14652e-09	2.70541e-07	Significant	1.69522	1.73189	NPX ~ NPC1 * Age_c + Sex + Error(SampleID)	39	0.50
CA4	ENSG00000167434	Cardiometabolic	P22748	OID20241	NPC1	0.586901	6.10441e-09	2.70541e-07	Significant	-0.656091	-0.684965	NPX ~ NPC1 * Age_c + Sex + Error(SampleID)	39	0.08
LAIR1	ENSG00000167613	Inflammation	Q6GTX8	OID20737	NPC1	0.583462	7.10335e-09	3.0792e-07	Significant	1.0459	0.987532	NPX ~ NPC1 * Age_c + Sex + Error(SampleID)	39	0.16
CD160	ENSG00000117281	Inflammation	O95971	OID20647	NPC1	0.598401	7.56342e-09	3.14617e-07	Significant	1.12467	1.06808	NPX ~ NPC1 * Age_c + Sex + Error(SampleID)	37	0.19
LILRB2	ENSG00000131042	Cardiometabolic	Q8N423	OID20301	NPC1	0.582394	7.58776e-09	3.14617e-07	Significant	1.00014	0.970354	NPX ~ NPC1 * Age_c + Sex + Error(SampleID)	39	0.16
ANXA11	ENSG00000122359	Inflammation	P50995	OID20583	NPC1	0.576067	7.56109e-09	3.14617e-07	Significant	0.601672	0.622507	NPX ~ NPC1 * Age_c + Sex + Error(SampleID)	37	0.07
LILRB1	ENSG00000104972	Cardiometabolic	Q8NHL6	OID20323	NPC1	0.580567	7.7085e-09	3.15057e-07	Significant	0.754166	0.799735	NPX ~ NPC1 * Age_c + Sex + Error(SampleID)	39	0.11
PTP4A3	ENSG00000184489	Inflammation_II	O75365	OID30469	NPC1	0.577394	1.01284e-08	4.08131e-07	Significant	1.40565	1.25389	NPX ~ NPC1 * Age_c + Sex + Error(SampleID)	39	0.27
CPVL	ENSG00000106066	Oncology	Q9H3G5	OID21435	NPC1	0.574817	1.04183e-08	4.13983e-07	Significant	0.851548	0.882394	NPX ~ NPC1 * Age_c + Sex + Error(SampleID)	38	0.14
GAS6	ENSG00000183087	Cardiometabolic	Q14393	OID20318	NPC1	0.574162	1.15559e-08	4.52896e-07	Significant	0.879515	0.853379	NPX ~ NPC1 * Age_c + Sex + Error(SampleID)	39	0.13
MRC1	ENSG00000260314	Inflammation_II	P22897	OID30694	NPC1	0.571707	1.23705e-08	4.7827e-07	Significant	1.04484	1.01267	NPX ~ NPC1 * Age_c + Sex + Error(SampleID)	39	0.18
RBP5	ENSG00000139194	Oncology	P82980	OID21369	NPC1	0.588491	1.27159e-08	4.83249e-07	Significant	1.50237	1.57426	NPX ~ NPC1 * Age_c + Sex + Error(SampleID)	37	0.41
SIGLEC10	ENSG00000142512	Inflammation	Q96LC7	OID20537	NPC1	0.573525	1.3006e-08	4.83249e-07	Significant	1.03183	1.07132	NPX ~ NPC1 * Age_c + Sex + Error(SampleID)	37	0.21
NHLRC3	ENSG00000188811	Inflammation_II	Q5JS37	OID30614	NPC1	0.569687	1.28743e-08	4.83249e-07	Significant	0.509414	0.570998	NPX ~ NPC1 * Age_c + Sex + Error(SampleID)	39	0.06
TIMP4	ENSG00000157150	Neurology	Q99727	OID21147	NPC1	0.56826	1.3348e-08	4.89598e-07	Significant	-0.703955	-0.90688	NPX ~ NPC1 * Age_c + Sex + Error(SampleID)	39	0.15
PCDH17	ENSG00000118946	Cardiometabolic	O14917	OID20132	NPC1	0.567763	1.49035e-08	5.39734e-07	Significant	1.10272	1.14943	NPX ~ NPC1 * Age_c + Sex + Error(SampleID)	39	0.24
CD86	ENSG00000114013	Oncology_II	P42081	OID31500	NPC1	0.563594	1.57953e-08	5.64878e-07	Significant	0.602122	0.757459	NPX ~ NPC1 * Age_c + Sex + Error(SampleID)	39	0.10
PCDH1	ENSG00000156453	Inflammation	Q08174	OID20614	NPC1	0.581524	1.6499e-08	5.82762e-07	Significant	0.276265	0.260176	NPX ~ NPC1 * Age_c + Sex + Error(SampleID)	37	0.01
ERN1	ENSG00000178607	Oncology_II	O75460	OID31391	NPC1	0.565495	1.69202e-08	5.89341e-07	Significant	-1.16838	-1.11176	NPX ~ NPC1 * Age_c + Sex + Error(SampleID)	39	0.22
CD27	ENSG00000139193	Oncology	P26842	OID21527	NPC1	0.563506	1.70973e-08	5.89341e-07	Significant	0.709414	0.706809	NPX ~ NPC1 * Age_c + Sex + Error(SampleID)	39	0.09
ZP4	ENSG00000116996	Oncology_II	Q12836	OID31185	Sex	0.649079	2.10619e-10	6.0258e-07	Significant	1.85897	-2.06229	NPX ~ NPC1 * Age_c + Sex + Error(SampleID)		2.46	72.14
KITLG	ENSG00000049130	Cardiometabolic	P21583	OID20196	NPC1	0.564652	1.80333e-08	6.14206e-07	Significant	-0.895607	-0.925849	NPX ~ NPC1 * Age_c + Sex + Error(SampleID)	39	0.16
CHIT1	ENSG00000133063	Cardiometabolic	Q13231	OID20312	NPC1	0.561343	1.97856e-08	6.65959e-07	Significant	4.42006	4.42896	NPX ~ NPC1 * Age_c + Sex + Error(SampleID)	39	3.62
CD274	ENSG00000120217	Neurology	Q9NZQ7	OID20966	NPC1	0.556378	2.06578e-08	6.87233e-07	Significant	0.661706	0.645438	NPX ~ NPC1 * Age_c + Sex + Error(SampleID)	38	0.08
SFRP1	ENSG00000104332	Neurology	Q8N474	OID20984	NPC1	0.555708	2.18136e-08	7.11633e-07	Significant	1.59069	1.37967	NPX ~ NPC1 * Age_c + Sex + Error(SampleID)	38	0.35
SCARB2	ENSG00000138760	Neurology	Q14108	OID20943	NPC1	0.558591	2.19943e-08	7.11633e-07	Significant	1.04937	1.02254	NPX ~ NPC1 * Age_c + Sex + Error(SampleID)	38	0.19
ESAM	ENSG00000149564	Cardiometabolic	Q96AP7	OID20270	NPC1	0.558769	2.21375e-08	7.11633e-07	Significant	-0.697907	-0.700507	NPX ~ NPC1 * Age_c + Sex + Error(SampleID)	39	0.09
CSF1R	ENSG00000182578	Inflammation_II	P07333	OID30681	NPC1	0.556326	2.32354e-08	7.38628e-07	Significant	1.00808	1.17289	NPX ~ NPC1 * Age_c + Sex + Error(SampleID)	39	0.26
NCR1	ENSG00000189430	Inflammation	O76036	OID20566	NPC1	0.555389	2.44426e-08	7.68464e-07	Significant	0.877798	0.901588	NPX ~ NPC1 * Age_c + Sex + Error(SampleID)	37	0.16
TNFRSF10B	ENSG00000120889	Neurology	O14763	OID20981	NPC1	0.561222	2.48121e-08	7.71603e-07	Significant	0.72551	0.782166	NPX ~ NPC1 * Age_c + Sex + Error(SampleID)	38	0.12
IGFBP6	ENSG00000167779	Cardiometabolic	P24592	OID20413	Age_c	0.638449	3.79807e-10	1.08663e-06	Significant	-0.21043	0.0652498	NPX ~ NPC1 * Age_c + Sex + Error(SampleID)		0.07	68.87
OTOA	ENSG00000155719	Neurology_II	Q7RTW8	OID30825	NPC1	0.557921	3.61276e-08	1.09096e-06	Significant	1.65592	1.83403	NPX ~ NPC1 * Age_c + Sex + Error(SampleID)	38	0.63
INSR	ENSG00000171105	Inflammation_II	P06213	OID30566	NPC1	0.546664	3.62257e-08	1.09096e-06	Significant	0.601729	0.66573	NPX ~ NPC1 * Age_c + Sex + Error(SampleID)	39	0.09
IL10RB	ENSG00000243646	Inflammation	Q08334	OID20696	NPC1	0.548379	3.5951e-08	1.09096e-06	Significant	0.635991	0.644875	NPX ~ NPC1 * Age_c + Sex + Error(SampleID)	39	0.08
GOT1	ENSG00000120053	Cardiometabolic_II	P17174	OID30417	NPC1	0.544298	4.02426e-08	1.19931e-06	Significant	1.42745	1.55589	NPX ~ NPC1 * Age_c + Sex + Error(SampleID)	39	0.48
NAGK	ENSG00000124357	Cardiometabolic_II	Q9UJ70	OID30271	NPC1	0.548217	4.89584e-08	1.44402e-06	Significant	1.68515	1.90764	NPX ~ NPC1 * Age_c + Sex + Error(SampleID)	38	0.69
PILRB	ENSG00000121716	Cardiometabolic	Q9UKJ0	OID20197	NPC1	0.540898	5.24968e-08	1.53258e-06	Significant	1.43626	1.28915	NPX ~ NPC1 * Age_c + Sex + Error(SampleID)	39	0.34
C1QA	ENSG00000173372	Inflammation	P02745	OID20654	NPC1	0.554631	5.36418e-08	1.55019e-06	Significant	0.655603	0.644737	NPX ~ NPC1 * Age_c + Sex + Error(SampleID)	37	0.08
NOS3	ENSG00000164867	Neurology	P29474	OID20834	NPC1	0.577405	5.72999e-08	1.63935e-06	Significant	1.91004	1.69462	NPX ~ NPC1 * Age_c + Sex + Error(SampleID)	35	0.48
CXCL17	ENSG00000189377	Inflammation	Q6UXB2	OID20622	NPC1	0.55246	5.96284e-08	1.68908e-06	Significant	1.12932	1.1409	NPX ~ NPC1 * Age_c + Sex + Error(SampleID)	37	0.26
FABP1	ENSG00000163586	Inflammation	P07148	OID20778	NPC1	0.53663	6.0379e-08	1.69357e-06	Significant	2.28632	2.3318	NPX ~ NPC1 * Age_c + Sex + Error(SampleID)	39	1.11
MANF	ENSG00000145050	Inflammation	P55145	OID20707	NPC1	0.536677	6.45082e-08	1.7746e-06	Significant	-3.70309	-3.23172	NPX ~ NPC1 * Age_c + Sex + Error(SampleID)	39	2.15
GUSB	ENSG00000169919	Cardiometabolic	P08236	OID20296	NPC1	0.534058	6.39088e-08	1.7746e-06	Significant	-1.2209	-1.16774	NPX ~ NPC1 * Age_c + Sex + Error(SampleID)	39	0.28
OSM	ENSG00000099985	Inflammation	P13725	OID20574	NPC1	0.514925	6.75656e-08	1.841e-06	Significant	-3.04545	-2.98416	NPX ~ NPC1 * Age_c + Sex + Error(SampleID)	37	1.89
RAB6A	ENSG00000175582	Inflammation	P20340	OID20608	NPC1	0.505401	7.07956e-08	1.91081e-06	Significant	-3.10033	-2.82239	NPX ~ NPC1 * Age_c + Sex + Error(SampleID)	37	1.70
SDC4	ENSG00000124145	Cardiometabolic	P31431	OID20216	NPC1	0.528173	8.19524e-08	2.19127e-06	Significant	-1.72084	-1.77748	NPX ~ NPC1 * Age_c + Sex + Error(SampleID)	39	0.66
SIRPA	ENSG00000198053	Cardiometabolic	P78324	OID20304	NPC1	0.528028	8.48876e-08	2.24873e-06	Significant	0.495614	0.507359	NPX ~ NPC1 * Age_c + Sex + Error(SampleID)	39	0.05
VSIR	ENSG00000107738	Cardiometabolic	Q9H7M9	OID20131	NPC1	0.529172	8.74656e-08	2.29577e-06	Significant	-2.43678	-2.17305	NPX ~ NPC1 * Age_c + Sex + Error(SampleID)	39	1.00
RGMA	ENSG00000182175	Neurology	Q96B86	OID21065	NPC1	0.52508	9.05418e-08	2.35491e-06	Significant	-0.729538	-0.758203	NPX ~ NPC1 * Age_c + Sex + Error(SampleID)	39	0.12
RIDA	ENSG00000132541	Inflammation_II	P52758	OID30635	NPC1	0.526461	9.14125e-08	2.35614e-06	Significant	1.72426	1.65781	NPX ~ NPC1 * Age_c + Sex + Error(SampleID)	39	0.58
CCN5	ENSG00000064205	Neurology	O76076	OID21068	Age_c	0.602661	2.4575e-09	2.68192e-06	Significant	-0.830647	0.214955	NPX ~ NPC1 * Age_c + Sex + Error(SampleID)		0.90	59.15
MMP3	ENSG00000149968	Neurology	P08254	OID21083	Age_c	0.599947	2.81222e-09	2.68192e-06	Significant	-0.672432	0.174241	NPX ~ NPC1 * Age_c + Sex + Error(SampleID)		0.60	58.49
CD22	ENSG00000012124	Inflammation	P20273	OID20637	NPC1	0.537722	1.09511e-07	2.79741e-06	Significant	0.89501	1.05019	NPX ~ NPC1 * Age_c + Sex + Error(SampleID)	37	0.23
F9	ENSG00000101981	Cardiometabolic	P00740	OID20349	NPC1	0.523818	1.10862e-07	2.80687e-06	Significant	1.2578	1.03595	NPX ~ NPC1 * Age_c + Sex + Error(SampleID)	39	0.23
ADAMTSL5	ENSG00000185761	Cardiometabolic_II	Q6ZMM2	OID30355	NPC1	0.530117	1.22875e-07	3.08374e-06	Significant	-1.10427	-1.30532	NPX ~ NPC1 * Age_c + Sex + Error(SampleID)	38	0.35
CLEC1B	ENSG00000165682	Neurology	Q9P126	OID21061	NPC1	0.519975	1.26623e-07	3.15017e-06	Significant	-2.84281	-2.57494	NPX ~ NPC1 * Age_c + Sex + Error(SampleID)	39	1.45
CDH3	ENSG00000062038	Neurology	P22223	OID21008	NPC1	0.516653	1.37195e-07	3.38375e-06	Significant	0.766906	0.764354	NPX ~ NPC1 * Age_c + Sex + Error(SampleID)	39	0.13
HNMT	ENSG00000150540	Neurology	P50135	OID20975	NPC1	0.512665	1.52394e-07	3.70941e-06	Significant	1.29988	1.33943	NPX ~ NPC1 * Age_c + Sex + Error(SampleID)	38	0.40
ICAM2	ENSG00000108622	Cardiometabolic	P13598	OID20248	NPC1	0.512555	1.52992e-07	3.70941e-06	Significant	0.706743	0.741644	NPX ~ NPC1 * Age_c + Sex + Error(SampleID)	39	0.12
KYNU	ENSG00000115919	Inflammation	Q16719	OID20669	NPC1	0.528589	1.56547e-07	3.76371e-06	Significant	0.981111	0.977852	NPX ~ NPC1 * Age_c + Sex + Error(SampleID)	37	0.21
IL1R2	ENSG00000115590	Inflammation	P27930	OID20757	NPC1	0.511704	1.64994e-07	3.93374e-06	Significant	0.371768	0.382057	NPX ~ NPC1 * Age_c + Sex + Error(SampleID)	39	0.03
INSL3	ENSG00000248099	Neurology_II	P51460	OID31129	Sex	0.599773	2.83656e-09	4.0577e-06	Significant	0.360059	1.90943	NPX ~ NPC1 * Age_c + Sex + Error(SampleID)		2.61	58.44
ADH4	ENSG00000198099	Cardiometabolic	P08319	OID20117	NPC1	0.561313	1.82472e-07	4.27913e-06	Significant	1.49659	1.52033	NPX ~ NPC1 * Age_c + Sex + Error(SampleID)	32	0.43
SCLY	ENSG00000132330	Oncology	Q96I15	OID21425	NPC1	0.511558	1.81321e-07	4.27913e-06	Significant	0.919298	1.01898	NPX ~ NPC1 * Age_c + Sex + Error(SampleID)	38	0.24
NTF3	ENSG00000185652	Inflammation	P20783	OID20591	NPC1	0.499666	2.02655e-07	4.71378e-06	Significant	-0.828207	-0.825346	NPX ~ NPC1 * Age_c + Sex + Error(SampleID)	37	0.16
PLXNB2	ENSG00000196576	Cardiometabolic	O15031	OID20317	NPC1	0.502217	2.47876e-07	5.71915e-06	Significant	0.479257	0.496545	NPX ~ NPC1 * Age_c + Sex + Error(SampleID)	39	0.06
IGFBP7	ENSG00000163453	Cardiometabolic	Q16270	OID20236	NPC1	0.499657	2.61626e-07	5.9881e-06	Significant	0.501796	0.517718	NPX ~ NPC1 * Age_c + Sex + Error(SampleID)	39	0.06
FRZB	ENSG00000162998	Neurology	Q92765	OID20968	NPC1	0.493948	2.68961e-07	6.10713e-06	Significant	1.18962	1.05156	NPX ~ NPC1 * Age_c + Sex + Error(SampleID)	38	0.26
PDCD1LG2	ENSG00000197646	Oncology	Q9BQ51	OID21273	NPC1	0.516354	2.71345e-07	6.11273e-06	Significant	0.839088	0.774404	NPX ~ NPC1 * Age_c + Sex + Error(SampleID)	37	0.13
CALCA	ENSG00000110680	Neurology	P01258	OID20983	NPC1	0.502034	2.85465e-07	6.3806e-06	Significant	1.07386	1.34399	NPX ~ NPC1 * Age_c + Sex + Error(SampleID)	38	0.43
GP6	ENSG00000088053	Neurology	Q9HCN6	OID21091	NPC1	0.498605	3.0169e-07	6.63951e-06	Significant	-2.34208	-2.12658	NPX ~ NPC1 * Age_c + Sex + Error(SampleID)	39	1.08
IMPG1	ENSG00000112706	Neurology_II	Q17R60	OID30814	NPC1	0.510373	3.01334e-07	6.63951e-06	Significant	1.50027	1.49843	NPX ~ NPC1 * Age_c + Sex + Error(SampleID)	38	0.52
KRT18	ENSG00000111057	Oncology	P05783	OID21296	NPC1	0.510771	3.36369e-07	7.34619e-06	Significant	1.71934	1.6613	NPX ~ NPC1 * Age_c + Sex + Error(SampleID)	37	0.62
ADH1B	ENSG00000196616	Inflammation_II	P00325	OID30612	NPC1	0.49397	3.44723e-07	7.41544e-06	Significant	1.949	1.98753	NPX ~ NPC1 * Age_c + Sex + Error(SampleID)	39	0.96
NRCAM	ENSG00000091129	Cardiometabolic	Q92823	OID20229	NPC1	0.489074	3.43805e-07	7.41544e-06	Significant	0.397193	0.609135	NPX ~ NPC1 * Age_c + Sex + Error(SampleID)	39	0.09
EDAR	ENSG00000135960	Inflammation	Q9UNE0	OID20525	NPC1	0.464191	3.91858e-07	8.36646e-06	Significant	-2.54315	-2.35984	NPX ~ NPC1 * Age_c + Sex + Error(SampleID)	37	1.41
PTPRR	ENSG00000153233	Neurology_II	Q15256	OID31099	Age_c	0.565845	1.42412e-08	1.0186e-05	Significant	0.628973	-0.136418	NPX ~ NPC1 * Age_c + Sex + Error(SampleID)		0.42	50.83
KHK	ENSG00000138030	Cardiometabolic_II	P50053	OID30241	NPC1	0.492018	4.85675e-07	1.02727e-05	Significant	1.34601	1.41195	NPX ~ NPC1 * Age_c + Sex + Error(SampleID)	38	0.47
FN1	ENSG00000115414	Inflammation_II	P02751	OID30787	NPC1	0.483628	4.88322e-07	1.02727e-05	Significant	-1.26054	-1.30352	NPX ~ NPC1 * Age_c + Sex + Error(SampleID)	39	0.43
CD48	ENSG00000117091	Inflammation	P09326	OID20692	NPC1	0.481275	5.31036e-07	1.10897e-05	Significant	0.672537	0.724412	NPX ~ NPC1 * Age_c + Sex + Error(SampleID)	39	0.13
C1QTNF1	ENSG00000173918	Cardiometabolic	Q9BXJ1	OID20367	NPC1	0.477834	6.30128e-07	1.30637e-05	Significant	-1.08466	-1.07109	NPX ~ NPC1 * Age_c + Sex + Error(SampleID)	39	0.30
MASP1	ENSG00000127241	Neurology	P48740	OID20954	NPC1	0.477635	6.57067e-07	1.35242e-05	Significant	0.498477	0.508763	NPX ~ NPC1 * Age_c + Sex + Error(SampleID)	38	0.07
ENTR1	ENSG00000165689	Cardiometabolic_II	Q96C92	OID30231	NPC1	0.479773	7.42301e-07	1.51694e-05	Significant	1.47937	1.73576	NPX ~ NPC1 * Age_c + Sex + Error(SampleID)	38	0.75
CCL7	ENSG00000108688	Inflammation	P80098	OID20523	NPC1	0.454734	7.56267e-07	1.53453e-05	Significant	-2.39705	-2.31613	NPX ~ NPC1 * Age_c + Sex + Error(SampleID)	37	1.46
LY9	ENSG00000122224	Inflammation	Q9HBG7	OID20670	NPC1	0.4866	7.93074e-07	1.59788e-05	Significant	0.637823	0.663666	NPX ~ NPC1 * Age_c + Sex + Error(SampleID)	37	0.11
SDK2	ENSG00000069188	Inflammation_II	Q58EX2	OID30662	NPC1	0.46817	8.11576e-07	1.62372e-05	Significant	0.575202	0.734967	NPX ~ NPC1 * Age_c + Sex + Error(SampleID)	39	0.14
COL9A1	ENSG00000112280	Inflammation	P20849	OID20550	Age_c	0.568365	3.01405e-08	1.72464e-05	Significant	0.13311	-0.29218	NPX ~ NPC1 * Age_c + Sex + Error(SampleID)		2.01	48.72
STAB2	ENSG00000136011	Cardiometabolic_II	Q8WWQ8	OID30401	NPC1	0.467562	8.71136e-07	1.73078e-05	Significant	0.558383	0.645296	NPX ~ NPC1 * Age_c + Sex + Error(SampleID)	39	0.11
APP	ENSG00000142192	Neurology	P05067	OID21070	NPC1	0.4673	9.06725e-07	1.77561e-05	Significant	-1.2637	-1.27497	NPX ~ NPC1 * Age_c + Sex + Error(SampleID)	39	0.44
NAGA	ENSG00000198951	Inflammation_II	P17050	OID30509	NPC1	0.468066	9.12012e-07	1.77561e-05	Significant	-1.27547	-1.22406	NPX ~ NPC1 * Age_c + Sex + Error(SampleID)	39	0.40
CD79B	ENSG00000007312	Inflammation	P40259	OID20635	NPC1	0.48283	9.12318e-07	1.77561e-05	Significant	0.960845	1.02276	NPX ~ NPC1 * Age_c + Sex + Error(SampleID)	37	0.27
SELP	ENSG00000174175	Cardiometabolic	P16109	OID20379	NPC1	0.468229	9.42113e-07	1.82121e-05	Significant	-1.46218	-1.37218	NPX ~ NPC1 * Age_c + Sex + Error(SampleID)	39	0.51
CASP2	ENSG00000106144	Inflammation	P42575	OID20555	NPC1	0.441454	9.6579e-07	1.85445e-05	Significant	-3.25897	-3.06729	NPX ~ NPC1 * Age_c + Sex + Error(SampleID)	37	2.62
LRRC25	ENSG00000175489	Oncology	Q8N386	OID21333	NPC1	0.481982	9.87096e-07	1.88272e-05	Significant	0.957789	0.909575	NPX ~ NPC1 * Age_c + Sex + Error(SampleID)	37	0.21
LILRB4	ENSG00000186818	Inflammation	Q8NHJ6	OID20429	NPC1	0.488972	1.04229e-06	1.9661e-05	Significant	1.55709	1.30311	NPX ~ NPC1 * Age_c + Sex + Error(SampleID)	36	0.37
FASLG	ENSG00000117560	Inflammation	P48023	OID20665	NPC1	0.479169	1.04455e-06	1.9661e-05	Significant	0.737883	0.869243	NPX ~ NPC1 * Age_c + Sex + Error(SampleID)	37	0.20
FABP3	ENSG00000121769	Cardiometabolic_II	P05413	OID30351	NPC1	0.484733	1.07552e-06	2.01115e-05	Significant	1.86521	1.75157	NPX ~ NPC1 * Age_c + Sex + Error(SampleID)	38	0.79
DBH	ENSG00000123454	Inflammation_II	P09172	OID30703	NPC1	0.463425	1.10153e-06	2.04126e-05	Significant	-3.44437	-3.36243	NPX ~ NPC1 * Age_c + Sex + Error(SampleID)	39	3.10
CXCL8	ENSG00000169429	Cardiometabolic	P10145	OID20153	NPC1	0.465274	1.10589e-06	2.04126e-05	Significant	-3.79599	-3.16706	NPX ~ NPC1 * Age_c + Sex + Error(SampleID)	39	2.75
FTCD	ENSG00000160282	Neurology_II	O95954	OID31137	NPC1	0.46315	1.12264e-06	2.0589e-05	Significant	1.88434	1.88512	NPX ~ NPC1 * Age_c + Sex + Error(SampleID)	39	0.98
CXCL8	ENSG00000169429	Oncology	P10145	OID21430	NPC1	0.453134	1.16528e-06	2.12347e-05	Significant	-3.70215	-3.15005	NPX ~ NPC1 * Age_c + Sex + Error(SampleID)	38	2.74
CXCL8	ENSG00000169429	Neurology	P10145	OID20997	NPC1	0.45271	1.17603e-06	2.12951e-05	Significant	-3.75734	-3.18489	NPX ~ NPC1 * Age_c + Sex + Error(SampleID)	38	2.81
GSN	ENSG00000148180	Inflammation_II	P06396	OID30714	NPC1	0.457491	1.24779e-06	2.24523e-05	Significant	-0.356617	-0.408288	NPX ~ NPC1 * Age_c + Sex + Error(SampleID)	39	0.05
SIGLEC9	ENSG00000129450	Oncology	Q9Y336	OID21390	NPC1	0.458959	1.29448e-06	2.30698e-05	Significant	0.795872	0.827762	NPX ~ NPC1 * Age_c + Sex + Error(SampleID)	38	0.19
PTPRC	ENSG00000081237	Cardiometabolic_II	P08575	OID30380	NPC1	0.456058	1.29823e-06	2.30698e-05	Significant	0.576618	0.675343	NPX ~ NPC1 * Age_c + Sex + Error(SampleID)	39	0.13
C19orf12	ENSG00000131943	Neurology	Q9NSK7	OID20804	NPC1	0.494915	1.31444e-06	2.32136e-05	Significant	1.63083	1.61881	NPX ~ NPC1 * Age_c + Sex + Error(SampleID)	35	0.61
ATP1B1	ENSG00000143153	Cardiometabolic_II	P05026	OID30124	NPC1	0.457998	1.32913e-06	2.33291e-05	Significant	1.21867	1.22522	NPX ~ NPC1 * Age_c + Sex + Error(SampleID)	39	0.42
ANGPTL2	ENSG00000136859	Inflammation	Q9UKU9	OID20726	NPC1	0.457391	1.36039e-06	2.37321e-05	Significant	0.718396	0.686918	NPX ~ NPC1 * Age_c + Sex + Error(SampleID)	39	0.13
MPIG6B	ENSG00000204420	Inflammation	O95866	OID20779	NPC1	0.456658	1.47622e-06	2.55968e-05	Significant	-3.15895	-2.87017	NPX ~ NPC1 * Age_c + Sex + Error(SampleID)	39	2.33
ITGB7	ENSG00000139626	Oncology	P26010	OID21393	NPC1	0.460192	1.57269e-06	2.71052e-05	Significant	0.70796	0.860571	NPX ~ NPC1 * Age_c + Sex + Error(SampleID)	38	0.21
SEMA7A	ENSG00000138623	Cardiometabolic	O75326	OID20283	NPC1	0.450758	1.68275e-06	2.88284e-05	Significant	0.617126	0.690724	NPX ~ NPC1 * Age_c + Sex + Error(SampleID)	39	0.14
NRP1	ENSG00000099250	Cardiometabolic	O14786	OID20390	NPC1	0.448573	1.91999e-06	3.2697e-05	Significant	0.488452	0.47373	NPX ~ NPC1 * Age_c + Sex + Error(SampleID)	39	0.07
SLMAP	ENSG00000163681	Oncology_II	Q14BN4	OID31441	NPC1	0.449733	1.93303e-06	3.27243e-05	Significant	-3.69348	-3.26087	NPX ~ NPC1 * Age_c + Sex + Error(SampleID)	39	3.10
GCNT1	ENSG00000187210	Oncology	Q02742	OID21379	NPC1	0.463013	1.9638e-06	3.30495e-05	Significant	0.72181	0.708544	NPX ~ NPC1 * Age_c + Sex + Error(SampleID)	37	0.14
DBN1	ENSG00000113758	Inflammation_II	Q16643	OID30549	NPC1	0.445529	2.03083e-06	3.39778e-05	Significant	-1.19365	-1.25417	NPX ~ NPC1 * Age_c + Sex + Error(SampleID)	39	0.46
CNTNAP2	ENSG00000174469	Inflammation	Q9UHC6	OID20556	NPC1	0.455783	2.08741e-06	3.47215e-05	Significant	1.16949	1.18038	NPX ~ NPC1 * Age_c + Sex + Error(SampleID)	37	0.42
ADGRG2	ENSG00000173698	Cardiometabolic	Q8IZP9	OID20189	Age_c	0.524433	8.71468e-08	4.15545e-05	Significant	-0.211318	-0.0731802	NPX ~ NPC1 * Age_c + Sex + Error(SampleID)		0.14	43.01
MESD	ENSG00000117899	Neurology	Q14696	OID21099	NPC1	0.441416	2.54393e-06	4.20705e-05	Significant	-2.09434	-1.90942	NPX ~ NPC1 * Age_c + Sex + Error(SampleID)	39	1.10
CXCL8	ENSG00000169429	Inflammation	P10145	OID20631	NPC1	0.451962	2.69947e-06	4.4172e-05	Significant	-3.36295	-2.90728	NPX ~ NPC1 * Age_c + Sex + Error(SampleID)	37	2.48
PCBD1	ENSG00000166228	Inflammation_II	P61457	OID30610	NPC1	0.436927	2.70189e-06	4.4172e-05	Significant	0.860576	0.888072	NPX ~ NPC1 * Age_c + Sex + Error(SampleID)	39	0.24
FKBP1B	ENSG00000119782	Inflammation	P68106	OID20618	NPC1	0.44749	3.14802e-06	5.11731e-05	Significant	-4.02718	-3.56251	NPX ~ NPC1 * Age_c + Sex + Error(SampleID)	37	3.80
MEGF11	ENSG00000157890	Cardiometabolic_II	A6BM72	OID30099	Age_c	0.511491	1.48803e-07	5.32155e-05	Significant	0.199135	-0.0793148	NPX ~ NPC1 * Age_c + Sex + Error(SampleID)		0.18	40.83
NRCAM	ENSG00000091129	Cardiometabolic	Q92823	OID20229	Age_c	0.513805	1.35365e-07	5.32155e-05	Significant	0.397193	-0.0567552	NPX ~ NPC1 * Age_c + Sex + Error(SampleID)		0.09	41.21
COL2A1	ENSG00000139219	Cardiometabolic_II	P02458	OID30286	Age_c	0.51779	1.67494e-07	5.32444e-05	Significant	-0.542329	-0.183801	NPX ~ NPC1 * Age_c + Sex + Error(SampleID)		0.90	40.8
MMP12	ENSG00000262406	Oncology	P39900	OID21439	NPC1	0.435688	3.38899e-06	5.4167e-05	Significant	1.15166	1.29806	NPX ~ NPC1 * Age_c + Sex + Error(SampleID)	38	0.53
CTSD	ENSG00000117984	Cardiometabolic	P07339	OID20358	NPC1	0.431937	3.36297e-06	5.4167e-05	Significant	0.697542	0.760794	NPX ~ NPC1 * Age_c + Sex + Error(SampleID)	39	0.18
CXCL16	ENSG00000161921	Cardiometabolic	Q9H2A7	OID20282	NPC1	0.43131	3.38388e-06	5.4167e-05	Significant	0.612493	0.58157	NPX ~ NPC1 * Age_c + Sex + Error(SampleID)	39	0.11
CD69	ENSG00000110848	Cardiometabolic	Q07108	OID20206	NPC1	0.432469	3.46286e-06	5.50402e-05	Significant	-2.41713	-2.25465	NPX ~ NPC1 * Age_c + Sex + Error(SampleID)	39	1.58
VEGFC	ENSG00000150630	Oncology	P49767	OID21524	NPC1	0.429542	3.62154e-06	5.72443e-05	Significant	-1.00339	-1.03309	NPX ~ NPC1 * Age_c + Sex + Error(SampleID)	39	0.33
PLAU	ENSG00000122861	Neurology	P00749	OID21124	NPC1	0.425495	3.85176e-06	6.05489e-05	Significant	0.506247	0.595866	NPX ~ NPC1 * Age_c + Sex + Error(SampleID)	39	0.11
PDGFB	ENSG00000100311	Inflammation	P01127	OID20741	NPC1	0.426328	3.95487e-06	6.183e-05	Significant	-1.37694	-1.42876	NPX ~ NPC1 * Age_c + Sex + Error(SampleID)	39	0.65
KIAA0319	ENSG00000137261	Neurology_II	Q5VV43	OID31094	NPC1	0.422049	4.08392e-06	6.35005e-05	Significant	0.681706	0.942699	NPX ~ NPC1 * Age_c + Sex + Error(SampleID)	39	0.28
MTPN	ENSG00000105887	Cardiometabolic	P58546	OID20080	NPC1	0.4599	4.18375e-06	6.47012e-05	Significant	-1.50919	-1.36805	NPX ~ NPC1 * Age_c + Sex + Error(SampleID)	32	0.49
ANGPT1	ENSG00000154188	Inflammation	Q15389	OID20740	NPC1	0.425057	4.30518e-06	6.61133e-05	Significant	-1.50588	-1.45086	NPX ~ NPC1 * Age_c + Sex + Error(SampleID)	39	0.67
OSCAR	ENSG00000170909	Inflammation	Q8IYS5	OID20776	NPC1	0.424775	4.32128e-06	6.61133e-05	Significant	0.733753	0.701599	NPX ~ NPC1 * Age_c + Sex + Error(SampleID)	39	0.16
CLEC4C	ENSG00000198178	Inflammation	Q8WTT0	OID20547	NPC1	0.440396	4.46785e-06	6.79922e-05	Significant	-0.744767	-0.873796	NPX ~ NPC1 * Age_c + Sex + Error(SampleID)	37	0.25
NELL2	ENSG00000184613	Inflammation	Q99435	OID20706	Age_c	0.497531	2.61041e-07	7.4684e-05	Significant	0.0336325	-0.0833145	NPX ~ NPC1 * Age_c + Sex + Error(SampleID)		0.21	38.62
ADGRG1	ENSG00000205336	Oncology	Q9Y653	OID21294	NPC1	0.4351	5.04718e-06	7.62839e-05	Significant	1.43903	1.41063	NPX ~ NPC1 * Age_c + Sex + Error(SampleID)	37	0.61
CPXM2	ENSG00000121898	Cardiometabolic_II	Q8N436	OID30322	NPC1	0.431469	5.06604e-06	7.62839e-05	Significant	0.697339	0.826686	NPX ~ NPC1 * Age_c + Sex + Error(SampleID)	38	0.21
ICAM1	ENSG00000090339	Cardiometabolic	P05362	OID20411	NPC1	0.4159	5.39887e-06	8.087e-05	Significant	0.477372	0.571099	NPX ~ NPC1 * Age_c + Sex + Error(SampleID)	39	0.11
CPB1	ENSG00000153002	Cardiometabolic	P15086	OID20289	NPC1	0.418483	5.45121e-06	8.12287e-05	Significant	1.04787	0.951617	NPX ~ NPC1 * Age_c + Sex + Error(SampleID)	39	0.30
CD36	ENSG00000135218	Inflammation_II	P16671	OID30485	NPC1	0.4176	5.75894e-06	8.53695e-05	Significant	-0.899417	-0.855872	NPX ~ NPC1 * Age_c + Sex + Error(SampleID)	39	0.24
SOST	ENSG00000167941	Cardiometabolic	Q9BQB4	OID20204	NPC1	0.412409	6.38304e-06	9.41334e-05	Significant	0.708918	0.775597	NPX ~ NPC1 * Age_c + Sex + Error(SampleID)	39	0.20
CLEC10A	ENSG00000132514	Neurology	Q8IUN9	OID20928	NPC1	0.409619	6.44993e-06	9.4632e-05	Significant	-0.697242	-0.704532	NPX ~ NPC1 * Age_c + Sex + Error(SampleID)	38	0.17
BIN2	ENSG00000110934	Neurology	Q9UBW5	OID21067	NPC1	0.414392	6.74407e-06	9.84428e-05	Significant	-3.6212	-3.10343	NPX ~ NPC1 * Age_c + Sex + Error(SampleID)	39	3.25
NOTCH1	ENSG00000148400	Cardiometabolic	P46531	OID20311	NPC1	0.40958	6.97825e-06	0.000101344	Significant	0.289052	0.339279	NPX ~ NPC1 * Age_c + Sex + Error(SampleID)	39	0.04
MME	ENSG00000196549	Oncology	P08473	OID21307	NPC1	0.424315	7.2771e-06	0.00010515	Significant	-1.25508	-1.19091	NPX ~ NPC1 * Age_c + Sex + Error(SampleID)	37	0.45
CD5L	ENSG00000073754	Inflammation_II	O43866	OID30775	NPC1	0.408334	7.4044e-06	0.00010592	Significant	1.11844	1.1688	NPX ~ NPC1 * Age_c + Sex + Error(SampleID)	39	0.47
GALNT3	ENSG00000115339	Inflammation	Q14435	OID20471	NPC1	0.431889	7.40082e-06	0.00010592	Significant	0.928364	1.10977	NPX ~ NPC1 * Age_c + Sex + Error(SampleID)	36	0.33
PDLIM7	ENSG00000196923	Inflammation	Q9NR12	OID20729	NPC1	0.411345	7.44331e-06	0.000105947	Significant	-4.28672	-3.73818	NPX ~ NPC1 * Age_c + Sex + Error(SampleID)	39	4.77
CCN5	ENSG00000064205	Neurology	O76076	OID21068	NPC1	0.401972	7.52344e-06	0.000106557	Significant	-0.830647	-1.62185	NPX ~ NPC1 * Age_c + Sex + Error(SampleID)	39	0.90
NRP2	ENSG00000118257	Neurology	O60462	OID21081	NPC1	0.405603	7.77796e-06	0.000109304	Significant	0.588948	0.660464	NPX ~ NPC1 * Age_c + Sex + Error(SampleID)	39	0.15
IGFBP6	ENSG00000167779	Cardiometabolic	P24592	OID20413	NPC1	0.40026	7.79381e-06	0.000109304	Significant	-0.21043	-0.455285	NPX ~ NPC1 * Age_c + Sex + Error(SampleID)	39	0.07
MATN3	ENSG00000132031	Neurology	O15232	OID20979	Age_c	0.49075	4.8396e-07	0.000115999	Significant	-0.170229	-0.181271	NPX ~ NPC1 * Age_c + Sex + Error(SampleID)		1.03	36.62
SLITRK1	ENSG00000178235	Inflammation_II	Q96PX8	OID30510	Age_c	0.481622	4.8654e-07	0.000115999	Significant	0.325596	-0.109528	NPX ~ NPC1 * Age_c + Sex + Error(SampleID)		0.38	36.23
PTPRN2	ENSG00000155093	Neurology	Q92932	OID20912	Age_c	0.486092	5.77854e-07	0.000127172	Significant	0.664703	-0.0976903	NPX ~ NPC1 * Age_c + Sex + Error(SampleID)		0.31	35.94
PDGFA	ENSG00000197461	Cardiometabolic	P04085	OID20313	NPC1	0.401337	9.43549e-06	0.000131043	Significant	-1.26351	-1.27718	NPX ~ NPC1 * Age_c + Sex + Error(SampleID)	39	0.57
SPARCL1	ENSG00000152583	Cardiometabolic	Q14515	OID20361	NPC1	0.405192	9.42624e-06	0.000131043	Significant	-0.532249	-0.455656	NPX ~ NPC1 * Age_c + Sex + Error(SampleID)	39	0.07
CBS	ENSG00000160200	Cardiometabolic_II	P35520	OID30200	NPC1	0.407847	9.7073e-06	0.000134167	Significant	2.00477	2.01171	NPX ~ NPC1 * Age_c + Sex + Error(SampleID)	38	1.35
PCYT2	ENSG00000185813	Oncology_II	Q99447	OID31519	NPC1	0.399292	1.02434e-05	0.000140895	Significant	1.33735	1.36618	NPX ~ NPC1 * Age_c + Sex + Error(SampleID)	39	0.66
DKK1	ENSG00000107984	Neurology	O94907	OID21066	NPC1	0.39922	1.03601e-05	0.000141145	Significant	-0.957889	-0.980657	NPX ~ NPC1 * Age_c + Sex + Error(SampleID)	39	0.34
LAMP3	ENSG00000078081	Inflammation	Q9UQV4	OID20638	NPC1	0.412892	1.03116e-05	0.000141145	Significant	0.775347	0.779937	NPX ~ NPC1 * Age_c + Sex + Error(SampleID)	37	0.21
SLITRK2	ENSG00000185985	Oncology	Q9H156	OID21409	NPC1	0.390536	1.0463e-05	0.000141871	Significant	0.890737	0.776351	NPX ~ NPC1 * Age_c + Sex + Error(SampleID)	38	0.22
FGFBP3	ENSG00000174721	Neurology_II	Q8TAT2	OID31108	NPC1	0.398116	1.05888e-05	0.000142898	Significant	0.909656	0.87348	NPX ~ NPC1 * Age_c + Sex + Error(SampleID)	39	0.27
SPINT3	ENSG00000101446	Oncology_II	P49223	OID31509	Sex	0.511319	1.49852e-07	0.000142909	Significant	0.662053	2.29004	NPX ~ NPC1 * Age_c + Sex + Error(SampleID)		5.37	40.81
RTBDN	ENSG00000132026	Oncology	Q9BSG5	OID21343	Age_c	0.489519	7.18923e-07	0.000146917	Significant	0.534095	-0.0940489	NPX ~ NPC1 * Age_c + Sex + Error(SampleID)		0.29	35.48
DCXR	ENSG00000169738	Oncology	Q7Z4W1	OID21480	NPC1	0.397814	1.14201e-05	0.000153394	Significant	0.939919	0.869476	NPX ~ NPC1 * Age_c + Sex + Error(SampleID)	39	0.27
SMTN	ENSG00000183963	Neurology_II	P53814	OID31154	NPC1	0.398131	1.16915e-05	0.000154859	Significant	-4.08476	-3.49653	NPX ~ NPC1 * Age_c + Sex + Error(SampleID)	39	4.41
STX8	ENSG00000170310	Inflammation	Q9UNK0	OID20531	NPC1	0.365027	1.16718e-05	0.000154859	Significant	-2.16844	-1.98456	NPX ~ NPC1 * Age_c + Sex + Error(SampleID)	37	1.47
MILR1	ENSG00000271605	Inflammation	Q7Z6M3	OID20482	NPC1	0.417942	1.16312e-05	0.000154859	Significant	1.45391	1.39554	NPX ~ NPC1 * Age_c + Sex + Error(SampleID)	36	0.56
SIGLEC1	ENSG00000088827	Inflammation	Q9BZZ2	OID20690	NPC1	0.394229	1.22606e-05	0.000161647	Significant	1.27331	1.23407	NPX ~ NPC1 * Age_c + Sex + Error(SampleID)	39	0.55
TNFRSF6B	ENSG00000243509	Neurology	O95407	OID20964	NPC1	0.387889	1.26487e-05	0.000165999	Significant	1.14582	1.05017	NPX ~ NPC1 * Age_c + Sex + Error(SampleID)	38	0.40
FCRL1	ENSG00000163534	Cardiometabolic	Q96LA6	OID20172	NPC1	0.389998	1.35617e-05	0.000177169	Significant	0.681102	0.827509	NPX ~ NPC1 * Age_c + Sex + Error(SampleID)	39	0.25
GFAP	ENSG00000131095	Oncology	P14136	OID21247	NPC1	0.411836	1.40927e-05	0.000183269	Significant	1.19931	1.18061	NPX ~ NPC1 * Age_c + Sex + Error(SampleID)	36	0.47
SYT1	ENSG00000067715	Neurology_II	P21579	OID31089	NPC1	0.386573	1.42958e-05	0.000185069	Significant	1.03848	1.22064	NPX ~ NPC1 * Age_c + Sex + Error(SampleID)	39	0.55
GSTA1	ENSG00000243955	Cardiometabolic	P08263	OID20166	NPC1	0.389016	1.49879e-05	0.000193155	Significant	1.72992	1.75064	NPX ~ NPC1 * Age_c + Sex + Error(SampleID)	39	1.14
SCARF1	ENSG00000074660	Cardiometabolic	Q14162	OID20297	NPC1	0.388627	1.54797e-05	0.00019477	Significant	-1.1654	-1.03671	NPX ~ NPC1 * Age_c + Sex + Error(SampleID)	39	0.40
BAG3	ENSG00000151929	Neurology	O95817	OID20972	NPC1	0.389815	1.53169e-05	0.00019477	Significant	-0.699653	-0.805477	NPX ~ NPC1 * Age_c + Sex + Error(SampleID)	38	0.24
PCDH9	ENSG00000184226	Oncology_II	Q9HC56	OID31516	NPC1	0.386158	1.53248e-05	0.00019477	Significant	0.640081	0.694552	NPX ~ NPC1 * Age_c + Sex + Error(SampleID)	39	0.18
MDK	ENSG00000110492	Oncology	P21741	OID21489	NPC1	0.386684	1.55217e-05	0.00019477	Significant	0.686104	0.680626	NPX ~ NPC1 * Age_c + Sex + Error(SampleID)	39	0.17
TNFRSF1B	ENSG00000028137	Neurology	P20333	OID21145	NPC1	0.387591	1.54362e-05	0.00019477	Significant	0.654643	0.626245	NPX ~ NPC1 * Age_c + Sex + Error(SampleID)	39	0.15
TNFRSF4	ENSG00000186827	Inflammation	P43489	OID20653	NPC1	0.40054	1.54518e-05	0.00019477	Significant	0.490398	0.611691	NPX ~ NPC1 * Age_c + Sex + Error(SampleID)	37	0.14
PTN	ENSG00000105894	Cardiometabolic	P21246	OID20083	NPC1	0.439888	1.57657e-05	0.000196968	Significant	1.81311	1.89493	NPX ~ NPC1 * Age_c + Sex + Error(SampleID)	32	1.13
CDH2	ENSG00000170558	Cardiometabolic	P19022	OID20170	NPC1	0.383456	1.63693e-05	0.00020362	Significant	0.708753	0.827969	NPX ~ NPC1 * Age_c + Sex + Error(SampleID)	39	0.26
MMP3	ENSG00000149968	Neurology	P08254	OID21083	NPC1	0.377054	1.68872e-05	0.000209152	Significant	-0.672432	-1.25655	NPX ~ NPC1 * Age_c + Sex + Error(SampleID)	39	0.60
SPINK2	ENSG00000128040	Inflammation_II	P20155	OID30627	NPC1	0.383128	1.70973e-05	0.000210842	Significant	0.671447	0.661907	NPX ~ NPC1 * Age_c + Sex + Error(SampleID)	39	0.17
KLK4	ENSG00000167749	Oncology	Q9Y5K2	OID21391	Age_c	0.463997	1.31321e-06	0.000221005	Significant	0.0015037	-0.247786	NPX ~ NPC1 * Age_c + Sex + Error(SampleID)		2.14	32.9
CYTL1	ENSG00000170891	Cardiometabolic_II	Q9NRR1	OID30374	Age_c	0.457494	1.20929e-06	0.000221005	Significant	0.125316	-0.0761629	NPX ~ NPC1 * Age_c + Sex + Error(SampleID)		0.20	32.89
SEZ6L2	ENSG00000174938	Oncology	Q6UXD5	OID21289	Age_c	0.474038	1.26774e-06	0.000221005	Significant	0.149486	-0.0583299	NPX ~ NPC1 * Age_c + Sex + Error(SampleID)		0.12	33.35
FOLR2	ENSG00000165457	Neurology	P14207	OID21062	NPC1	0.383096	1.81156e-05	0.000222441	Significant	0.708772	0.637144	NPX ~ NPC1 * Age_c + Sex + Error(SampleID)	39	0.16
ITGA6	ENSG00000091409	Inflammation	P23229	OID20528	NPC1	0.354279	1.84193e-05	0.000225204	Significant	-0.570062	-0.519064	NPX ~ NPC1 * Age_c + Sex + Error(SampleID)	37	0.11
DLL1	ENSG00000198719	Oncology	O00548	OID21525	NPC1	0.381537	1.89883e-05	0.000231172	Significant	0.537688	0.519122	NPX ~ NPC1 * Age_c + Sex + Error(SampleID)	39	0.10
SNAP25	ENSG00000132639	Neurology_II	P60880	OID30811	Age_c	0.460752	1.47747e-06	0.000234836	Significant	-0.00686689	-0.106308	NPX ~ NPC1 * Age_c + Sex + Error(SampleID)		0.39	32.47
PPBP	ENSG00000163736	Inflammation_II	P02775	OID30761	NPC1	0.379675	1.95164e-05	0.000236594	Significant	-1.77182	-1.74162	NPX ~ NPC1 * Age_c + Sex + Error(SampleID)	39	1.17
LEO1	ENSG00000166477	Neurology_II	Q8WVC0	OID30991	NPC1	0.378964	1.9647e-05	0.000237173	Significant	0.818418	0.868926	NPX ~ NPC1 * Age_c + Sex + Error(SampleID)	39	0.29
SCG3	ENSG00000104112	Inflammation	Q8WXD2	OID20728	Age_c	0.44951	1.62072e-06	0.000244047	Significant	0.40279	-0.0904605	NPX ~ NPC1 * Age_c + Sex + Error(SampleID)		0.30	31.85
CLEC7A	ENSG00000172243	Inflammation	Q9BXN2	OID20636	NPC1	0.39095	2.04773e-05	0.000246158	Significant	0.882731	0.786654	NPX ~ NPC1 * Age_c + Sex + Error(SampleID)	37	0.23
SEMA4C	ENSG00000168758	Oncology	Q9C0C4	OID21329	NPC1	0.391177	2.10766e-05	0.000252301	Significant	1.33034	1.41258	NPX ~ NPC1 * Age_c + Sex + Error(SampleID)	37	0.73
MFAP5	ENSG00000197614	Cardiometabolic	Q13361	OID20239	Age_c	0.446978	1.77699e-06	0.000254198	Significant	-0.321366	0.0939332	NPX ~ NPC1 * Age_c + Sex + Error(SampleID)		0.32	31.52
VSNL1	ENSG00000163032	Neurology_II	P62760	OID31105	NPC1	0.377187	2.13443e-05	0.000254441	Significant	0.788686	0.810902	NPX ~ NPC1 * Age_c + Sex + Error(SampleID)	39	0.26
CD63	ENSG00000135404	Neurology	P08962	OID20988	NPC1	0.381851	2.25775e-05	0.000268026	Significant	0.74	0.93426	NPX ~ NPC1 * Age_c + Sex + Error(SampleID)	38	0.34
PROK1	ENSG00000143125	Inflammation	P58294	OID20543	Age_c	0.461309	1.99756e-06	0.000272144	Significant	0.472736	0.165985	NPX ~ NPC1 * Age_c + Sex + Error(SampleID)		1.00	31.69
PLIN1	ENSG00000166819	Neurology	O60240	OID20835	NPC1	0.406798	2.32016e-05	0.000274297	Significant	-0.954627	-0.991743	NPX ~ NPC1 * Age_c + Sex + Error(SampleID)	35	0.32
ART3	ENSG00000156219	Cardiometabolic	Q13508	OID20346	NPC1	0.371094	2.36493e-05	0.000278439	Significant	-0.504747	-0.610316	NPX ~ NPC1 * Age_c + Sex + Error(SampleID)	39	0.15
PLXNA4	ENSG00000221866	Inflammation	Q9HCM2	OID20597	NPC1	0.353192	2.40999e-05	0.000282581	Significant	-1.33804	-1.2949	NPX ~ NPC1 * Age_c + Sex + Error(SampleID)	37	0.69
GBP4	ENSG00000162654	Neurology	Q96PP9	OID20845	NPC1	0.405182	2.49787e-05	0.000290504	Significant	-2.02643	-1.87429	NPX ~ NPC1 * Age_c + Sex + Error(SampleID)	35	1.17
CCL5	ENSG00000271503	Cardiometabolic	P13501	OID20412	NPC1	0.373849	2.49407e-05	0.000290504	Significant	-1.75898	-1.53134	NPX ~ NPC1 * Age_c + Sex + Error(SampleID)	39	0.93
CD38	ENSG00000004468	Oncology	P28907	OID21316	NPC1	0.385598	2.54707e-05	0.000295027	Significant	0.800234	0.756735	NPX ~ NPC1 * Age_c + Sex + Error(SampleID)	37	0.22
POMC	ENSG00000115138	Cardiometabolic_II	P01189	OID30282	NPC1	0.376893	2.57967e-05	0.000297598	Significant	1.54615	1.72624	NPX ~ NPC1 * Age_c + Sex + Error(SampleID)	38	1.13
PTPRR	ENSG00000153233	Neurology_II	Q15256	OID31099	NPC1	0.365269	2.61753e-05	0.000300754	Significant	0.628973	1.02525	NPX ~ NPC1 * Age_c + Sex + Error(SampleID)	39	0.42
SIAE	ENSG00000110013	Oncology	Q9HAT2	OID21503	NPC1	0.371367	2.65587e-05	0.000303938	Significant	-1.08811	-0.97439	NPX ~ NPC1 * Age_c + Sex + Error(SampleID)	39	0.38
MAP3K5	ENSG00000197442	Oncology	Q99683	OID21253	NPC1	0.390506	2.69775e-05	0.000306281	Significant	-3.76429	-3.39108	NPX ~ NPC1 * Age_c + Sex + Error(SampleID)	36	4.24
SERPINI1	ENSG00000163536	Inflammation_II	Q99574	OID30604	NPC1	0.36966	2.69067e-05	0.000306281	Significant	-0.93239	-0.892961	NPX ~ NPC1 * Age_c + Sex + Error(SampleID)	39	0.32
CD5	ENSG00000110448	Oncology	P06127	OID21449	NPC1	0.37483	2.73001e-05	0.000308718	Significant	0.559452	0.631423	NPX ~ NPC1 * Age_c + Sex + Error(SampleID)	38	0.16
MET	ENSG00000105976	Cardiometabolic	P08581	OID20269	NPC1	0.371401	2.76208e-05	0.000311114	Significant	-0.435893	-0.378682	NPX ~ NPC1 * Age_c + Sex + Error(SampleID)	39	0.06
DPP7	ENSG00000176978	Cardiometabolic	Q9UHL4	OID20142	NPC1	0.368174	2.78381e-05	0.000312333	Significant	-1.2115	-1.20948	NPX ~ NPC1 * Age_c + Sex + Error(SampleID)	39	0.59
PTPRN2	ENSG00000155093	Neurology	Q92932	OID20912	NPC1	0.381458	2.8015e-05	0.00031309	Significant	0.664703	0.866512	NPX ~ NPC1 * Age_c + Sex + Error(SampleID)	38	0.31
ACAN	ENSG00000157766	Cardiometabolic	P16112	OID20159	Age_c	0.437898	2.4639e-06	0.000320419	Significant	-0.242372	-0.0949565	NPX ~ NPC1 * Age_c + Sex + Error(SampleID)		0.34	30.38
MMP9	ENSG00000100985	Neurology	P14780	OID21103	NPC1	0.368447	2.88672e-05	0.000321358	Significant	-1.28154	-1.30667	NPX ~ NPC1 * Age_c + Sex + Error(SampleID)	39	0.69
TRIM5	ENSG00000132256	Inflammation	Q9C035	OID20526	NPC1	0.337831	2.93766e-05	0.000325761	Significant	-3.0493	-2.79581	NPX ~ NPC1 * Age_c + Sex + Error(SampleID)	37	3.30
EGF	ENSG00000138798	Inflammation	P01133	OID20698	NPC1	0.367171	3.09211e-05	0.000341565	Significant	-3.6561	-3.27546	NPX ~ NPC1 * Age_c + Sex + Error(SampleID)	39	4.40
CD28	ENSG00000178562	Oncology	P10747	OID21265	NPC1	0.385037	3.2299e-05	0.000355413	Significant	0.989899	1.01115	NPX ~ NPC1 * Age_c + Sex + Error(SampleID)	36	0.39
RNASE10	ENSG00000182545	Cardiometabolic_II	Q5GAN6	OID30238	NPC1	0.369079	3.32538e-05	0.000364518	Significant	1.14331	1.07537	NPX ~ NPC1 * Age_c + Sex + Error(SampleID)	38	0.45
RAB33A	ENSG00000134594	Cardiometabolic_II	Q14088	OID30122	NPC1	0.365637	3.36736e-05	0.000367711	Significant	-3.45206	-2.93713	NPX ~ NPC1 * Age_c + Sex + Error(SampleID)	39	3.58
SLAMF6	ENSG00000162739	Oncology	Q96DU3	OID21254	NPC1	0.382766	3.44058e-05	0.000374104	Significant	1.10378	1.09827	NPX ~ NPC1 * Age_c + Sex + Error(SampleID)	36	0.46
GIPC2	ENSG00000137960	Neurology_II	Q8TF65	OID31153	NPC1	0.361801	3.45206e-05	0.000374104	Significant	1.0552	1.02194	NPX ~ NPC1 * Age_c + Sex + Error(SampleID)	39	0.43
TBC1D23	ENSG00000036054	Oncology	Q9NUY8	OID21286	NPC1	0.375724	3.5031e-05	0.000376781	Significant	-3.18614	-2.74937	NPX ~ NPC1 * Age_c + Sex + Error(SampleID)	37	2.97
PLG	ENSG00000122194	Inflammation_II	P00747	OID30785	NPC1	0.362107	3.49866e-05	0.000376781	Significant	-0.464685	-0.446512	NPX ~ NPC1 * Age_c + Sex + Error(SampleID)	39	0.08
SUOX	ENSG00000139531	Neurology_II	P51687	OID31031	NPC1	0.360713	3.69289e-05	0.000395707	Significant	1.46241	1.42503	NPX ~ NPC1 * Age_c + Sex + Error(SampleID)	39	0.85
ENTPD5	ENSG00000187097	Cardiometabolic	O75356	OID20104	NPC1	0.390282	3.9744e-05	0.000424282	Significant	-0.372782	-0.371935	NPX ~ NPC1 * Age_c + Sex + Error(SampleID)	32	0.05
CA13	ENSG00000185015	Cardiometabolic	Q8N1Q1	OID20225	NPC1	0.359135	4.04677e-05	0.000430402	Significant	-3.57253	-3.10074	NPX ~ NPC1 * Age_c + Sex + Error(SampleID)	39	4.09
UPB1	ENSG00000100024	Cardiometabolic_II	Q9UBR1	OID30352	NPC1	0.377719	4.11801e-05	0.000436357	Significant	1.67204	1.6184	NPX ~ NPC1 * Age_c + Sex + Error(SampleID)	38	1.06
DNMBP	ENSG00000107554	Neurology	Q6XZF7	OID20956	NPC1	0.346057	4.14642e-05	0.000437745	Significant	-2.46326	-2.13398	NPX ~ NPC1 * Age_c + Sex + Error(SampleID)	38	1.95
GSTA3	ENSG00000174156	Oncology	Q16772	OID21242	NPC1	0.376082	4.208e-05	0.000440992	Significant	1.26983	1.40454	NPX ~ NPC1 * Age_c + Sex + Error(SampleID)	36	0.77
ACY1	ENSG00000243989	Cardiometabolic	Q03154	OID20137	NPC1	0.355402	4.20165e-05	0.000440992	Significant	0.759768	0.86042	NPX ~ NPC1 * Age_c + Sex + Error(SampleID)	39	0.32
FKBP14	ENSG00000106080	Neurology_II	Q9NWM8	OID31065	NPC1	0.358915	4.2253e-05	0.000441189	Significant	-1.97634	-1.57766	NPX ~ NPC1 * Age_c + Sex + Error(SampleID)	39	1.07
ATP6AP2	ENSG00000182220	Oncology	O75787	OID21178	NPC1	0.375683	4.29664e-05	0.000447007	Significant	0.58489	0.728201	NPX ~ NPC1 * Age_c + Sex + Error(SampleID)	36	0.21
DOK2	ENSG00000147443	Cardiometabolic	O60496	OID20138	NPC1	0.35682	4.33601e-05	0.000449468	Significant	-2.74866	-2.41743	NPX ~ NPC1 * Age_c + Sex + Error(SampleID)	39	2.51
KAZALD1	ENSG00000107821	Oncology	Q96I82	OID21339	NPC1	0.36814	4.38601e-05	0.00045301	Significant	1.00702	0.992214	NPX ~ NPC1 * Age_c + Sex + Error(SampleID)	37	0.40
SFRP4	ENSG00000106483	Inflammation_II	Q6FHJ7	OID30648	NPC1	0.350547	4.53002e-05	0.000465577	Significant	-0.581631	-0.689327	NPX ~ NPC1 * Age_c + Sex + Error(SampleID)	39	0.21
TLR4	ENSG00000136869	Inflammation_II	O00206	OID30428	NPC1	0.351187	4.5565e-05	0.000465577	Significant	0.501489	0.58415	NPX ~ NPC1 * Age_c + Sex + Error(SampleID)	39	0.15
BTN2A1	ENSG00000112763	Inflammation	Q7KYR7	OID20713	NPC1	0.354424	4.54541e-05	0.000465577	Significant	0.504537	0.45959	NPX ~ NPC1 * Age_c + Sex + Error(SampleID)	39	0.09
FOS	ENSG00000170345	Oncology_II	P01100	OID31221	NPC1	0.354629	4.60714e-05	0.000469076	Significant	-3.86975	-3.55874	NPX ~ NPC1 * Age_c + Sex + Error(SampleID)	39	5.49
CHCHD6	ENSG00000159685	Oncology_II	Q9BRQ6	OID31426	NPC1	0.352094	4.62877e-05	0.000469607	Significant	0.452683	0.483488	NPX ~ NPC1 * Age_c + Sex + Error(SampleID)	39	0.10
SPARC	ENSG00000113140	Oncology	P09486	OID21511	NPC1	0.350882	4.72355e-05	0.000477529	Significant	-0.857163	-0.853851	NPX ~ NPC1 * Age_c + Sex + Error(SampleID)	39	0.32
NCAN	ENSG00000130287	Neurology	O14594	OID21055	Age_c	0.422761	4.20287e-06	0.000501018	Significant	0.0118458	-0.103126	NPX ~ NPC1 * Age_c + Sex + Error(SampleID)		0.43	28.56
SMAD5	ENSG00000113658	Oncology	Q99717	OID21353	Age_c	0.440912	4.05451e-06	0.000501018	Significant	0.190266	0.0556691	NPX ~ NPC1 * Age_c + Sex + Error(SampleID)		0.12	29.18
CR1	ENSG00000203710	Inflammation_II	P17927	OID30697	NPC1	0.346281	5.03694e-05	0.000507419	Significant	0.472392	0.659752	NPX ~ NPC1 * Age_c + Sex + Error(SampleID)	39	0.19
SRC	ENSG00000197122	Oncology	P12931	OID21521	NPC1	0.351053	5.23244e-05	0.000525264	Significant	-3.04281	-2.63482	NPX ~ NPC1 * Age_c + Sex + Error(SampleID)	39	3.06
CRH	ENSG00000147571	Oncology	P06850	OID21257	NPC1	0.368142	5.27051e-05	0.000527235	Significant	-2.22348	-1.70731	NPX ~ NPC1 * Age_c + Sex + Error(SampleID)	36	1.18
CALB1	ENSG00000104327	Oncology	P05937	OID21306	Age_c	0.437014	4.62905e-06	0.000529748	Significant	1.55527	-0.0808665	NPX ~ NPC1 * Age_c + Sex + Error(SampleID)		0.26	28.72
SYTL4	ENSG00000102362	Cardiometabolic_II	Q96C24	OID30339	NPC1	0.378873	5.3571e-05	0.000532175	Significant	-2.64391	-2.1446	NPX ~ NPC1 * Age_c + Sex + Error(SampleID)	38	1.93
CMIP	ENSG00000153815	Oncology_II	Q8IY22	OID31406	NPC1	0.350839	5.34811e-05	0.000532175	Significant	-1.99683	-1.69823	NPX ~ NPC1 * Age_c + Sex + Error(SampleID)	39	1.28
PDCD1	ENSG00000188389	Oncology	Q15116	OID21396	NPC1	0.355496	5.49656e-05	0.000544141	Significant	0.629996	0.839063	NPX ~ NPC1 * Age_c + Sex + Error(SampleID)	38	0.31
MSTN	ENSG00000138379	Cardiometabolic	O14793	OID20115	NPC1	0.413003	5.6093e-05	0.000553386	Significant	-1.30156	-1.37325	NPX ~ NPC1 * Age_c + Sex + Error(SampleID)	32	0.71
TREML1	ENSG00000161911	Inflammation_II	Q86YW5	OID30682	NPC1	0.346219	5.87062e-05	0.000577177	Significant	-2.69613	-2.44194	NPX ~ NPC1 * Age_c + Sex + Error(SampleID)	39	2.67
CILP	ENSG00000138615	Cardiometabolic_II	O75339	OID30399	NPC1	0.341898	6.0732e-05	0.000594737	Significant	-0.901406	-1.04238	NPX ~ NPC1 * Age_c + Sex + Error(SampleID)	39	0.49
NPDC1	ENSG00000107281	Cardiometabolic	Q9NQX5	OID20205	NPC1	0.341093	6.09081e-05	0.000594737	Significant	0.538874	0.622195	NPX ~ NPC1 * Age_c + Sex + Error(SampleID)	39	0.17
CRACR2A	ENSG00000130038	Oncology	Q9BSW2	OID21249	NPC1	0.36331	6.12004e-05	0.000595559	Significant	-3.8778	-3.50138	NPX ~ NPC1 * Age_c + Sex + Error(SampleID)	36	5.07
TNFRSF9	ENSG00000049249	Neurology	Q07011	OID20985	NPC1	0.350539	6.32617e-05	0.000613531	Significant	0.551305	0.728778	NPX ~ NPC1 * Age_c + Sex + Error(SampleID)	38	0.24
GHR	ENSG00000112964	Inflammation_II	P10912	OID30574	NPC1	0.34034	6.43027e-05	0.00062152	Significant	-0.630642	-0.721222	NPX ~ NPC1 * Age_c + Sex + Error(SampleID)	39	0.24
ESYT2	ENSG00000117868	Neurology_II	A0FGR8	OID31134	NPC1	0.344532	6.45301e-05	0.000621619	Significant	-3.58648	-3.03765	NPX ~ NPC1 * Age_c + Sex + Error(SampleID)	39	4.19
C2CD2L	ENSG00000172375	Neurology	O14523	OID20864	NPC1	0.372045	6.74793e-05	0.000647847	Significant	-2.72904	-2.459	NPX ~ NPC1 * Age_c + Sex + Error(SampleID)	35	2.32
RBPMS2	ENSG00000166831	Cardiometabolic_II	Q6ZRY4	OID30257	NPC1	0.346812	6.88318e-05	0.000658622	Significant	-3.86992	-3.32265	NPX ~ NPC1 * Age_c + Sex + Error(SampleID)	38	4.80
IFNGR1	ENSG00000027697	Inflammation	P15260	OID20678	NPC1	0.340262	7.00106e-05	0.000667667	Significant	0.387538	0.356015	NPX ~ NPC1 * Age_c + Sex + Error(SampleID)	39	0.06
IL7	ENSG00000104432	Inflammation	P13232	OID20535	NPC1	0.350604	7.07653e-05	0.000672623	Significant	-1.05225	-1.10245	NPX ~ NPC1 * Age_c + Sex + Error(SampleID)	37	0.58
PTPN1	ENSG00000196396	Neurology	P18031	OID20908	NPC1	0.330188	7.12352e-05	0.000674847	Significant	-2.62444	-2.31359	NPX ~ NPC1 * Age_c + Sex + Error(SampleID)	38	2.48
MIA	ENSG00000261857	Oncology	Q16674	OID21531	Age_c	0.411681	6.16223e-06	0.000678083	Significant	0.108664	-0.0749749	NPX ~ NPC1 * Age_c + Sex + Error(SampleID)		0.24	27.29
TWF2	ENSG00000247596	Cardiometabolic_II	Q6IBS0	OID30386	NPC1	0.338626	7.65366e-05	0.000722677	Significant	-1.86701	-1.60564	NPX ~ NPC1 * Age_c + Sex + Error(SampleID)	39	1.20
SLC27A4	ENSG00000167114	Neurology	Q6P1M0	OID20814	NPC1	0.367132	7.68365e-05	0.000723122	Significant	-3.90738	-3.51199	NPX ~ NPC1 * Age_c + Sex + Error(SampleID)	35	4.82
MAP2K6	ENSG00000108984	Inflammation	P52564	OID20552	NPC1	0.301753	7.71496e-05	0.000723688	Significant	-2.99003	-2.77704	NPX ~ NPC1 * Age_c + Sex + Error(SampleID)	37	3.74
ENPP2	ENSG00000136960	Cardiometabolic	Q13822	OID20288	Age_c	0.408538	6.86048e-06	0.000726957	Significant	0.106371	-0.0480487	NPX ~ NPC1 * Age_c + Sex + Error(SampleID)		0.10	26.94
HSPB6	ENSG00000004776	Oncology	O14558	OID21408	NPC1	0.335863	7.84017e-05	0.00073303	Significant	-0.742267	-0.806756	NPX ~ NPC1 * Age_c + Sex + Error(SampleID)	38	0.31
IGFBP1	ENSG00000146678	Cardiometabolic	P08833	OID20246	NPC1	0.332097	8.04626e-05	0.000749849	Significant	1.76248	1.98623	NPX ~ NPC1 * Age_c + Sex + Error(SampleID)	39	1.85
KLK13	ENSG00000167759	Oncology	Q9UKR3	OID21291	NPC1	0.347222	8.15626e-05	0.000757631	Significant	0.700321	0.617319	NPX ~ NPC1 * Age_c + Sex + Error(SampleID)	37	0.17
TXNDC5	ENSG00000239264	Neurology	Q8NBS9	OID21012	NPC1	0.335204	8.36748e-05	0.000774737	Significant	-0.900205	-0.80457	NPX ~ NPC1 * Age_c + Sex + Error(SampleID)	39	0.31
FCER2	ENSG00000104921	Neurology	P06734	OID21133	NPC1	0.332353	8.68693e-05	0.000801719	Significant	0.767205	0.821444	NPX ~ NPC1 * Age_c + Sex + Error(SampleID)	39	0.32
CD8A	ENSG00000153563	Neurology	P01732	OID21018	NPC1	0.332758	8.79824e-05	0.000809381	Significant	1.20337	1.2029	NPX ~ NPC1 * Age_c + Sex + Error(SampleID)	39	0.69
PTGDS	ENSG00000107317	Cardiometabolic	P41222	OID20408	NPC1	0.330305	8.94151e-05	0.000819925	Significant	0.396458	0.401832	NPX ~ NPC1 * Age_c + Sex + Error(SampleID)	39	0.08
ADGRF5	ENSG00000069122	Cardiometabolic_II	Q8IZF2	OID30349	NPC1	0.346648	9.05738e-05	0.000827897	Significant	-0.424091	-0.434986	NPX ~ NPC1 * Age_c + Sex + Error(SampleID)	38	0.09
EDDM3B	ENSG00000181552	Oncology_II	P56851	OID31365	Sex	0.455871	1.28387e-06	0.00083456	Significant	0.522518	0.773391	NPX ~ NPC1 * Age_c + Sex + Error(SampleID)		0.77	32.67
XG	ENSG00000124343	Cardiometabolic	P55808	OID20259	Sex	0.452398	1.45851e-06	0.00083456	Significant	-0.100012	-0.300699	NPX ~ NPC1 * Age_c + Sex + Error(SampleID)		0.12	32.22
GFER	ENSG00000127554	Oncology	P55789	OID21259	NPC1	0.349454	9.25577e-05	0.000843336	Significant	0.905998	0.914072	NPX ~ NPC1 * Age_c + Sex + Error(SampleID)	36	0.37
PDIA3	ENSG00000167004	Inflammation_II	P30101	OID30573	NPC1	0.331551	9.31105e-05	0.00084568	Significant	-0.840762	-0.727157	NPX ~ NPC1 * Age_c + Sex + Error(SampleID)	39	0.25
UNC5D	ENSG00000156687	Inflammation_II	Q6UXZ4	OID30447	Age_c	0.402158	8.51695e-06	0.00087025	Significant	0.31175	-0.0978452	NPX ~ NPC1 * Age_c + Sex + Error(SampleID)		0.42	26.23
PLA2G2A	ENSG00000188257	Cardiometabolic	P14555	OID20274	NPC1	0.329138	9.67051e-05	0.000875548	Significant	1.5413	1.37305	NPX ~ NPC1 * Age_c + Sex + Error(SampleID)	39	0.91
NEXN	ENSG00000162614	Inflammation_II	Q0ZGT2	OID30678	NPC1	0.329767	9.74926e-05	0.000877942	Significant	-2.02844	-1.80879	NPX ~ NPC1 * Age_c + Sex + Error(SampleID)	39	1.58
KLRK1	ENSG00000213809	Neurology_II	P26718	OID31082	NPC1	0.328913	9.75832e-05	0.000877942	Significant	0.60672	0.611494	NPX ~ NPC1 * Age_c + Sex + Error(SampleID)	39	0.18
BNIP2	ENSG00000140299	Cardiometabolic_II	Q12982	OID30292	NPC1	0.356037	9.83544e-05	0.000882107	Significant	-2.51351	-2.02554	NPX ~ NPC1 * Age_c + Sex + Error(SampleID)	38	1.88
CXCL9	ENSG00000138755	Inflammation	Q07325	OID20675	NPC1	0.325465	0.000100277	0.000896539	Significant	1.11622	1.29968	NPX ~ NPC1 * Age_c + Sex + Error(SampleID)	39	0.82
AHNAK2	ENSG00000185567	Cardiometabolic_II	Q8IVF2	OID30244	NPC1	0.331744	0.00010206	0.000909635	Significant	-0.479302	-0.61374	NPX ~ NPC1 * Age_c + Sex + Error(SampleID)	38	0.17
SPINT3	ENSG00000101446	Oncology_II	P49223	OID31509	Age_c	0.399663	9.26313e-06	0.000913855	Significant	0.662053	0.348098	NPX ~ NPC1 * Age_c + Sex + Error(SampleID)		5.37	25.96
LTA4H	ENSG00000111144	Oncology	P09960	OID21452	NPC1	0.326626	0.000103526	0.000915542	Significant	1.64414	1.65655	NPX ~ NPC1 * Age_c + Sex + Error(SampleID)	38	1.35
KIR2DL2	ENSG00000276011	Oncology_II	P43627	OID31431	NPC1	0.322537	0.000103769	0.000915542	Significant	1.135	1.344	NPX ~ NPC1 * Age_c + Sex + Error(SampleID)	39	0.88
DPP10	ENSG00000175497	Inflammation	Q8N608	OID20527	NPC1	0.338564	0.00010345	0.000915542	Significant	0.716784	0.71906	NPX ~ NPC1 * Age_c + Sex + Error(SampleID)	37	0.26
EPHA4	ENSG00000116106	Inflammation_II	P54764	OID30622	NPC1	0.322137	0.000104002	0.000915542	Significant	0.454426	0.655593	NPX ~ NPC1 * Age_c + Sex + Error(SampleID)	39	0.21
PF4	ENSG00000163737	Inflammation_II	P02776	OID30764	NPC1	0.325382	0.000104645	0.00091837	Significant	-1.86895	-1.84425	NPX ~ NPC1 * Age_c + Sex + Error(SampleID)	39	1.66
VAV3	ENSG00000134215	Neurology_II	Q9UKW4	OID30795	NPC1	0.343224	0.000108088	0.0009428	Significant	-4.33217	-3.69062	NPX ~ NPC1 * Age_c + Sex + Error(SampleID)	38	6.51
TGFA	ENSG00000163235	Inflammation	P01135	OID20600	NPC1	0.306011	0.000108048	0.0009428	Significant	-1.04902	-1.02572	NPX ~ NPC1 * Age_c + Sex + Error(SampleID)	37	0.54
CEACAM21	ENSG00000007129	Inflammation	Q3KPI0	OID20548	NPC1	0.309073	0.000108674	0.000945037	Significant	1.33236	1.33637	NPX ~ NPC1 * Age_c + Sex + Error(SampleID)	37	0.91
FURIN	ENSG00000140564	Oncology	P09958	OID21514	NPC1	0.322323	0.000113351	0.000982716	Significant	-0.456201	-0.499596	NPX ~ NPC1 * Age_c + Sex + Error(SampleID)	39	0.12
PRKG1	ENSG00000185532	Inflammation_II	Q13976	OID30621	NPC1	0.325302	0.000115417	0.000993321	Significant	-3.90208	-3.30675	NPX ~ NPC1 * Age_c + Sex + Error(SampleID)	39	5.42
CD40LG	ENSG00000102245	Inflammation	P29965	OID20616	NPC1	0.333706	0.000115797	0.000993321	Significant	-2.19485	-2.04127	NPX ~ NPC1 * Age_c + Sex + Error(SampleID)	37	2.02
NID2	ENSG00000087303	Neurology	Q14112	OID21085	NPC1	0.322287	0.000115785	0.000993321	Significant	-1.34908	-1.34011	NPX ~ NPC1 * Age_c + Sex + Error(SampleID)	39	0.89
LAT	ENSG00000213658	Inflammation	O43561	OID20640	NPC1	0.333646	0.000115963	0.000993321	Significant	-1.3786	-1.31704	NPX ~ NPC1 * Age_c + Sex + Error(SampleID)	37	0.84
MOG	ENSG00000204655	Oncology	Q16653	OID21384	NPC1	0.336096	0.000117904	0.00100694	Significant	0.470094	0.572748	NPX ~ NPC1 * Age_c + Sex + Error(SampleID)	38	0.16
KIAA0319	ENSG00000137261	Neurology_II	Q5VV43	OID31094	Age_c	0.394413	1.10426e-05	0.00101913	Significant	0.681706	-0.0789313	NPX ~ NPC1 * Age_c + Sex + Error(SampleID)		0.28	25.4
EPHA1	ENSG00000146904	Inflammation	P21709	OID20677	Age_c	0.394896	1.08663e-05	0.00101913	Significant	0.302912	0.0478913	NPX ~ NPC1 * Age_c + Sex + Error(SampleID)		0.10	25.45
CFHR5	ENSG00000134389	Inflammation_II	Q9BXR6	OID30716	NPC1	0.317777	0.000121528	0.0010348	Significant	-0.380867	-0.487931	NPX ~ NPC1 * Age_c + Sex + Error(SampleID)	39	0.12
SUSD1	ENSG00000106868	Cardiometabolic	Q6UWL2	OID20072	NPC1	0.339022	0.000126495	0.0010739	Significant	-1.41833	-1.29308	NPX ~ NPC1 * Age_c + Sex + Error(SampleID)	32	0.71
ALDH1A1	ENSG00000165092	Neurology	P00352	OID21128	NPC1	0.319188	0.000127664	0.00108061	Significant	1.40379	1.34721	NPX ~ NPC1 * Age_c + Sex + Error(SampleID)	39	0.91
MINDY1	ENSG00000143409	Oncology_II	Q8N5J2	OID31399	NPC1	0.321462	0.000128819	0.00108082	Significant	-3.52702	-3.06944	NPX ~ NPC1 * Age_c + Sex + Error(SampleID)	39	4.75
DKK4	ENSG00000104371	Neurology	Q9UBT3	OID20934	NPC1	0.316884	0.000128822	0.00108082	Significant	0.652871	0.620019	NPX ~ NPC1 * Age_c + Sex + Error(SampleID)	38	0.19
SHISA5	ENSG00000164054	Cardiometabolic_II	Q8N114	OID30387	NPC1	0.31781	0.000128525	0.00108082	Significant	0.374354	0.381115	NPX ~ NPC1 * Age_c + Sex + Error(SampleID)	39	0.07
DNAJB6	ENSG00000105993	Inflammation_II	O75190	OID30613	NPC1	0.321653	0.000129242	0.00108117	Significant	-3.00558	-2.52994	NPX ~ NPC1 * Age_c + Sex + Error(SampleID)	39	3.23
ICAM3	ENSG00000076662	Cardiometabolic	P32942	OID20277	NPC1	0.317014	0.00012962	0.00108117	Significant	0.355147	0.414473	NPX ~ NPC1 * Age_c + Sex + Error(SampleID)	39	0.09
PI3	ENSG00000124102	Cardiometabolic	P19957	OID20326	Age_c	0.391658	1.21023e-05	0.00108202	Significant	0.473807	0.0703526	NPX ~ NPC1 * Age_c + Sex + Error(SampleID)		0.23	25.11
CCL27	ENSG00000213927	Cardiometabolic	Q9Y4X3	OID20121	NPC1	0.318399	0.000134062	0.00111497	Significant	0.648391	0.589836	NPX ~ NPC1 * Age_c + Sex + Error(SampleID)	39	0.18
PLA2G10	ENSG00000069764	Neurology	O15496	OID21002	NPC1	0.30862	0.000135507	0.00112372	Significant	-0.989178	-0.875877	NPX ~ NPC1 * Age_c + Sex + Error(SampleID)	38	0.39
TMEM106A	ENSG00000184988	Oncology_II	Q96A25	OID31411	NPC1	0.317649	0.000137331	0.00113229	Significant	-1.29838	-1.14823	NPX ~ NPC1 * Age_c + Sex + Error(SampleID)	39	0.67
CDH23	ENSG00000107736	Neurology_II	Q9H251	OID31074	NPC1	0.31585	0.000137017	0.00113229	Significant	0.414862	0.443273	NPX ~ NPC1 * Age_c + Sex + Error(SampleID)	39	0.10
INSL3	ENSG00000248099	Neurology_II	P51460	OID31129	Age_c	0.389113	1.31671e-05	0.00114154	Significant	0.360059	0.237226	NPX ~ NPC1 * Age_c + Sex + Error(SampleID)		2.61	24.84
GRAP2	ENSG00000100351	Cardiometabolic	O75791	OID20192	NPC1	0.317608	0.000141723	0.00116514	Significant	-1.93435	-1.78921	NPX ~ NPC1 * Age_c + Sex + Error(SampleID)	39	1.64
KLRB1	ENSG00000111796	Inflammation	Q12918	OID20629	NPC1	0.326606	0.000143312	0.00117483	Significant	0.551111	0.610559	NPX ~ NPC1 * Age_c + Sex + Error(SampleID)	37	0.19
NFATC1	ENSG00000131196	Inflammation	O95644	OID20545	NPC1	0.288154	0.000148644	0.00121506	Significant	-1.67584	-1.60725	NPX ~ NPC1 * Age_c + Sex + Error(SampleID)	37	1.39
ASS1	ENSG00000130707	Cardiometabolic_II	P00966	OID30170	NPC1	0.312222	0.000150898	0.00122997	Significant	0.908507	1.09042	NPX ~ NPC1 * Age_c + Sex + Error(SampleID)	39	0.61
SIT1	ENSG00000137078	Inflammation	Q9Y3P8	OID20462	NPC1	0.332281	0.000152278	0.00123769	Significant	0.911938	0.906642	NPX ~ NPC1 * Age_c + Sex + Error(SampleID)	36	0.34
SCRG1	ENSG00000164106	Cardiometabolic_II	O75711	OID30333	Age_c	0.393335	1.4873e-05	0.00125152	Significant	-0.0231274	-0.10059	NPX ~ NPC1 * Age_c + Sex + Error(SampleID)		0.47	24.64
DNER	ENSG00000187957	Inflammation	Q8NFT8	OID20712	Age_c	0.383577	1.58002e-05	0.00129155	Significant	0.182004	-0.0475306	NPX ~ NPC1 * Age_c + Sex + Error(SampleID)		0.11	24.27
GIPC3	ENSG00000179855	Oncology_II	Q8TF64	OID31507	NPC1	0.314061	0.000160531	0.00130108	Significant	-3.42445	-2.98444	NPX ~ NPC1 * Age_c + Sex + Error(SampleID)	39	4.65
SDC1	ENSG00000115884	Cardiometabolic	P18827	OID20169	NPC1	0.310937	0.00016319	0.00131889	Significant	0.779802	0.888635	NPX ~ NPC1 * Age_c + Sex + Error(SampleID)	39	0.41
DAB2	ENSG00000153071	Oncology	P98082	OID21428	NPC1	0.303226	0.000167296	0.00134826	Significant	-1.33012	-1.20739	NPX ~ NPC1 * Age_c + Sex + Error(SampleID)	38	0.77
TAFA5	ENSG00000219438	Oncology	Q7Z5A7	OID21321	NPC1	0.320875	0.000170937	0.00137374	Significant	0.612777	0.633148	NPX ~ NPC1 * Age_c + Sex + Error(SampleID)	37	0.20
CLIP2	ENSG00000106665	Inflammation	Q9UDT6	OID20559	NPC1	0.274123	0.000178866	0.00143343	Significant	-1.82824	-1.6878	NPX ~ NPC1 * Age_c + Sex + Error(SampleID)	37	1.57
SEZ6L	ENSG00000100095	Oncology	Q9BYH1	OID21488	Age_c	0.378265	1.87947e-05	0.00147421	Significant	0.100723	-0.095994	NPX ~ NPC1 * Age_c + Sex + Error(SampleID)		0.45	23.73
PTPRZ1	ENSG00000106278	Cardiometabolic_II	P23471	OID30343	Age_c	0.385639	1.90653e-05	0.00147421	Significant	0.142245	-0.0947268	NPX ~ NPC1 * Age_c + Sex + Error(SampleID)		0.43	23.85
TPK1	ENSG00000196511	Cardiometabolic_II	Q9H3S4	OID30338	NPC1	0.325582	0.000187688	0.00149993	Significant	0.538577	0.532956	NPX ~ NPC1 * Age_c + Sex + Error(SampleID)	38	0.14
CLPS	ENSG00000137392	Neurology	P04118	OID21156	NPC1	0.305015	0.000188904	0.00150239	Significant	0.986862	0.891318	NPX ~ NPC1 * Age_c + Sex + Error(SampleID)	39	0.43
FGF23	ENSG00000118972	Oncology	Q9GZV9	OID21411	NPC1	0.312757	0.000189297	0.00150239	Significant	0.781181	0.87997	NPX ~ NPC1 * Age_c + Sex + Error(SampleID)	38	0.42
TGFB1	ENSG00000105329	Inflammation	P01137	OID20621	NPC1	0.316796	0.000189571	0.00150239	Significant	-0.523943	-0.523142	NPX ~ NPC1 * Age_c + Sex + Error(SampleID)	37	0.14
PDZD2	ENSG00000133401	Cardiometabolic_II	O15018	OID30151	NPC1	0.307095	0.000193089	0.00152184	Significant	-1.97943	-1.77202	NPX ~ NPC1 * Age_c + Sex + Error(SampleID)	39	1.69
BDNF	ENSG00000176697	Cardiometabolic_II	P23560	OID30373	NPC1	0.306009	0.000193023	0.00152184	Significant	-1.40588	-1.36418	NPX ~ NPC1 * Age_c + Sex + Error(SampleID)	39	1.00
TMPRSS5	ENSG00000166682	Neurology	Q9H3S3	OID20947	NPC1	0.307499	0.000196381	0.00154354	Significant	0.658407	0.735899	NPX ~ NPC1 * Age_c + Sex + Error(SampleID)	38	0.29
DPP4	ENSG00000197635	Cardiometabolic	P27487	OID20406	Age_c	0.375518	2.05484e-05	0.00154708	Significant	-0.160887	-0.0473703	NPX ~ NPC1 * Age_c + Sex + Error(SampleID)		0.11	23.45
RARRES1	ENSG00000118849	Oncology	P49788	OID21177	NPC1	0.322376	0.000198645	0.00155705	Significant	0.772072	0.738164	NPX ~ NPC1 * Age_c + Sex + Error(SampleID)	36	0.27
RAB6B	ENSG00000154917	Neurology	Q9NRW1	OID20817	NPC1	0.333996	0.000200747	0.00156922	Significant	-1.65072	-1.35193	NPX ~ NPC1 * Age_c + Sex + Error(SampleID)	35	0.83
ITGB5	ENSG00000082781	Oncology	P18084	OID21522	NPC1	0.306711	0.000203261	0.00158455	Significant	-0.521287	-0.437608	NPX ~ NPC1 * Age_c + Sex + Error(SampleID)	39	0.10
MYDGF	ENSG00000074842	Cardiometabolic_II	Q969H8	OID30313	NPC1	0.331785	0.00020448	0.00158972	Significant	-2.48075	-2.00263	NPX ~ NPC1 * Age_c + Sex + Error(SampleID)	38	2.06
LILRA6	ENSG00000244482	Cardiometabolic_II	Q6PI73	OID30346	NPC1	0.314155	0.000207106	0.00160578	Significant	1.57992	1.55024	NPX ~ NPC1 * Age_c + Sex + Error(SampleID)	38	1.24
NFASC	ENSG00000163531	Inflammation	O94856	OID20634	NPC1	0.31356	0.000207758	0.00160647	Significant	0.397741	0.406081	NPX ~ NPC1 * Age_c + Sex + Error(SampleID)	37	0.09
TBC1D5	ENSG00000131374	Inflammation	Q92609	OID20521	NPC1	0.27834	0.00020908	0.00161234	Significant	-2.46264	-2.30663	NPX ~ NPC1 * Age_c + Sex + Error(SampleID)	37	3.02
DLG4	ENSG00000132535	Neurology_II	P78352	OID31071	NPC1	0.304235	0.000216268	0.00166329	Significant	-3.3263	-2.84037	NPX ~ NPC1 * Age_c + Sex + Error(SampleID)	39	4.41
DPP6	ENSG00000130226	Oncology	P42658	OID21354	NPC1	0.3118	0.000218509	0.00167601	Significant	0.7031	0.781778	NPX ~ NPC1 * Age_c + Sex + Error(SampleID)	37	0.32
SNAP23	ENSG00000092531	Cardiometabolic	O00161	OID20218	NPC1	0.302293	0.000225897	0.00172805	Significant	-2.99074	-2.60114	NPX ~ NPC1 * Age_c + Sex + Error(SampleID)	39	3.73
IGFBP3	ENSG00000146674	Cardiometabolic	P17936	OID20398	NPC1	0.296975	0.000233178	0.00177899	Significant	-0.493886	-0.553215	NPX ~ NPC1 * Age_c + Sex + Error(SampleID)	39	0.17
NUDT2	ENSG00000164978	Oncology	P50583	OID21308	NPC1	0.309748	0.000241413	0.00183692	Significant	-0.986728	-0.877167	NPX ~ NPC1 * Age_c + Sex + Error(SampleID)	37	0.41
IGDCC4	ENSG00000103742	Cardiometabolic_II	Q8TDY8	OID30402	NPC1	0.293716	0.000247516	0.00187837	Significant	-0.472051	-0.515086	NPX ~ NPC1 * Age_c + Sex + Error(SampleID)	39	0.15
LRTM2	ENSG00000166159	Neurology_II	Q8N967	OID31020	NPC1	0.292188	0.000252131	0.00190725	Significant	0.621301	0.833567	NPX ~ NPC1 * Age_c + Sex + Error(SampleID)	39	0.39
CRIM1	ENSG00000150938	Inflammation	Q9NZV1	OID20701	NPC1	0.29782	0.000252656	0.00190725	Significant	0.464153	0.368457	NPX ~ NPC1 * Age_c + Sex + Error(SampleID)	39	0.08
ADGRB3	ENSG00000135298	Neurology	O60242	OID20974	NPC1	0.295383	0.000256525	0.00193137	Significant	0.53923	0.578147	NPX ~ NPC1 * Age_c + Sex + Error(SampleID)	38	0.19
ODAM	ENSG00000109205	Neurology	A1E959	OID20793	Age_c	0.399763	2.69379e-05	0.00197614	Significant	0.761296	-0.163764	NPX ~ NPC1 * Age_c + Sex + Error(SampleID)		1.16	23.31
CCL20	ENSG00000115009	Inflammation	P78556	OID20671	NPC1	0.304213	0.000270531	0.00203147	Significant	1.12814	1.21551	NPX ~ NPC1 * Age_c + Sex + Error(SampleID)	37	0.82
PPP1R14A	ENSG00000167641	Neurology_II	Q96A00	OID31011	NPC1	0.295672	0.000271399	0.00203265	Significant	-2.4471	-2.17353	NPX ~ NPC1 * Age_c + Sex + Error(SampleID)	39	2.68
CEACAM16	ENSG00000213892	Oncology_II	Q2WEN9	OID31495	NPC1	0.289842	0.000279537	0.00208814	Significant	-0.906641	-1.03858	NPX ~ NPC1 * Age_c + Sex + Error(SampleID)	39	0.62
CRYBB2	ENSG00000244752	Neurology_II	P43320	OID31081	NPC1	0.293506	0.000281637	0.00209834	Significant	-0.506494	-0.494	NPX ~ NPC1 * Age_c + Sex + Error(SampleID)	39	0.14
ECHDC3	ENSG00000134463	Cardiometabolic_II	Q96DC8	OID30293	NPC1	0.305635	0.000292139	0.00217093	Significant	1.51122	1.5746	NPX ~ NPC1 * Age_c + Sex + Error(SampleID)	38	1.35
PLXNB3	ENSG00000198753	Cardiometabolic	Q9ULL4	OID20160	NPC1	0.293102	0.000296197	0.00219539	Significant	-1.16854	-0.99995	NPX ~ NPC1 * Age_c + Sex + Error(SampleID)	39	0.58
PDLIM5	ENSG00000163110	Neurology_II	Q96HC4	OID31063	NPC1	0.291951	0.000304349	0.00224998	Significant	-2.11737	-1.83315	NPX ~ NPC1 * Age_c + Sex + Error(SampleID)	39	1.95
SULT2A1	ENSG00000105398	Inflammation	Q06520	OID20508	NPC1	0.271998	0.000306255	0.00225823	Significant	1.28274	1.4257	NPX ~ NPC1 * Age_c + Sex + Error(SampleID)	37	1.23
CD226	ENSG00000150637	Inflammation_II	Q15762	OID30556	NPC1	0.290037	0.000311687	0.00229238	Significant	-0.919702	-0.856434	NPX ~ NPC1 * Age_c + Sex + Error(SampleID)	39	0.43
GPC5	ENSG00000179399	Neurology	P78333	OID20944	NPC1	0.288532	0.000331011	0.00242826	Significant	-0.817196	-0.844145	NPX ~ NPC1 * Age_c + Sex + Error(SampleID)	38	0.42
COL4A1	ENSG00000187498	Cardiometabolic	P02462	OID20208	Age_c	0.359598	3.42228e-05	0.00244779	Significant	2.63762	-0.071565	NPX ~ NPC1 * Age_c + Sex + Error(SampleID)		0.27	21.9
NELL1	ENSG00000165973	Oncology	Q92832	OID21494	NPC1	0.286003	0.000346593	0.00253607	Significant	-0.657857	-0.602305	NPX ~ NPC1 * Age_c + Sex + Error(SampleID)	39	0.21
YES1	ENSG00000176105	Oncology	P07947	OID21348	NPC1	0.295717	0.000359392	0.00262301	Significant	-1.84848	-1.61549	NPX ~ NPC1 * Age_c + Sex + Error(SampleID)	37	1.47
PRDX5	ENSG00000126432	Inflammation	P30044	OID20644	NPC1	0.293609	0.000361549	0.00262399	Significant	-1.98166	-1.94704	NPX ~ NPC1 * Age_c + Sex + Error(SampleID)	37	2.21
CNDP1	ENSG00000150656	Cardiometabolic	Q96KN2	OID20347	NPC1	0.280744	0.000364111	0.00262399	Significant	-1.24406	-1.64532	NPX ~ NPC1 * Age_c + Sex + Error(SampleID)	39	1.62
RTBDN	ENSG00000132026	Oncology	Q9BSG5	OID21343	NPC1	0.292839	0.000363855	0.00262399	Significant	0.534095	0.712238	NPX ~ NPC1 * Age_c + Sex + Error(SampleID)	37	0.29
CDNF	ENSG00000185267	Oncology	Q49AH0	OID21318	NPC1	0.294615	0.000361534	0.00262399	Significant	-0.49228	-0.607496	NPX ~ NPC1 * Age_c + Sex + Error(SampleID)	37	0.21
MENT		Inflammation_II	Q9BUN1	OID30595	NPC1	0.285241	0.000364029	0.00262399	Significant	-0.256108	-0.222215	NPX ~ NPC1 * Age_c + Sex + Error(SampleID)	39	0.03
ISLR2	ENSG00000167178	Neurology	Q6UXK2	OID20889	Age_c	0.388472	3.78012e-05	0.00263778	Significant	0.0734869	-0.0804733	NPX ~ NPC1 * Age_c + Sex + Error(SampleID)		0.29	22.23
IRAG2	ENSG00000118308	Cardiometabolic	Q12912	OID20085	NPC1	0.294035	0.000376584	0.00270705	Significant	-1.87226	-1.64011	NPX ~ NPC1 * Age_c + Sex + Error(SampleID)	32	1.38
RTN4R	ENSG00000040608	Oncology	Q9BZR6	OID21424	NPC1	0.264782	0.000378375	0.00271311	Significant	0.391875	0.27454	NPX ~ NPC1 * Age_c + Sex + Error(SampleID)	38	0.05
IQGAP2	ENSG00000145703	Oncology	Q13576	OID21361	NPC1	0.293127	0.000386866	0.00276397	Significant	-3.36727	-2.76612	NPX ~ NPC1 * Age_c + Sex + Error(SampleID)	37	4.37
HAO1	ENSG00000101323	Oncology	Q9UJM8	OID21395	NPC1	0.275893	0.0003874	0.00276397	Significant	1.95595	1.92718	NPX ~ NPC1 * Age_c + Sex + Error(SampleID)	38	2.26
PCDHB15	ENSG00000113248	Oncology_II	Q9Y5E8	OID31377	NPC1	0.281903	0.000394576	0.00280816	Significant	0.813723	0.790334	NPX ~ NPC1 * Age_c + Sex + Error(SampleID)	39	0.38
IL6ST	ENSG00000134352	Cardiometabolic	P40189	OID20147	NPC1	0.277196	0.000399456	0.00283584	Significant	0.196674	0.232517	NPX ~ NPC1 * Age_c + Sex + Error(SampleID)	39	0.03
DAAM1	ENSG00000100592	Inflammation_II	Q9Y4D1	OID30664	NPC1	0.281342	0.000404058	0.00286141	Significant	-1.7947	-1.6207	NPX ~ NPC1 * Age_c + Sex + Error(SampleID)	39	1.60
STX4	ENSG00000103496	Oncology	Q12846	OID21326	NPC1	0.290408	0.000416857	0.00294476	Significant	-2.57832	-2.20315	NPX ~ NPC1 * Age_c + Sex + Error(SampleID)	37	2.81
SKAP2	ENSG00000005020	Inflammation	O75563	OID20761	NPC1	0.281131	0.000418722	0.00295065	Significant	-3.15516	-2.64554	NPX ~ NPC1 * Age_c + Sex + Error(SampleID)	39	4.28
VTI1A	ENSG00000151532	Inflammation_II	Q96AJ9	OID30640	NPC1	0.280892	0.000423215	0.00297499	Significant	-2.04864	-1.68178	NPX ~ NPC1 * Age_c + Sex + Error(SampleID)	39	1.73
LACRT	ENSG00000135413	Oncology_II	Q9GZZ8	OID31367	NPC1	0.273767	0.000424988	0.00298012	Significant	1.06675	1.58887	NPX ~ NPC1 * Age_c + Sex + Error(SampleID)	39	1.55
SNED1	ENSG00000162804	Cardiometabolic_II	Q8TER0	OID30205	NPC1	0.281116	0.000439846	0.00307677	Significant	0.663559	0.726971	NPX ~ NPC1 * Age_c + Sex + Error(SampleID)	38	0.31
PON1	ENSG00000005421	Inflammation_II	P27169	OID30704	NPC1	0.275573	0.000442633	0.00308872	Significant	-0.386113	-0.389948	NPX ~ NPC1 * Age_c + Sex + Error(SampleID)	39	0.09
SEZ6	ENSG00000063015	Neurology_II	Q53EL9	OID30968	Age_c	0.3817	4.61927e-05	0.00308881	Significant	0.440642	-0.11011	NPX ~ NPC1 * Age_c + Sex + Error(SampleID)		0.59	21.61
TIMP4	ENSG00000157150	Neurology	Q99727	OID21147	Age_c	0.349908	4.64239e-05	0.00308881	Significant	-0.703955	0.0516837	NPX ~ NPC1 * Age_c + Sex + Error(SampleID)		0.15	20.99
SNAP29	ENSG00000099940	Oncology	O95721	OID21506	NPC1	0.27759	0.000454446	0.00315915	Significant	-2.75601	-2.40478	NPX ~ NPC1 * Age_c + Sex + Error(SampleID)	39	3.59
PLB1	ENSG00000163803	Neurology_II	Q6P1J6	OID31110	NPC1	0.275014	0.000454936	0.00315915	Significant	-0.883378	-0.866781	NPX ~ NPC1 * Age_c + Sex + Error(SampleID)	39	0.47
SERPINA9	ENSG00000170054	Oncology	Q86WD7	OID21284	Age_c	0.362148	5.06899e-05	0.00322275	Significant	0.00888591	-0.134858	NPX ~ NPC1 * Age_c + Sex + Error(SampleID)		0.99	21.01
RTN4R	ENSG00000040608	Oncology	Q9BZR6	OID21424	Age_c	0.354636	5.04215e-05	0.00322275	Significant	0.391875	0.0287865	NPX ~ NPC1 * Age_c + Sex + Error(SampleID)		0.05	20.88
CRTAM	ENSG00000109943	Neurology	O95727	OID20914	NPC1	0.276762	0.000465606	0.00322542	Significant	0.610831	0.637212	NPX ~ NPC1 * Age_c + Sex + Error(SampleID)	38	0.25
CSPG5	ENSG00000114646	Neurology_II	O95196	OID30843	NPC1	0.271218	0.000478643	0.00330772	Significant	0.769164	1.15444	NPX ~ NPC1 * Age_c + Sex + Error(SampleID)	38	0.81
CA5A	ENSG00000174990	Cardiometabolic	P35218	OID20075	NPC1	0.294448	0.000479968	0.00330889	Significant	1.39871	1.50568	NPX ~ NPC1 * Age_c + Sex + Error(SampleID)	32	1.22
APCS	ENSG00000132703	Inflammation_II	P02743	OID30778	NPC1	0.272069	0.000481309	0.00331015	Significant	-0.895652	-0.975424	NPX ~ NPC1 * Age_c + Sex + Error(SampleID)	39	0.60
BRK1	ENSG00000254999	Neurology	Q8WUW1	OID20883	NPC1	0.299692	0.000487983	0.00334801	Significant	-0.472699	-0.482774	NPX ~ NPC1 * Age_c + Sex + Error(SampleID)	35	0.12
COL5A1	ENSG00000130635	Inflammation_II	P20908	OID30587	Age_c	0.345005	5.40866e-05	0.00336395	Significant	-0.118035	-0.100096	NPX ~ NPC1 * Age_c + Sex + Error(SampleID)		0.56	20.54
NOTCH2	ENSG00000134250	Cardiometabolic_II	Q04721	OID30407	NPC1	0.271391	0.000493316	0.0033765	Significant	0.352894	0.392991	NPX ~ NPC1 * Age_c + Sex + Error(SampleID)	39	0.10
SELPLG	ENSG00000110876	Inflammation	Q14242	OID20560	NPC1	0.274996	0.00050098	0.00342077	Significant	-0.438242	-0.448747	NPX ~ NPC1 * Age_c + Sex + Error(SampleID)	37	0.13
PM20D1	ENSG00000162877	Cardiometabolic	Q6GTS8	OID20149	Age_c	0.342573	5.83202e-05	0.00353826	Significant	-0.730499	0.289295	NPX ~ NPC1 * Age_c + Sex + Error(SampleID)		4.74	20.32
AMBN	ENSG00000178522	Inflammation	Q9NP70	OID20437	Age_c	0.364841	5.93626e-05	0.00353826	Significant	1.00431	-0.242265	NPX ~ NPC1 * Age_c + Sex + Error(SampleID)		2.72	20.68
SPART	ENSG00000133104	Inflammation_II	Q8N0X7	OID30656	NPC1	0.272905	0.000526577	0.00357847	Significant	-2.6864	-2.25475	NPX ~ NPC1 * Age_c + Sex + Error(SampleID)	39	3.24
IL34	ENSG00000157368	Neurology	Q6ZMJ4	OID20809	NPC1	0.295342	0.00052556	0.00357847	Significant	0.960172	1.10548	NPX ~ NPC1 * Age_c + Sex + Error(SampleID)	35	0.66
SESTD1	ENSG00000187231	Neurology	Q86VW0	OID20790	NPC1	0.296777	0.000528587	0.00358153	Significant	-1.65781	-1.50939	NPX ~ NPC1 * Age_c + Sex + Error(SampleID)	35	1.23
SYAP1	ENSG00000169895	Inflammation_II	Q96A49	OID30636	NPC1	0.271832	0.000529531	0.00358153	Significant	-1.23808	-1.09061	NPX ~ NPC1 * Age_c + Sex + Error(SampleID)	39	0.76
RAB27B	ENSG00000041353	Cardiometabolic_II	O00194	OID30354	NPC1	0.293743	0.000531488	0.00358629	Significant	-2.94882	-2.53487	NPX ~ NPC1 * Age_c + Sex + Error(SampleID)	38	3.89
MOG	ENSG00000204655	Oncology	Q16653	OID21384	Age_c	0.348014	6.1724e-05	0.00360393	Significant	0.470094	-0.0538054	NPX ~ NPC1 * Age_c + Sex + Error(SampleID)		0.16	20.28
PHOSPHO1	ENSG00000173868	Neurology	Q8TCT1	OID20922	NPC1	0.274564	0.000540056	0.00363553	Significant	-0.371505	-0.460444	NPX ~ NPC1 * Age_c + Sex + Error(SampleID)	38	0.14
EPHA4	ENSG00000116106	Inflammation_II	P54764	OID30622	Age_c	0.339516	6.40948e-05	0.00366751	Significant	0.454426	-0.0604334	NPX ~ NPC1 * Age_c + Sex + Error(SampleID)		0.21	20.05
FGFR2	ENSG00000066468	Oncology	P21802	OID21478	NPC1	0.264491	0.00057415	0.00385413	Significant	0.253068	0.360799	NPX ~ NPC1 * Age_c + Sex + Error(SampleID)	39	0.08
EFEMP1	ENSG00000115380	Cardiometabolic	Q12805	OID20414	NPC1	0.266934	0.000575223	0.00385413	Significant	-0.268937	-0.309971	NPX ~ NPC1 * Age_c + Sex + Error(SampleID)	39	0.06
IL12B	ENSG00000113302	Inflammation	P29460	OID20666	NPC1	0.276549	0.000586814	0.00392261	Significant	0.71909	0.840167	NPX ~ NPC1 * Age_c + Sex + Error(SampleID)	37	0.45
IL31RA	ENSG00000164509	Inflammation_II	Q8NI17	OID30475	Age_c	0.336474	7.03831e-05	0.00394835	Significant	0.398927	-0.111113	NPX ~ NPC1 * Age_c + Sex + Error(SampleID)		0.72	19.78
ITGB1	ENSG00000150093	Cardiometabolic	P05556	OID20376	Age_c	0.335693	7.20902e-05	0.00396635	Significant	-0.169643	-0.035748	NPX ~ NPC1 * Age_c + Sex + Error(SampleID)		0.07	19.71
STAM	ENSG00000136738	Oncology_II	Q92783	OID31425	NPC1	0.268847	0.000597115	0.00398216	Significant	-2.36809	-1.9181	NPX ~ NPC1 * Age_c + Sex + Error(SampleID)	39	2.40
SCAMP3	ENSG00000116521	Oncology	O14828	OID21332	NPC1	0.276193	0.000612502	0.00406138	Significant	-2.6621	-2.30192	NPX ~ NPC1 * Age_c + Sex + Error(SampleID)	37	3.29
BPIFB1	ENSG00000125999	Cardiometabolic	Q8TDL5	OID20308	NPC1	0.268361	0.000613253	0.00406138	Significant	-1.00624	-0.910121	NPX ~ NPC1 * Age_c + Sex + Error(SampleID)	39	0.54
CCL25	ENSG00000131142	Inflammation	O15444	OID20674	NPC1	0.274448	0.000612989	0.00406138	Significant	0.815414	0.753351	NPX ~ NPC1 * Age_c + Sex + Error(SampleID)	37	0.36
DCTD	ENSG00000129187	Inflammation_II	P32321	OID30657	NPC1	0.266986	0.000620521	0.00410002	Significant	-1.93957	-1.63904	NPX ~ NPC1 * Age_c + Sex + Error(SampleID)	39	1.76
SHBG	ENSG00000129214	Inflammation_II	P04278	OID30685	Age_c	0.333351	7.74481e-05	0.00418074	Significant	0.575288	-0.110859	NPX ~ NPC1 * Age_c + Sex + Error(SampleID)		0.73	19.5
TACC3	ENSG00000013810	Oncology	Q9Y6A5	OID21285	NPC1	0.274271	0.000642481	0.00422561	Significant	-2.68359	-2.3832	NPX ~ NPC1 * Age_c + Sex + Error(SampleID)	37	3.55
MTSS1	ENSG00000170873	Oncology_II	O43312	OID31492	NPC1	0.26523	0.000642452	0.00422561	Significant	-2.4262	-2.13876	NPX ~ NPC1 * Age_c + Sex + Error(SampleID)	39	3.02
B2M	ENSG00000166710	Inflammation_II	P61769	OID30725	NPC1	0.262914	0.000644112	0.00422661	Significant	0.421019	0.409655	NPX ~ NPC1 * Age_c + Sex + Error(SampleID)	39	0.11
SULT1A1	ENSG00000196502	Neurology	P50225	OID21031	NPC1	0.26506	0.000653724	0.0042701	Significant	-2.93834	-2.48957	NPX ~ NPC1 * Age_c + Sex + Error(SampleID)	39	4.11
TFF2	ENSG00000160181	Inflammation	Q03403	OID20787	NPC1	0.258068	0.000653488	0.0042701	Significant	0.403632	0.515177	NPX ~ NPC1 * Age_c + Sex + Error(SampleID)	39	0.18
MCFD2	ENSG00000180398	Cardiometabolic	Q8NI22	OID20171	NPC1	0.265999	0.000657358	0.00428406	Significant	-0.417073	-0.328398	NPX ~ NPC1 * Age_c + Sex + Error(SampleID)	39	0.07
PKD2	ENSG00000118762	Cardiometabolic_II	Q13563	OID30184	NPC1	0.264858	0.000666696	0.00433504	Significant	-2.83424	-2.27743	NPX ~ NPC1 * Age_c + Sex + Error(SampleID)	39	3.45
IGF2R	ENSG00000197081	Neurology	P11717	OID21146	NPC1	0.259555	0.000675158	0.0043801	Significant	0.258428	0.312045	NPX ~ NPC1 * Age_c + Sex + Error(SampleID)	39	0.06
CACYBP	ENSG00000116161	Inflammation_II	Q9HB71	OID30649	NPC1	0.263917	0.000680792	0.00440641	Significant	-2.90351	-2.39898	NPX ~ NPC1 * Age_c + Sex + Error(SampleID)	39	3.85
GPRC5C	ENSG00000170412	Oncology_II	Q9NQ84	OID31340	NPC1	0.259892	0.000682293	0.00440641	Significant	1.35594	1.5742	NPX ~ NPC1 * Age_c + Sex + Error(SampleID)	39	1.66
GSTP1	ENSG00000084207	Neurology	P09211	OID20876	NPC1	0.287531	0.000685599	0.00440786	Significant	-1.34511	-1.10329	NPX ~ NPC1 * Age_c + Sex + Error(SampleID)	35	0.69
CD99	ENSG00000002586	Neurology	P14209	OID21110	NPC1	0.262868	0.000684202	0.00440786	Significant	-0.437351	-0.328767	NPX ~ NPC1 * Age_c + Sex + Error(SampleID)	39	0.07
TYMP	ENSG00000025708	Cardiometabolic	P19971	OID20234	NPC1	0.259572	0.000694049	0.00445218	Significant	0.839673	0.917775	NPX ~ NPC1 * Age_c + Sex + Error(SampleID)	39	0.56
MMP8	ENSG00000118113	Neurology	P22894	OID21019	NPC1	0.262079	0.000703004	0.00449954	Significant	-1.78135	-1.63643	NPX ~ NPC1 * Age_c + Sex + Error(SampleID)	39	1.80
KLRD1	ENSG00000134539	Inflammation	Q13241	OID20632	NPC1	0.269491	0.000706742	0.00451337	Significant	0.554101	0.60762	NPX ~ NPC1 * Age_c + Sex + Error(SampleID)	37	0.24
SCG3	ENSG00000104112	Inflammation	Q8WXD2	OID20728	NPC1	0.254149	0.000719076	0.00458191	Significant	0.40279	0.661909	NPX ~ NPC1 * Age_c + Sex + Error(SampleID)	39	0.30
PLSCR3	ENSG00000187838	Neurology_II	Q9NRY6	OID31146	NPC1	0.261771	0.000727306	0.0046138	Significant	-2.08033	-1.66017	NPX ~ NPC1 * Age_c + Sex + Error(SampleID)	39	1.86
ASPN	ENSG00000106819	Cardiometabolic_II	Q9BXN1	OID30315	NPC1	0.249915	0.000726485	0.0046138	Significant	0.297761	0.477062	NPX ~ NPC1 * Age_c + Sex + Error(SampleID)	38	0.15
PAG1	ENSG00000076641	Cardiometabolic	Q9NWQ8	OID20108	NPC1	0.267535	0.000741605	0.0046941	Significant	-1.60908	-1.41572	NPX ~ NPC1 * Age_c + Sex + Error(SampleID)	32	1.17
CEP170	ENSG00000143702	Cardiometabolic_II	Q5SW79	OID30240	NPC1	0.264171	0.000744928	0.00470472	Significant	-2.72397	-2.17931	NPX ~ NPC1 * Age_c + Sex + Error(SampleID)	38	3.07
TOP1	ENSG00000198900	Oncology_II	P11387	OID31449	Age_c	0.328717	8.91961e-05	0.00472122	Significant	-0.392927	0.198822	NPX ~ NPC1 * Age_c + Sex + Error(SampleID)		2.38	19.1
AOC3	ENSG00000131471	Cardiometabolic	Q16853	OID20389	Age_c	0.327551	9.24112e-05	0.00472122	Significant	0.0225267	-0.047537	NPX ~ NPC1 * Age_c + Sex + Error(SampleID)		0.14	19
TTR	ENSG00000118271	Inflammation_II	P02766	OID30782	Age_c	0.327567	9.23665e-05	0.00472122	Significant	-0.0679267	0.0337173	NPX ~ NPC1 * Age_c + Sex + Error(SampleID)		0.07	19
ACVRL1	ENSG00000139567	Neurology	P37023	OID20999	NPC1	0.256948	0.000757524	0.00477374	Significant	0.316173	0.325931	NPX ~ NPC1 * Age_c + Sex + Error(SampleID)	38	0.07
CA6	ENSG00000131686	Neurology	P23280	OID21096	NPC1	0.253684	0.000765772	0.00480491	Significant	-0.710285	-0.831834	NPX ~ NPC1 * Age_c + Sex + Error(SampleID)	39	0.47
CD6	ENSG00000013725	Inflammation	P30203	OID20649	NPC1	0.266557	0.00076583	0.00480491	Significant	0.586531	0.710049	NPX ~ NPC1 * Age_c + Sex + Error(SampleID)	37	0.34
MARCO	ENSG00000019169	Cardiometabolic	Q9UEW3	OID20210	NPC1	0.255379	0.000769411	0.00481682	Significant	0.344228	0.364499	NPX ~ NPC1 * Age_c + Sex + Error(SampleID)	39	0.09
FGFBP2	ENSG00000137441	Cardiometabolic_II	Q9BYJ0	OID30395	Age_c	0.326156	9.64018e-05	0.00483869	Significant	-0.644679	-0.101581	NPX ~ NPC1 * Age_c + Sex + Error(SampleID)		0.63	18.88
CPA4	ENSG00000128510	Inflammation_II	Q9UI42	OID30606	NPC1	0.252232	0.000784918	0.00490316	Significant	-0.460902	-0.561313	NPX ~ NPC1 * Age_c + Sex + Error(SampleID)	39	0.22
CD34	ENSG00000174059	Neurology	P28906	OID21025	Age_c	0.32481	0.000100409	0.00495293	Significant	-0.169823	-0.0308451	NPX ~ NPC1 * Age_c + Sex + Error(SampleID)		0.06	18.76
ACRV1	ENSG00000134940	Inflammation_II	P26436	OID30513	Sex	0.395015	1.0823e-05	0.00504881	Significant	0.358518	0.584683	NPX ~ NPC1 * Age_c + Sex + Error(SampleID)		0.56	25.46
RTBDN	ENSG00000132026	Oncology	Q9BSG5	OID21343	Sex	0.407346	1.23529e-05	0.00504881	Significant	0.534095	-0.430882	NPX ~ NPC1 * Age_c + Sex + Error(SampleID)		0.29	25.43
ENPP6	ENSG00000164303	Cardiometabolic_II	Q6UWR7	OID30273	Age_c	0.329649	0.000107154	0.00511404	Significant	-0.504036	-0.0578607	NPX ~ NPC1 * Age_c + Sex + Error(SampleID)		0.19	18.69
SDK2	ENSG00000069188	Inflammation_II	Q58EX2	OID30662	Age_c	0.322627	0.00010725	0.00511404	Significant	0.575202	-0.0480797	NPX ~ NPC1 * Age_c + Sex + Error(SampleID)		0.14	18.58
ACAA1	ENSG00000060971	Oncology	P09110	OID21269	NPC1	0.270008	0.0008222	0.00512487	Significant	1.66096	1.71674	NPX ~ NPC1 * Age_c + Sex + Error(SampleID)	36	1.88
CCL17	ENSG00000102970	Inflammation	Q92583	OID20745	NPC1	0.25503	0.00083426	0.00518873	Significant	-1.33055	-1.21736	NPX ~ NPC1 * Age_c + Sex + Error(SampleID)	39	1.03
CKB	ENSG00000166165	Cardiometabolic_II	P12277	OID30400	NPC1	0.247299	0.000837592	0.00519816	Significant	0.4799	0.752405	NPX ~ NPC1 * Age_c + Sex + Error(SampleID)	39	0.39
MAP2	ENSG00000078018	Neurology_II	P11137	OID31138	NPC1	0.25571	0.000841503	0.00521112	Significant	-1.29187	-1.08131	NPX ~ NPC1 * Age_c + Sex + Error(SampleID)	39	0.81
COL18A1	ENSG00000182871	Cardiometabolic	P39060	OID20332	NPC1	0.252388	0.000857229	0.00529705	Significant	0.214133	0.21989	NPX ~ NPC1 * Age_c + Sex + Error(SampleID)	39	0.03
GUCY2C	ENSG00000070019	Oncology_II	P25092	OID31318	NPC1	0.267359	0.000876283	0.00539149	Significant	1.86194	2.39078	NPX ~ NPC1 * Age_c + Sex + Error(SampleID)	37	3.86
MFAP5	ENSG00000197614	Cardiometabolic	Q13361	OID20239	NPC1	0.245186	0.000874921	0.00539149	Significant	-0.321366	-0.678084	NPX ~ NPC1 * Age_c + Sex + Error(SampleID)	39	0.32
APPL2	ENSG00000136044	Inflammation_II	Q8NEU8	OID30590	NPC1	0.252864	0.000896609	0.00550472	Significant	-1.97264	-1.74932	NPX ~ NPC1 * Age_c + Sex + Error(SampleID)	39	2.15
VNN2	ENSG00000112303	Oncology	O95498	OID21310	NPC1	0.260111	0.000938767	0.00575121	Significant	-0.848879	-0.837677	NPX ~ NPC1 * Age_c + Sex + Error(SampleID)	37	0.47
GAPDH	ENSG00000111640	Inflammation_II	P04406	OID30600	NPC1	0.248901	0.000952626	0.00582364	Significant	-1.48473	-1.6152	NPX ~ NPC1 * Age_c + Sex + Error(SampleID)	39	1.86
LEP	ENSG00000174697	Cardiometabolic	P41159	OID20187	Age_c	0.317629	0.000124628	0.00582455	Significant	-0.259158	0.160887	NPX ~ NPC1 * Age_c + Sex + Error(SampleID)		1.64	18.15
FAP	ENSG00000078098	Cardiometabolic	Q12884	OID20330	Age_c	0.317205	0.000126222	0.00582455	Significant	-0.613218	-0.0608154	NPX ~ NPC1 * Age_c + Sex + Error(SampleID)		0.23	18.12
CORO1A	ENSG00000102879	Cardiometabolic	P31146	OID20286	NPC1	0.251294	0.000959762	0.00585475	Significant	-2.98567	-2.47764	NPX ~ NPC1 * Age_c + Sex + Error(SampleID)	39	4.38
MEGF11	ENSG00000157890	Cardiometabolic_II	A6BM72	OID30099	NPC1	0.242492	0.000966619	0.00588404	Significant	0.199135	0.498208	NPX ~ NPC1 * Age_c + Sex + Error(SampleID)	39	0.18
MAMDC2	ENSG00000165072	Cardiometabolic_II	Q7Z304	OID30309	NPC1	0.266888	0.000975897	0.0059279	Significant	0.535116	0.457511	NPX ~ NPC1 * Age_c + Sex + Error(SampleID)	38	0.14
ADA	ENSG00000196839	Inflammation	P00813	OID20645	NPC1	0.256699	0.000991027	0.00600705	Significant	0.612042	0.628759	NPX ~ NPC1 * Age_c + Sex + Error(SampleID)	37	0.28
SCG2	ENSG00000171951	Oncology	P13521	OID21400	NPC1	0.254028	0.00100535	0.00608101	Significant	0.475683	0.588526	NPX ~ NPC1 * Age_c + Sex + Error(SampleID)	38	0.25
CRNN	ENSG00000143536	Oncology	Q9UBG3	OID21427	Age_c	0.320871	0.000138831	0.00620619	Significant	0.02647	-0.111026	NPX ~ NPC1 * Age_c + Sex + Error(SampleID)		0.79	17.95
WFIKKN2	ENSG00000173714	Inflammation	Q8TEU8	OID20785	Age_c	0.314327	0.000137559	0.00620619	Significant	0.341974	-0.0742481	NPX ~ NPC1 * Age_c + Sex + Error(SampleID)		0.35	17.88
FOSB	ENSG00000125740	Neurology	P53539	OID20791	NPC1	0.270826	0.00103975	0.00627578	Significant	-1.72621	-1.45746	NPX ~ NPC1 * Age_c + Sex + Error(SampleID)	35	1.30
VASP	ENSG00000125753	Inflammation_II	P50552	OID30692	NPC1	0.248598	0.00104224	0.00627757	Significant	-1.36358	-1.12496	NPX ~ NPC1 * Age_c + Sex + Error(SampleID)	39	0.92
NAGPA	ENSG00000103174	Inflammation_II	Q9UK23	OID30643	NPC1	0.241946	0.00105663	0.0063509	Significant	0.172148	0.28395	NPX ~ NPC1 * Age_c + Sex + Error(SampleID)	39	0.06
FKBP5	ENSG00000096060	Neurology	Q13451	OID20937	NPC1	0.236638	0.00106963	0.00641554	Significant	-2.60709	-2.2776	NPX ~ NPC1 * Age_c + Sex + Error(SampleID)	38	3.81
MAVS	ENSG00000088888	Oncology	Q7Z434	OID21204	NPC1	0.259178	0.00108337	0.00645152	Significant	-2.58725	-2.16984	NPX ~ NPC1 * Age_c + Sex + Error(SampleID)	36	3.18
MZT1	ENSG00000204899	Oncology	Q08AG7	OID21186	NPC1	0.259084	0.00108465	0.00645152	Significant	-1.91863	-1.5843	NPX ~ NPC1 * Age_c + Sex + Error(SampleID)	36	1.69
FCRLB	ENSG00000162746	Oncology	Q6BAA4	OID21193	NPC1	0.259579	0.00107884	0.00645152	Significant	0.853489	0.783932	NPX ~ NPC1 * Age_c + Sex + Error(SampleID)	36	0.41
PLTP	ENSG00000100979	Cardiometabolic	P55058	OID20238	NPC1	0.245213	0.00108353	0.00645152	Significant	-0.532218	-0.524138	NPX ~ NPC1 * Age_c + Sex + Error(SampleID)	39	0.20
FAS	ENSG00000026103	Cardiometabolic	P25445	OID20316	Age_c	0.312196	0.000146575	0.00645156	Significant	0.18172	0.0312066	NPX ~ NPC1 * Age_c + Sex + Error(SampleID)		0.06	17.7
LRIG1	ENSG00000144749	Oncology	Q96JA1	OID21429	NPC1	0.241752	0.00109153	0.00647899	Significant	-0.456588	-0.47412	NPX ~ NPC1 * Age_c + Sex + Error(SampleID)	38	0.17
CLEC4A	ENSG00000111729	Inflammation	Q9UMR7	OID20573	NPC1	0.212959	0.00110519	0.00653293	Significant	-0.616307	-0.543184	NPX ~ NPC1 * Age_c + Sex + Error(SampleID)	37	0.23
AFM	ENSG00000079557	Inflammation_II	P43652	OID30741	NPC1	0.240702	0.00110456	0.00653293	Significant	-0.222294	-0.304459	NPX ~ NPC1 * Age_c + Sex + Error(SampleID)	39	0.07
CASP9	ENSG00000132906	Inflammation_II	P55211	OID30530	NPC1	0.245325	0.00110998	0.00654773	Significant	-3.427	-2.94546	NPX ~ NPC1 * Age_c + Sex + Error(SampleID)	39	6.37
TNFSF14	ENSG00000125735	Neurology	O43557	OID20953	NPC1	0.233506	0.00112292	0.00660219	Significant	-1.5508	-1.38127	NPX ~ NPC1 * Age_c + Sex + Error(SampleID)	38	1.41
TYRO3	ENSG00000092445	Cardiometabolic	Q06418	OID20161	NPC1	0.241355	0.00112383	0.00660219	Significant	0.304374	0.357847	NPX ~ NPC1 * Age_c + Sex + Error(SampleID)	39	0.09
SMAD1	ENSG00000170365	Oncology	Q15797	OID21180	NPC1	0.257552	0.00113051	0.00662783	Significant	-0.951409	-0.813354	NPX ~ NPC1 * Age_c + Sex + Error(SampleID)	36	0.45
AREG	ENSG00000109321	Oncology	P15514	OID21357	NPC1	0.251986	0.00116258	0.00678253	Significant	-1.7368	-1.43281	NPX ~ NPC1 * Age_c + Sex + Error(SampleID)	37	1.44
KYAT1	ENSG00000171097	Cardiometabolic	Q16773	OID20232	NPC1	0.239825	0.00116875	0.00678253	Significant	0.913695	1.00343	NPX ~ NPC1 * Age_c + Sex + Error(SampleID)	39	0.75
CTSB	ENSG00000164733	Cardiometabolic	P07858	OID20276	NPC1	0.241181	0.00116723	0.00678253	Significant	0.828727	0.837774	NPX ~ NPC1 * Age_c + Sex + Error(SampleID)	39	0.52
ITIH4	ENSG00000055955	Inflammation_II	Q14624	OID30762	NPC1	0.241446	0.00116809	0.00678253	Significant	-0.796314	-0.783815	NPX ~ NPC1 * Age_c + Sex + Error(SampleID)	39	0.46
NPTX2	ENSG00000106236	Cardiometabolic_II	P47972	OID30390	NPC1	0.241914	0.00116556	0.00678253	Significant	-0.41273	-0.441067	NPX ~ NPC1 * Age_c + Sex + Error(SampleID)	39	0.14
TFRC	ENSG00000072274	Cardiometabolic	P02786	OID20369	NPC1	0.239082	0.00118531	0.00686471	Significant	0.346601	0.379336	NPX ~ NPC1 * Age_c + Sex + Error(SampleID)	39	0.11
AP1G2	ENSG00000213983	Oncology_II	O75843	OID31348	NPC1	0.243644	0.00119652	0.00691565	Significant	-2.6726	-2.11503	NPX ~ NPC1 * Age_c + Sex + Error(SampleID)	39	3.33
CR2	ENSG00000117322	Cardiometabolic	P20023	OID20393	Age_c	0.308903	0.000161627	0.00700629	Significant	0.718791	-0.0490901	NPX ~ NPC1 * Age_c + Sex + Error(SampleID)		0.16	17.43
NXPH1	ENSG00000122584	Neurology	P58417	OID20849	NPC1	0.261031	0.00123946	0.00714843	Significant	0.314063	0.381758	NPX ~ NPC1 * Age_c + Sex + Error(SampleID)	35	0.09
CFH	ENSG00000000971	Inflammation_II	P08603	OID30790	NPC1	0.238381	0.00124179	0.00714843	Significant	-0.312383	-0.329651	NPX ~ NPC1 * Age_c + Sex + Error(SampleID)	39	0.08
CCL28	ENSG00000151882	Inflammation	Q9NRJ3	OID20569	NPC1	0.227533	0.00126316	0.00725681	Significant	1.5483	1.38262	NPX ~ NPC1 * Age_c + Sex + Error(SampleID)	37	1.50
CD86	ENSG00000114013	Oncology_II	P42081	OID31500	Age_c	0.306958	0.000171201	0.00731055	Significant	0.602122	-0.0394539	NPX ~ NPC1 * Age_c + Sex + Error(SampleID)		0.10	17.27
PRKAB1	ENSG00000111725	Inflammation	Q9Y478	OID20444	NPC1	0.253009	0.00129024	0.00739753	Significant	-2.00774	-1.68936	NPX ~ NPC1 * Age_c + Sex + Error(SampleID)	36	1.74
DAPP1	ENSG00000070190	Inflammation	Q9UN19	OID20524	NPC1	0.219987	0.00130804	0.00744553	Significant	-1.23835	-1.25307	NPX ~ NPC1 * Age_c + Sex + Error(SampleID)	37	1.24
IL12RB1	ENSG00000096996	Inflammation	P42701	OID20486	NPC1	0.252477	0.00130663	0.00744553	Significant	0.808812	0.888421	NPX ~ NPC1 * Age_c + Sex + Error(SampleID)	36	0.48
GSR	ENSG00000104687	Inflammation_II	P00390	OID30700	NPC1	0.23531	0.00130902	0.00744553	Significant	0.387173	0.447518	NPX ~ NPC1 * Age_c + Sex + Error(SampleID)	39	0.15
PHYKPL	ENSG00000175309	Inflammation_II	Q8IUZ5	OID30634	NPC1	0.236834	0.00130405	0.00744553	Significant	0.411724	0.435937	NPX ~ NPC1 * Age_c + Sex + Error(SampleID)	39	0.14
MYOM3	ENSG00000142661	Inflammation_II	Q5VTT5	OID30633	NPC1	0.233853	0.00131832	0.0074772	Significant	-1.1325	-1.39561	NPX ~ NPC1 * Age_c + Sex + Error(SampleID)	39	1.48
LY75	ENSG00000054219	Inflammation	O60449	OID20580	NPC1	0.249739	0.00131981	0.0074772	Significant	0.363282	0.393093	NPX ~ NPC1 * Age_c + Sex + Error(SampleID)	37	0.12
PMVK	ENSG00000163344	Neurology	Q15126	OID20850	NPC1	0.2606	0.00134134	0.00758417	Significant	-2.74303	-2.57127	NPX ~ NPC1 * Age_c + Sex + Error(SampleID)	35	4.27
TNFRSF8	ENSG00000120949	Neurology	P28908	OID21049	Age_c	0.305035	0.000181202	0.00762379	Significant	0.370352	-0.0818359	NPX ~ NPC1 * Age_c + Sex + Error(SampleID)		0.45	17.12
PGA4	ENSG00000229183	Inflammation_II	P0DJD7	OID30699	NPC1	0.234647	0.00135162	0.00762719	Significant	-0.277653	-0.353507	NPX ~ NPC1 * Age_c + Sex + Error(SampleID)	39	0.10
ARHGEF12	ENSG00000196914	Inflammation	Q9NZN5	OID20554	NPC1	0.202823	0.00137079	0.00772013	Significant	-2.62727	-2.35244	NPX ~ NPC1 * Age_c + Sex + Error(SampleID)	37	4.43
PPIF	ENSG00000108179	Cardiometabolic_II	P30405	OID30385	NPC1	0.235218	0.00140295	0.00788575	Significant	-1.50396	-1.54994	NPX ~ NPC1 * Age_c + Sex + Error(SampleID)	39	1.85
CD80	ENSG00000121594	Cardiometabolic_II	P33681	OID30291	Age_c	0.309989	0.000190633	0.00790435	Significant	1.40329	-0.0503933	NPX ~ NPC1 * Age_c + Sex + Error(SampleID)		0.17	17.07
CLEC4D	ENSG00000166527	Inflammation	Q8WXI8	OID20609	NPC1	0.215601	0.00141546	0.00794046	Significant	-1.04908	-1.04503	NPX ~ NPC1 * Age_c + Sex + Error(SampleID)	37	0.88
TIMP1	ENSG00000102265	Cardiometabolic	P01033	OID20418	NPC1	0.234166	0.00142027	0.00795186	Significant	-0.360003	-0.382494	NPX ~ NPC1 * Age_c + Sex + Error(SampleID)	39	0.11
MED18	ENSG00000130772	Oncology	Q9BUE0	OID21236	NPC1	0.248064	0.00144438	0.00803009	Significant	-1.29825	-1.16253	NPX ~ NPC1 * Age_c + Sex + Error(SampleID)	36	0.97
STXBP3	ENSG00000116266	Oncology	O00186	OID21240	NPC1	0.24843	0.00143707	0.00803009	Significant	-1.21483	-1.13674	NPX ~ NPC1 * Age_c + Sex + Error(SampleID)	36	0.92
ALDH5A1	ENSG00000112294	Neurology_II	P51649	OID31047	NPC1	0.234616	0.00144547	0.00803009	Significant	1.18111	1.12613	NPX ~ NPC1 * Age_c + Sex + Error(SampleID)	39	0.98
F11R	ENSG00000158769	Neurology	Q9Y624	OID21151	NPC1	0.235421	0.00144191	0.00803009	Significant	-0.769569	-0.677142	NPX ~ NPC1 * Age_c + Sex + Error(SampleID)	39	0.35
FUT8	ENSG00000033170	Neurology	Q9BYC5	OID20992	NPC1	0.230469	0.00145956	0.00809263	Significant	-0.678664	-0.641239	NPX ~ NPC1 * Age_c + Sex + Error(SampleID)	38	0.32
RBP2	ENSG00000114113	Oncology	P50120	OID21365	NPC1	0.242577	0.00147425	0.00815826	Significant	1.0295	1.00109	NPX ~ NPC1 * Age_c + Sex + Error(SampleID)	37	0.74
QDPR	ENSG00000151552	Cardiometabolic	P09417	OID20174	NPC1	0.231664	0.0014903	0.00823116	Significant	0.767479	0.788393	NPX ~ NPC1 * Age_c + Sex + Error(SampleID)	39	0.48
GRK5	ENSG00000198873	Cardiometabolic	P34947	OID20066	NPC1	0.242014	0.00149719	0.0082533	Significant	-0.932935	-0.809176	NPX ~ NPC1 * Age_c + Sex + Error(SampleID)	32	0.44
PENK	ENSG00000181195	Inflammation_II	P01210	OID30666	Age_c	0.301286	0.000202332	0.0082696	Significant	0.334148	-0.0698538	NPX ~ NPC1 * Age_c + Sex + Error(SampleID)		0.33	16.82
GP1BB	ENSG00000203618	Cardiometabolic_II	P13224	OID30174	NPC1	0.233772	0.00150786	0.00829611	Significant	-2.15518	-1.92362	NPX ~ NPC1 * Age_c + Sex + Error(SampleID)	39	2.89
ITGB6	ENSG00000115221	Inflammation	P18564	OID20493	NPC1	0.246739	0.00151469	0.00830178	Significant	-0.572308	-0.531284	NPX ~ NPC1 * Age_c + Sex + Error(SampleID)	36	0.18
NDUFB7	ENSG00000099795	Oncology_II	P17568	OID31521	NPC1	0.23455	0.0015142	0.00830178	Significant	-0.557696	-0.457584	NPX ~ NPC1 * Age_c + Sex + Error(SampleID)	39	0.16
WASF1	ENSG00000112290	Cardiometabolic	Q92558	OID20091	NPC1	0.237698	0.00155082	0.00848356	Significant	-0.926946	-0.828009	NPX ~ NPC1 * Age_c + Sex + Error(SampleID)	32	0.46
JAM3	ENSG00000166086	Inflammation_II	Q9BX67	OID30586	NPC1	0.231776	0.0015696	0.0085699	Significant	-0.577956	-0.501165	NPX ~ NPC1 * Age_c + Sex + Error(SampleID)	39	0.20
ERP29	ENSG00000089248	Inflammation_II	P30040	OID30578	NPC1	0.23312	0.00158181	0.00862009	Significant	-1.99012	-1.6254	NPX ~ NPC1 * Age_c + Sex + Error(SampleID)	39	2.08
LILRB5	ENSG00000105609	Cardiometabolic	O75023	OID20324	NPC1	0.230243	0.00158814	0.00863818	Significant	1.18442	1.25634	NPX ~ NPC1 * Age_c + Sex + Error(SampleID)	39	1.25
SLC9A3R1		Inflammation_II	O14745	OID30630	NPC1	0.231647	0.00159217	0.00864365	Significant	-1.50198	-1.30071	NPX ~ NPC1 * Age_c + Sex + Error(SampleID)	39	1.34
SERPINE2	ENSG00000135919	Cardiometabolic_II	P07093	OID30359	NPC1	0.248421	0.00159785	0.00865805	Significant	-1.126	-1.03112	NPX ~ NPC1 * Age_c + Sex + Error(SampleID)	38	0.80
NID1	ENSG00000116962	Cardiometabolic	P14543	OID20362	NPC1	0.230789	0.00160537	0.00868236	Significant	-0.592958	-0.521672	NPX ~ NPC1 * Age_c + Sex + Error(SampleID)	39	0.22
HEG1	ENSG00000173706	Inflammation_II	Q9ULI3	OID30579	NPC1	0.227279	0.00161901	0.0087396	Significant	0.359121	0.497918	NPX ~ NPC1 * Age_c + Sex + Error(SampleID)	39	0.20
S100A16	ENSG00000188643	Neurology	Q96FQ6	OID20878	NPC1	0.252166	0.00162495	0.00875515	Significant	-0.881472	-0.904736	NPX ~ NPC1 * Age_c + Sex + Error(SampleID)	35	0.55
AP3S2	ENSG00000157823	Neurology_II	P59780	OID31117	NPC1	0.232102	0.00162803	0.00875526	Significant	-1.54474	-1.25054	NPX ~ NPC1 * Age_c + Sex + Error(SampleID)	39	1.24
ITGA11	ENSG00000137809	Inflammation	Q9UKX5	OID20581	Age_c	0.311989	0.000219503	0.00884506	Significant	-0.143437	-0.0504597	NPX ~ NPC1 * Age_c + Sex + Error(SampleID)		0.17	16.78
GTPBP2	ENSG00000172432	Neurology_II	Q9BX10	OID30946	NPC1	0.230426	0.0016695	0.00895273	Significant	-3.54745	-2.77094	NPX ~ NPC1 * Age_c + Sex + Error(SampleID)	35	5.36
EHD3	ENSG00000013016	Cardiometabolic_II	Q9NZN3	OID30229	NPC1	0.234258	0.00167101	0.00895273	Significant	-2.25723	-1.73124	NPX ~ NPC1 * Age_c + Sex + Error(SampleID)	38	2.27
LEPR	ENSG00000116678	Cardiometabolic	P48357	OID20128	Age_c	0.297443	0.000226434	0.00899759	Significant	0.244946	-0.0627885	NPX ~ NPC1 * Age_c + Sex + Error(SampleID)		0.27	16.51
CDHR2	ENSG00000074276	Oncology	Q9BYE9	OID21282	NPC1	0.237913	0.00169663	0.00907299	Significant	1.0074	1.04132	NPX ~ NPC1 * Age_c + Sex + Error(SampleID)	37	0.82
LRRN1	ENSG00000175928	Inflammation	Q6UXK5	OID20438	NPC1	0.241956	0.00171065	0.0091139	Significant	-0.612665	-0.534432	NPX ~ NPC1 * Age_c + Sex + Error(SampleID)	36	0.18
PTPRK	ENSG00000152894	Oncology_II	Q15262	OID31461	NPC1	0.226788	0.00171032	0.0091139	Significant	0.480032	0.521127	NPX ~ NPC1 * Age_c + Sex + Error(SampleID)	39	0.22
TEX101	ENSG00000131126	Neurology_II	Q9BY14	OID30971	Sex	0.401437	2.56054e-05	0.00915713	Significant	0.560713	0.80595	NPX ~ NPC1 * Age_c + Sex + Error(SampleID)		1.04	23.47
PPIB	ENSG00000166794	Cardiometabolic	P23284	OID20331	NPC1	0.227807	0.00175796	0.00934854	Significant	-2.05236	-1.77578	NPX ~ NPC1 * Age_c + Sex + Error(SampleID)	39	2.54
IL2RG	ENSG00000147168	Oncology_II	P31785	OID31361	NPC1	0.223978	0.00178861	0.00949388	Significant	0.621237	0.773776	NPX ~ NPC1 * Age_c + Sex + Error(SampleID)	39	0.48
F7	ENSG00000057593	Cardiometabolic	P08709	OID20372	NPC1	0.227841	0.00179334	0.0095014	Significant	0.362357	0.296173	NPX ~ NPC1 * Age_c + Sex + Error(SampleID)	39	0.07
SLC16A1	ENSG00000155380	Neurology	P53985	OID20799	NPC1	0.247836	0.00185862	0.00982906	Significant	-1.47514	-1.24395	NPX ~ NPC1 * Age_c + Sex + Error(SampleID)	35	1.07
LACRT	ENSG00000135413	Oncology_II	Q9GZZ8	OID31367	Age_c	0.293124	0.000256806	0.00992867	Significant	1.06675	-0.147525	NPX ~ NPC1 * Age_c + Sex + Error(SampleID)		1.55	16.17
PLAT	ENSG00000104368	Cardiometabolic	P00750	OID20247	Age_c	0.293392	0.000254814	0.00992867	Significant	0.260166	0.079426	NPX ~ NPC1 * Age_c + Sex + Error(SampleID)		0.45	16.19
DEFB4A_DEFB4B		Oncology	O15263	OID21373	Age_c	0.305362	0.00026455	0.00993053	Significant	0.785282	0.129468	NPX ~ NPC1 * Age_c + Sex + Error(SampleID)		1.18	16.27
EDDM3B	ENSG00000181552	Oncology_II	P56851	OID31365	Age_c	0.29184	0.000266559	0.00993053	Significant	0.522518	0.103366	NPX ~ NPC1 * Age_c + Sex + Error(SampleID)		0.77	16.07
TFF2	ENSG00000160181	Inflammation	Q03403	OID20787	Age_c	0.291749	0.000267267	0.00993053	Significant	0.403632	-0.0495632	NPX ~ NPC1 * Age_c + Sex + Error(SampleID)		0.18	16.07
CSPG5	ENSG00000114646	Neurology_II	O95196	OID30843	Age_c	0.297196	0.000275245	0.0100316	Significant	0.769164	-0.108635	NPX ~ NPC1 * Age_c + Sex + Error(SampleID)		0.81	16.07
ROBO2	ENSG00000185008	Neurology	Q9HCK4	OID21007	Age_c	0.290515	0.000277	0.0100316	Significant	0.0123417	-0.0420896	NPX ~ NPC1 * Age_c + Sex + Error(SampleID)		0.13	15.97
CCL21	ENSG00000137077	Inflammation	O00585	OID20686	NPC1	0.222819	0.00193515	0.0102149	Significant	0.707778	0.72771	NPX ~ NPC1 * Age_c + Sex + Error(SampleID)	39	0.44
BMP10	ENSG00000163217	Inflammation_II	O95393	OID30575	Age_c	0.288513	0.000293525	0.0103707	Significant	0.220201	-0.0456978	NPX ~ NPC1 * Age_c + Sex + Error(SampleID)		0.15	15.81
ERBB3	ENSG00000065361	Inflammation	P21860	OID20705	Age_c	0.288503	0.000293614	0.0103707	Significant	0.0561567	-0.0262657	NPX ~ NPC1 * Age_c + Sex + Error(SampleID)		0.05	15.81
CLEC4M	ENSG00000104938	Cardiometabolic_II	Q9H2X3	OID30405	NPC1	0.222702	0.00198413	0.0104541	Significant	-0.361076	-0.383945	NPX ~ NPC1 * Age_c + Sex + Error(SampleID)	39	0.12
BCAN	ENSG00000132692	Neurology	Q96GW7	OID20998	Age_c	0.293398	0.000306629	0.0106232	Significant	0.248833	-0.0519186	NPX ~ NPC1 * Age_c + Sex + Error(SampleID)		0.20	15.78
ENDOU	ENSG00000111405	Oncology_II	P21128	OID31498	Age_c	0.286825	0.000308189	0.0106232	Significant	-0.178595	0.0495884	NPX ~ NPC1 * Age_c + Sex + Error(SampleID)		0.18	15.69
TNFRSF13B	ENSG00000240505	Inflammation	O14836	OID20702	NPC1	0.219134	0.00204744	0.0107679	Significant	0.355621	0.396201	NPX ~ NPC1 * Age_c + Sex + Error(SampleID)	39	0.13
TJAP1	ENSG00000137221	Oncology	Q5JTD0	OID21477	NPC1	0.222243	0.00210268	0.0110381	Significant	-1.41567	-1.16181	NPX ~ NPC1 * Age_c + Sex + Error(SampleID)	39	1.13
CEND1	ENSG00000184524	Neurology_II	Q8N111	OID30821	Age_c	0.291387	0.000324604	0.0110559	Significant	2.07793	-0.0916722	NPX ~ NPC1 * Age_c + Sex + Error(SampleID)		0.60	15.63
IL4	ENSG00000113520	Inflammation	P05112	OID20426	NPC1	0.233149	0.00214048	0.0112159	Significant	-3.37526	-2.8707	NPX ~ NPC1 * Age_c + Sex + Error(SampleID)	36	5.58
PSTPIP2	ENSG00000152229	Inflammation_II	Q9H939	OID30596	NPC1	0.221705	0.00214569	0.0112227	Significant	-2.10995	-1.7781	NPX ~ NPC1 * Age_c + Sex + Error(SampleID)	39	2.66
DRAXIN	ENSG00000162490	Neurology	Q8NBI3	OID20917	NPC1	0.223504	0.00216292	0.0112922	Significant	0.871732	1.00874	NPX ~ NPC1 * Age_c + Sex + Error(SampleID)	38	0.87
MYBPC1	ENSG00000196091	Cardiometabolic_II	Q00872	OID30296	Age_c	0.290167	0.000335999	0.0113093	Significant	-0.164577	0.140343	NPX ~ NPC1 * Age_c + Sex + Error(SampleID)		1.46	15.53
SHBG	ENSG00000129214	Inflammation_II	P04278	OID30685	NPC1	0.212577	0.00217115	0.0113145	Significant	0.575288	0.926709	NPX ~ NPC1 * Age_c + Sex + Error(SampleID)	39	0.73
RAB2B	ENSG00000129472	Oncology_II	Q8WUD1	OID31362	NPC1	0.221025	0.00220321	0.0114607	Significant	-2.32818	-1.84344	NPX ~ NPC1 * Age_c + Sex + Error(SampleID)	39	2.88
LIFR	ENSG00000113594	Inflammation	P42702	OID20606	NPC1	0.236985	0.00220725	0.0114609	Significant	0.251645	0.283032	NPX ~ NPC1 * Age_c + Sex + Error(SampleID)	37	0.07
IL12A_IL12B		Oncology	P29459_P29460	OID21327	NPC1	0.225075	0.00227727	0.011803	Significant	1.00702	1.14692	NPX ~ NPC1 * Age_c + Sex + Error(SampleID)	37	1.06
CD22	ENSG00000012124	Inflammation	P20273	OID20637	Age_c	0.294327	0.000359781	0.011969	Significant	0.89501	-0.0605873	NPX ~ NPC1 * Age_c + Sex + Error(SampleID)		0.23	15.43
NRGN	ENSG00000154146	Inflammation_II	Q92686	OID30674	NPC1	0.217692	0.00231882	0.0119966	Significant	-1.2483	-1.11862	NPX ~ NPC1 * Age_c + Sex + Error(SampleID)	39	1.07
TNFRSF21	ENSG00000146072	Neurology	O75509	OID21052	NPC1	0.216562	0.00232442	0.0120039	Significant	0.371153	0.349245	NPX ~ NPC1 * Age_c + Sex + Error(SampleID)	39	0.10
DNAJB8	ENSG00000179407	Cardiometabolic	Q8NHS0	OID20093	NPC1	0.225635	0.00235699	0.0121502	Significant	-1.07886	-0.902354	NPX ~ NPC1 * Age_c + Sex + Error(SampleID)	32	0.60
CSF2RB	ENSG00000100368	Inflammation_II	P32927	OID30553	NPC1	0.213743	0.00240215	0.0123607	Significant	0.555435	0.652783	NPX ~ NPC1 * Age_c + Sex + Error(SampleID)	39	0.37
CXCL3	ENSG00000163734	Inflammation	P19876	OID20788	NPC1	0.215098	0.00246541	0.0126634	Significant	-1.68546	-1.50234	NPX ~ NPC1 * Age_c + Sex + Error(SampleID)	39	1.96
CR1	ENSG00000203710	Inflammation_II	P17927	OID30697	Age_c	0.278675	0.00038945	0.0128071	Significant	0.472392	-0.0499995	NPX ~ NPC1 * Age_c + Sex + Error(SampleID)		0.19	15.07
DBNL	ENSG00000136279	Inflammation	Q9UJU6	OID20681	NPC1	0.215244	0.00252129	0.0128811	Significant	-2.51198	-2.11718	NPX ~ NPC1 * Age_c + Sex + Error(SampleID)	39	3.91
IGFBP2	ENSG00000115457	Cardiometabolic	P18065	OID20325	NPC1	0.207213	0.00251687	0.0128811	Significant	0.459987	0.748607	NPX ~ NPC1 * Age_c + Sex + Error(SampleID)	39	0.49
SIGLEC6	ENSG00000105492	Oncology	O43699	OID21394	NPC1	0.219933	0.00251828	0.0128811	Significant	0.294451	0.414071	NPX ~ NPC1 * Age_c + Sex + Error(SampleID)	38	0.15
ODAM	ENSG00000109205	Neurology	A1E959	OID20793	NPC1	0.230984	0.00252947	0.0128998	Significant	0.761296	1.25378	NPX ~ NPC1 * Age_c + Sex + Error(SampleID)	35	1.16
ANXA3	ENSG00000138772	Neurology	P12429	OID21036	NPC1	0.215061	0.00256221	0.0129743	Significant	-1.81608	-1.53019	NPX ~ NPC1 * Age_c + Sex + Error(SampleID)	39	2.05
RALB	ENSG00000144118	Inflammation_II	P11234	OID30567	NPC1	0.216082	0.00254975	0.0129743	Significant	-1.89695	-1.45203	NPX ~ NPC1 * Age_c + Sex + Error(SampleID)	39	1.85
TFF1	ENSG00000160182	Neurology	P04155	OID21154	NPC1	0.208204	0.00255591	0.0129743	Significant	0.464055	0.557245	NPX ~ NPC1 * Age_c + Sex + Error(SampleID)	39	0.27
ITIH3	ENSG00000162267	Cardiometabolic	Q06033	OID20352	NPC1	0.206981	0.00256024	0.0129743	Significant	0.392279	0.500318	NPX ~ NPC1 * Age_c + Sex + Error(SampleID)	39	0.22
DNER	ENSG00000187957	Inflammation	Q8NFT8	OID20712	NPC1	0.207853	0.002578	0.0130312	Significant	0.182004	0.349424	NPX ~ NPC1 * Age_c + Sex + Error(SampleID)	39	0.11
SLITRK1	ENSG00000178235	Inflammation_II	Q96PX8	OID30510	NPC1	0.205867	0.00261135	0.0131765	Significant	0.325596	0.658009	NPX ~ NPC1 * Age_c + Sex + Error(SampleID)	39	0.38
MCEMP1	ENSG00000183019	Inflammation_II	Q8IX19	OID30501	NPC1	0.213498	0.0026246	0.0132071	Significant	-1.86961	-1.70051	NPX ~ NPC1 * Age_c + Sex + Error(SampleID)	39	2.55
TNFRSF13C	ENSG00000159958	Inflammation	Q96RJ3	OID20480	NPC1	0.224952	0.00262665	0.0132071	Significant	0.437959	0.757142	NPX ~ NPC1 * Age_c + Sex + Error(SampleID)	36	0.41
DNAJA2	ENSG00000069345	Inflammation	O60884	OID20627	NPC1	0.218738	0.00263653	0.0132336	Significant	-2.40233	-2.09351	NPX ~ NPC1 * Age_c + Sex + Error(SampleID)	37	3.79
IGFBP4	ENSG00000141753	Neurology	P22692	OID21158	Age_c	0.277117	0.000407169	0.0132376	Significant	0.164065	0.0397425	NPX ~ NPC1 * Age_c + Sex + Error(SampleID)		0.12	14.95
CTBS	ENSG00000117151	Inflammation_II	Q01459	OID30710	Age_c	0.276461	0.000414861	0.0133361	Significant	-0.0491133	0.0234866	NPX ~ NPC1 * Age_c + Sex + Error(SampleID)		0.04	14.9
CRKL	ENSG00000099942	Inflammation	P46109	OID20742	NPC1	0.212831	0.00266293	0.0133426	Significant	-2.61406	-2.2491	NPX ~ NPC1 * Age_c + Sex + Error(SampleID)	39	4.47
TMEM25	ENSG00000149582	Neurology_II	Q86YD3	OID31015	NPC1	0.207726	0.00270391	0.0135243	Significant	0.645057	0.808019	NPX ~ NPC1 * Age_c + Sex + Error(SampleID)	39	0.58
GUK1	ENSG00000143774	Cardiometabolic_II	Q16774	OID30148	NPC1	0.212786	0.0027156	0.0135591	Significant	-0.994722	-0.80691	NPX ~ NPC1 * Age_c + Sex + Error(SampleID)	39	0.58
ENG	ENSG00000106991	Cardiometabolic	P17813	OID20287	NPC1	0.20687	0.00275642	0.0137389	Significant	0.124176	0.1883	NPX ~ NPC1 * Age_c + Sex + Error(SampleID)	39	0.03
MMP13	ENSG00000137745	Neurology	P45452	OID20807	Age_c	0.301457	0.00043307	0.0137668	Significant	-0.182283	-0.11427	NPX ~ NPC1 * Age_c + Sex + Error(SampleID)		0.87	15.1
VGF	ENSG00000128564	Neurology_II	O15240	OID31067	Age_c	0.273912	0.000446081	0.0138722	Significant	0.335417	-0.071847	NPX ~ NPC1 * Age_c + Sex + Error(SampleID)		0.40	14.71
CPA2	ENSG00000158516	Neurology	P48052	OID21060	Age_c	0.274252	0.000441795	0.0138722	Significant	-0.0689958	-0.0699685	NPX ~ NPC1 * Age_c + Sex + Error(SampleID)		0.38	14.74
ARF6	ENSG00000165527	Oncology_II	P62330	OID31523	NPC1	0.212178	0.00279058	0.0138849	Significant	-3.39103	-2.72215	NPX ~ NPC1 * Age_c + Sex + Error(SampleID)	39	6.62
LPCAT2	ENSG00000087253	Oncology	Q7L5N7	OID21290	NPC1	0.217989	0.00283356	0.0140743	Significant	-1.05138	-0.912801	NPX ~ NPC1 * Age_c + Sex + Error(SampleID)	37	0.71
IL1B	ENSG00000125538	Inflammation	P01584	OID20427	NPC1	0.221831	0.00284642	0.0141137	Significant	-3.12059	-2.28759	NPX ~ NPC1 * Age_c + Sex + Error(SampleID)	36	3.78
VPS4B	ENSG00000119541	Oncology_II	O75351	OID31386	NPC1	0.210889	0.00287405	0.014177	Significant	-2.70716	-2.22573	NPX ~ NPC1 * Age_c + Sex + Error(SampleID)	39	4.46
PSIP1	ENSG00000164985	Inflammation	O75475	OID20534	NPC1	0.197011	0.00286758	0.014177	Significant	-1.31882	-1.35836	NPX ~ NPC1 * Age_c + Sex + Error(SampleID)	37	1.73
RBKS	ENSG00000171174	Neurology	Q9H477	OID20986	NPC1	0.20847	0.00287379	0.014177	Significant	0.90422	0.977041	NPX ~ NPC1 * Age_c + Sex + Error(SampleID)	38	0.87
CRTAC1	ENSG00000095713	Cardiometabolic	Q9NQ79	OID20279	NPC1	0.211944	0.00291437	0.0143511	Significant	-0.293561	-0.280235	NPX ~ NPC1 * Age_c + Sex + Error(SampleID)	39	0.07
ATXN10	ENSG00000130638	Neurology	Q9UBB4	OID20865	NPC1	0.229691	0.00292817	0.0143943	Significant	-1.0407	-0.904091	NPX ~ NPC1 * Age_c + Sex + Error(SampleID)	35	0.63
PROK1	ENSG00000143125	Inflammation	P58294	OID20543	NPC1:Age_c	0.413594	1.00848e-05	0.0144263	Significant	0.472736	-0.150579	NPX ~ NPC1 * Age_c + Sex + Error(SampleID)		1.00	26.1
IGFBP6	ENSG00000167779	Cardiometabolic	P24592	OID20413	NPC1:Age_c	0.402685	8.36684e-06	0.0144263	Significant	-0.21043	-0.0402896	NPX ~ NPC1 * Age_c + Sex + Error(SampleID)		0.07	26.29
GDNF	ENSG00000168621	Neurology	P39905	OID20861	NPC1	0.227102	0.00298326	0.01464	Significant	0.683075	0.650627	NPX ~ NPC1 * Age_c + Sex + Error(SampleID)	35	0.33
GNPDA2	ENSG00000163281	Inflammation_II	Q8TDQ7	OID30597	NPC1	0.208157	0.00298985	0.0146472	Significant	-0.582447	-0.525354	NPX ~ NPC1 * Age_c + Sex + Error(SampleID)	39	0.25
SERPINA12	ENSG00000165953	Cardiometabolic	Q8IW75	OID20219	NPC1	0.209151	0.00301959	0.0147676	Significant	0.892499	0.594869	NPX ~ NPC1 * Age_c + Sex + Error(SampleID)	39	0.32
FIS1	ENSG00000214253	Inflammation	Q9Y3D6	OID20722	NPC1	0.208116	0.00303565	0.0148208	Significant	-1.45542	-1.17123	NPX ~ NPC1 * Age_c + Sex + Error(SampleID)	39	1.25
LBR	ENSG00000143815	Neurology	Q14739	OID21034	NPC1	0.208296	0.00304702	0.014851	Significant	-1.65942	-1.3966	NPX ~ NPC1 * Age_c + Sex + Error(SampleID)	39	1.78
MMP3	ENSG00000149968	Neurology	P08254	OID21083	NPC1:Age_c	0.383931	1.56177e-05	0.0148941	Significant	-0.672432	-0.112247	NPX ~ NPC1 * Age_c + Sex + Error(SampleID)		0.60	24.3
IL10RA	ENSG00000110324	Inflammation	Q13651	OID20420	NPC1	0.218344	0.00310038	0.0150854	Significant	1.15076	1.14991	NPX ~ NPC1 * Age_c + Sex + Error(SampleID)	36	0.97
B4GAT1	ENSG00000174684	Neurology	O43505	OID21127	Age_c	0.270526	0.000491063	0.0151068	Significant	0.0356267	-0.0399291	NPX ~ NPC1 * Age_c + Sex + Error(SampleID)		0.13	14.46
ANXA4	ENSG00000196975	Cardiometabolic	P09525	OID20123	NPC1	0.207989	0.00312547	0.0151816	Significant	-1.19349	-0.960353	NPX ~ NPC1 * Age_c + Sex + Error(SampleID)	39	0.85
SV2A	ENSG00000159164	Neurology_II	Q7L0J3	OID30965	NPC1	0.200453	0.00313423	0.0151983	Significant	-2.66175	-1.8723	NPX ~ NPC1 * Age_c + Sex + Error(SampleID)	35	2.82
AMBN	ENSG00000178522	Inflammation	Q9NP70	OID20437	NPC1	0.217709	0.00314644	0.0152318	Significant	1.00431	1.91599	NPX ~ NPC1 * Age_c + Sex + Error(SampleID)	36	2.72
HPSE	ENSG00000173083	Cardiometabolic_II	Q9Y251	OID30409	NPC1	0.205015	0.00318825	0.0154081	Significant	-1.28605	-1.21354	NPX ~ NPC1 * Age_c + Sex + Error(SampleID)	39	1.36
REG3A	ENSG00000172016	Cardiometabolic	Q06141	OID20258	NPC1	0.201253	0.00325499	0.0156776	Significant	0.695701	0.737982	NPX ~ NPC1 * Age_c + Sex + Error(SampleID)	39	0.50
BMP10	ENSG00000163217	Inflammation_II	O95393	OID30575	NPC1	0.198037	0.00324982	0.0156776	Significant	0.220201	0.405209	NPX ~ NPC1 * Age_c + Sex + Error(SampleID)	39	0.15
SSH3	ENSG00000172830	Oncology_II	Q8TE77	OID31216	NPC1	0.203796	0.0033251	0.0159884	Significant	-0.662512	-0.579941	NPX ~ NPC1 * Age_c + Sex + Error(SampleID)	39	0.31
EPO	ENSG00000130427	Inflammation	P01588	OID20522	NPC1	0.208704	0.00333697	0.0160186	Significant	0.859274	0.956877	NPX ~ NPC1 * Age_c + Sex + Error(SampleID)	37	0.89
SAMD9L	ENSG00000177409	Inflammation	Q8IVG5	OID20536	NPC1	0.170451	0.00336009	0.0161026	Significant	-1.68495	-1.54175	NPX ~ NPC1 * Age_c + Sex + Error(SampleID)	37	2.32
GDF2	ENSG00000263761	Cardiometabolic	Q9UK05	OID20202	Age_c	0.267772	0.000530841	0.0161568	Significant	-0.0690783	-0.0447629	NPX ~ NPC1 * Age_c + Sex + Error(SampleID)		0.16	14.26
RBP1	ENSG00000114115	Neurology_II	P09455	OID30913	Sex	0.378197	5.12007e-05	0.0162761	Significant	0.995724	-0.571152	NPX ~ NPC1 * Age_c + Sex + Error(SampleID)		0.58	21.29
LYPD3	ENSG00000124466	Oncology	O95274	OID21530	NPC1	0.198851	0.00345199	0.0165153	Significant	0.262097	0.332888	NPX ~ NPC1 * Age_c + Sex + Error(SampleID)	39	0.10
F3	ENSG00000117525	Oncology	P13726	OID21440	NPC1	0.201409	0.00352244	0.0168242	Significant	0.438455	0.400399	NPX ~ NPC1 * Age_c + Sex + Error(SampleID)	38	0.15
MTDH	ENSG00000147649	Inflammation_II	Q86UE4	OID30538	NPC1	0.20289	0.00353849	0.0168498	Significant	-1.54485	-1.22963	NPX ~ NPC1 * Age_c + Sex + Error(SampleID)	39	1.43
ADAMTS13	ENSG00000160323	Cardiometabolic	Q76LX8	OID20249	NPC1	0.197824	0.00353957	0.0168498	Significant	0.223202	0.257256	NPX ~ NPC1 * Age_c + Sex + Error(SampleID)	39	0.06
F13B	ENSG00000143278	Inflammation_II	P05160	OID30781	NPC1	0.198674	0.003601	0.0171137	Significant	-0.208517	-0.222668	NPX ~ NPC1 * Age_c + Sex + Error(SampleID)	39	0.05
PRND	ENSG00000171864	Neurology_II	Q9UKY0	OID31124	NPC1	0.197108	0.00365592	0.0173459	Significant	0.623637	0.870075	NPX ~ NPC1 * Age_c + Sex + Error(SampleID)	39	0.72
GATD3	ENSG00000160221	Cardiometabolic_II	P0DPI2	OID30253	NPC1	0.202558	0.00366613	0.0173656	Significant	1.14497	1.14788	NPX ~ NPC1 * Age_c + Sex + Error(SampleID)	38	1.19
PXN	ENSG00000089159	Neurology	P49023	OID20822	NPC1	0.219518	0.00368905	0.0174164	Significant	-1.59447	-1.49782	NPX ~ NPC1 * Age_c + Sex + Error(SampleID)	35	1.82
ABL1	ENSG00000097007	Oncology	P00519	OID21280	NPC1	0.207352	0.00368569	0.0174164	Significant	-1.44083	-1.25621	NPX ~ NPC1 * Age_c + Sex + Error(SampleID)	37	1.43
CASP1	ENSG00000137752	Neurology	P29466	OID20854	NPC1	0.218576	0.00373573	0.0176078	Significant	-1.56098	-1.45841	NPX ~ NPC1 * Age_c + Sex + Error(SampleID)	35	1.73
ADAMTSL4	ENSG00000143382	Cardiometabolic_II	Q6UY14	OID30275	NPC1	0.199763	0.00377712	0.0177736	Significant	0.365034	0.385922	NPX ~ NPC1 * Age_c + Sex + Error(SampleID)	38	0.14
DARS1	ENSG00000115866	Neurology	P14868	OID20903	NPC1	0.19044	0.00379377	0.0178226	Significant	-1.8266	-1.63872	NPX ~ NPC1 * Age_c + Sex + Error(SampleID)	38	2.60
CNTN4	ENSG00000144619	Neurology	Q8IWV2	OID21117	Age_c	0.263838	0.000593053	0.0178603	Significant	0.0994725	-0.0331465	NPX ~ NPC1 * Age_c + Sex + Error(SampleID)		0.09	13.98
CALB1	ENSG00000104327	Oncology	P05937	OID21306	Sex	0.355018	6.28116e-05	0.0179704	Significant	1.55527	-0.368501	NPX ~ NPC1 * Age_c + Sex + Error(SampleID)		0.26	20.37
PDCD1	ENSG00000188389	Oncology	Q15116	OID21396	Age_c	0.268795	0.000610102	0.0180359	Significant	0.629996	-0.061809	NPX ~ NPC1 * Age_c + Sex + Error(SampleID)		0.31	13.97
FSTL3	ENSG00000070404	Inflammation	O95633	OID20782	Age_c	0.262748	0.000611493	0.0180359	Significant	0.157307	0.0400808	NPX ~ NPC1 * Age_c + Sex + Error(SampleID)		0.13	13.9
ERBIN	ENSG00000112851	Oncology	Q96RT1	OID21323	NPC1	0.205548	0.00384674	0.0180419	Significant	-1.75393	-1.5796	NPX ~ NPC1 * Age_c + Sex + Error(SampleID)	37	2.28
PI3	ENSG00000124102	Cardiometabolic	P19957	OID20326	NPC1:Age_c	0.363111	3.06101e-05	0.0182072	Significant	0.473807	-0.0661604	NPX ~ NPC1 * Age_c + Sex + Error(SampleID)		0.23	22.24
ADGRG2	ENSG00000173698	Cardiometabolic	Q8IZP9	OID20189	NPC1:Age_c	0.361892	3.18197e-05	0.0182072	Significant	-0.211318	0.0524454	NPX ~ NPC1 * Age_c + Sex + Error(SampleID)		0.14	22.12
HS3ST3B1	ENSG00000125430	Oncology	Q9Y662	OID21303	NPC1	0.204605	0.00394378	0.0184667	Significant	0.744435	0.569408	NPX ~ NPC1 * Age_c + Sex + Error(SampleID)	37	0.30
DPP6	ENSG00000130226	Oncology	P42658	OID21354	Age_c	0.273501	0.000635929	0.0185652	Significant	0.7031	-0.0619487	NPX ~ NPC1 * Age_c + Sex + Error(SampleID)		0.32	13.93
SPINK5	ENSG00000133710	Neurology	Q9NQ38	OID21148	Age_c	0.26082	0.00064548	0.0186537	Significant	-0.0354917	0.0325708	NPX ~ NPC1 * Age_c + Sex + Error(SampleID)		0.09	13.76
CCL4	ENSG00000275302	Inflammation	P13236	OID20695	NPC1	0.194015	0.00399948	0.0186969	Significant	0.700339	0.841549	NPX ~ NPC1 * Age_c + Sex + Error(SampleID)	39	0.69
CCN5	ENSG00000064205	Neurology	O76076	OID21068	NPC1:Age_c	0.355109	3.94357e-05	0.0188043	Significant	-0.830647	-0.129431	NPX ~ NPC1 * Age_c + Sex + Error(SampleID)		0.90	21.48
ITGB2	ENSG00000160255	Cardiometabolic	P05107	OID20315	NPC1	0.191095	0.00402969	0.0188074	Significant	0.225343	0.368112	NPX ~ NPC1 * Age_c + Sex + Error(SampleID)	39	0.13
LUZP2	ENSG00000187398	Oncology_II	Q86TE4	OID31402	Age_c	0.259281	0.000673906	0.018903	Significant	0.370926	-0.0736014	NPX ~ NPC1 * Age_c + Sex + Error(SampleID)		0.46	13.65
SCG2	ENSG00000171951	Oncology	P13521	OID21400	Age_c	0.265179	0.000673926	0.018903	Significant	0.475683	-0.0547395	NPX ~ NPC1 * Age_c + Sex + Error(SampleID)		0.25	13.71
C1QL2	ENSG00000144119	Inflammation_II	Q7Z5L3	OID30515	Age_c	0.259475	0.000670249	0.018903	Significant	0.042675	-0.0464818	NPX ~ NPC1 * Age_c + Sex + Error(SampleID)		0.18	13.67
KLK3	ENSG00000142515	Cardiometabolic_II	P07288	OID30364	Sex	0.331935	8.08717e-05	0.0192812	Significant	0.141923	0.53012	NPX ~ NPC1 * Age_c + Sex + Error(SampleID)		0.61	19.38
IL1RL1	ENSG00000115602	Cardiometabolic	Q01638	OID20250	Sex	0.333339	7.74768e-05	0.0192812	Significant	-0.0514158	0.39979	NPX ~ NPC1 * Age_c + Sex + Error(SampleID)		0.34	19.5
M6PR	ENSG00000003056	Cardiometabolic_II	P20645	OID30208	NPC1	0.197032	0.00418981	0.0194911	Significant	0.535236	0.670291	NPX ~ NPC1 * Age_c + Sex + Error(SampleID)	38	0.42
ARSA	ENSG00000100299	Neurology	P15289	OID21138	NPC1	0.193822	0.00418611	0.0194911	Significant	-0.452684	-0.441803	NPX ~ NPC1 * Age_c + Sex + Error(SampleID)	39	0.19
STK24	ENSG00000102572	Neurology	Q9Y6E0	OID20837	NPC1	0.21176	0.00421948	0.0195973	Significant	-0.632029	-0.819603	NPX ~ NPC1 * Age_c + Sex + Error(SampleID)	35	0.56
APLP1	ENSG00000105290	Cardiometabolic	P51693	OID20164	NPC1	0.190844	0.0042426	0.0196728	Significant	0.588352	0.70041	NPX ~ NPC1 * Age_c + Sex + Error(SampleID)	39	0.48
PBLD	ENSG00000108187	Neurology	P30039	OID20839	NPC1	0.211957	0.00428259	0.019794	Significant	0.771737	0.755052	NPX ~ NPC1 * Age_c + Sex + Error(SampleID)	35	0.48
TCOF1	ENSG00000070814	Cardiometabolic_II	Q13428	OID30316	NPC1	0.201713	0.00427958	0.019794	Significant	0.64125	0.677683	NPX ~ NPC1 * Age_c + Sex + Error(SampleID)	38	0.43
COL3A1	ENSG00000168542	Cardiometabolic_II	P02461	OID30379	NPC1	0.194386	0.00429807	0.0198335	Significant	-0.702605	-0.567167	NPX ~ NPC1 * Age_c + Sex + Error(SampleID)	39	0.32
MAPRE3	ENSG00000084764	Oncology_II	Q9UPY8	OID31177	NPC1	0.190704	0.00434591	0.020022	Significant	1.72507	1.83533	NPX ~ NPC1 * Age_c + Sex + Error(SampleID)	39	3.34
PTPRM	ENSG00000173482	Inflammation	P28827	OID20598	NPC1	0.193981	0.00448976	0.0206515	Significant	0.233703	0.265878	NPX ~ NPC1 * Age_c + Sex + Error(SampleID)	37	0.07
INSL3	ENSG00000248099	Neurology_II	P51460	OID31129	NPC1:Age_c	0.340211	6.27368e-05	0.0206771	Significant	0.360059	-0.213298	NPX ~ NPC1 * Age_c + Sex + Error(SampleID)		2.61	20.11
DEFB4A_DEFB4B		Oncology	O15263	OID21373	NPC1:Age_c	0.359189	5.54214e-05	0.0206771	Significant	0.785282	-0.146098	NPX ~ NPC1 * Age_c + Sex + Error(SampleID)		1.18	20.74
EPHA1	ENSG00000146904	Inflammation	P21709	OID20677	NPC1:Age_c	0.339039	6.50451e-05	0.0206771	Significant	0.302912	-0.0424305	NPX ~ NPC1 * Age_c + Sex + Error(SampleID)		0.10	20
MSRA	ENSG00000175806	Oncology	Q9UJ68	OID21513	NPC1	0.192509	0.00457607	0.0210146	Significant	-1.54771	-1.26328	NPX ~ NPC1 * Age_c + Sex + Error(SampleID)	39	1.60
KAZN	ENSG00000189337	Oncology_II	Q674X7	OID31481	NPC1	0.192447	0.00460868	0.0210967	Significant	-1.80344	-1.47545	NPX ~ NPC1 * Age_c + Sex + Error(SampleID)	39	2.19
CEACAM8	ENSG00000124469	Cardiometabolic	P31997	OID20102	NPC1	0.19523	0.00460592	0.0210967	Significant	-1.20815	-1.0167	NPX ~ NPC1 * Age_c + Sex + Error(SampleID)	32	0.90
MYLPF		Neurology_II	Q96A32	OID30917	Age_c	0.279155	0.000775669	0.0213384	Significant	0.596827	0.128479	NPX ~ NPC1 * Age_c + Sex + Error(SampleID)		1.28	13.55
LRTM2	ENSG00000166159	Neurology_II	Q8N967	OID31020	Age_c	0.254334	0.00077364	0.0213384	Significant	0.621301	-0.0671346	NPX ~ NPC1 * Age_c + Sex + Error(SampleID)		0.39	13.3
DGKA	ENSG00000065357	Inflammation_II	P23743	OID30546	NPC1	0.191554	0.00469599	0.0214278	Significant	-1.58277	-1.31445	NPX ~ NPC1 * Age_c + Sex + Error(SampleID)	39	1.75
LRRC59	ENSG00000108829	Cardiometabolic_II	Q96AG4	OID30361	NPC1	0.213004	0.00469585	0.0214278	Significant	-1.57766	-1.19054	NPX ~ NPC1 * Age_c + Sex + Error(SampleID)	38	1.36
LAT2	ENSG00000086730	Oncology	Q9GZY6	OID21292	NPC1	0.197542	0.00472681	0.0215341	Significant	-1.33944	-1.19704	NPX ~ NPC1 * Age_c + Sex + Error(SampleID)	37	1.38
APOL1	ENSG00000100342	Inflammation_II	O14791	OID30708	NPC1	0.186918	0.0048415	0.0219865	Significant	-0.873846	-0.840667	NPX ~ NPC1 * Age_c + Sex + Error(SampleID)	39	0.72
GRPEL1	ENSG00000109519	Oncology	Q9HAV7	OID21309	NPC1	0.195793	0.00483504	0.0219865	Significant	0.705674	0.735743	NPX ~ NPC1 * Age_c + Sex + Error(SampleID)	37	0.52
ST6GAL1	ENSG00000073849	Cardiometabolic	P15907	OID20302	NPC1	0.186209	0.00487021	0.0220819	Significant	-0.380568	-0.413756	NPX ~ NPC1 * Age_c + Sex + Error(SampleID)	39	0.17
TNFSF8	ENSG00000106952	Cardiometabolic_II	P32971	OID30384	Age_c	0.252622	0.000811349	0.0221073	Significant	1.42479	-0.045903	NPX ~ NPC1 * Age_c + Sex + Error(SampleID)		0.18	13.18
ARSB	ENSG00000113273	Oncology	P15848	OID21331	NPC1	0.195887	0.00489002	0.0221366	Significant	-0.9579	-0.872672	NPX ~ NPC1 * Age_c + Sex + Error(SampleID)	37	0.74
ECHS1	ENSG00000127884	Cardiometabolic_II	P30084	OID30239	NPC1	0.19095	0.00490013	0.0221474	Significant	1.226	1.27515	NPX ~ NPC1 * Age_c + Sex + Error(SampleID)	38	1.58
ADGRV1	ENSG00000164199	Neurology_II	Q8WXG9	OID30877	NPC1	0.185982	0.00492173	0.0222099	Significant	1.02923	1.23417	NPX ~ NPC1 * Age_c + Sex + Error(SampleID)	38	1.52
CC2D1A	ENSG00000132024	Neurology	Q6P1N0	OID20958	NPC1	0.178811	0.0049557	0.0222464	Significant	-2.30507	-1.9803	NPX ~ NPC1 * Age_c + Sex + Error(SampleID)	38	4.06
TOMM20	ENSG00000173726	Cardiometabolic_II	Q15388	OID30353	NPC1	0.201163	0.00494617	0.0222464	Significant	-1.39668	-1.32866	NPX ~ NPC1 * Age_c + Sex + Error(SampleID)	38	1.72
LIF	ENSG00000128342	Neurology	P15018	OID20824	NPC1	0.208482	0.00496093	0.0222464	Significant	-1.60765	-1.13224	NPX ~ NPC1 * Age_c + Sex + Error(SampleID)	35	1.12
GCHFR	ENSG00000137880	Inflammation_II	P30047	OID30631	NPC1	0.186327	0.00495778	0.0222464	Significant	1.20203	1.1153	NPX ~ NPC1 * Age_c + Sex + Error(SampleID)	39	1.28
SLAMF7	ENSG00000026751	Inflammation	Q9NQ25	OID20602	NPC1	0.158153	0.00503856	0.0225592	Significant	0.636434	0.605395	NPX ~ NPC1 * Age_c + Sex + Error(SampleID)	37	0.39
RBPMS	ENSG00000157110	Inflammation_II	Q93062	OID30507	NPC1	0.189635	0.00506236	0.022595	Significant	-2.82456	-2.1473	NPX ~ NPC1 * Age_c + Sex + Error(SampleID)	39	4.76
DIABLO	ENSG00000184047	Cardiometabolic	Q9NR28	OID20184	NPC1	0.189434	0.00505933	0.022595	Significant	-1.63712	-1.30771	NPX ~ NPC1 * Age_c + Sex + Error(SampleID)	39	1.76
IL1RN	ENSG00000136689	Inflammation	P18510	OID20700	NPC1	0.186387	0.00507236	0.0226044	Significant	-0.970842	-0.979392	NPX ~ NPC1 * Age_c + Sex + Error(SampleID)	39	0.99
TG	ENSG00000042832	Oncology_II	P01266	OID31359	Age_c	0.25116	0.000844967	0.0228061	Significant	0.918632	0.109912	NPX ~ NPC1 * Age_c + Sex + Error(SampleID)		1.06	13.08
FGF5	ENSG00000138675	Inflammation	P12034	OID20490	NPC1	0.197893	0.00513925	0.0228668	Significant	-0.472123	-0.622071	NPX ~ NPC1 * Age_c + Sex + Error(SampleID)	36	0.32
MFAP5	ENSG00000197614	Cardiometabolic	Q13361	OID20239	NPC1:Age_c	0.332277	8.0032e-05	0.0228972	Significant	-0.321366	-0.0736563	NPX ~ NPC1 * Age_c + Sex + Error(SampleID)		0.32	19.41
ITGB7	ENSG00000139626	Oncology	P26010	OID21393	Age_c	0.256401	0.000856713	0.0229071	Significant	0.70796	-0.049105	NPX ~ NPC1 * Age_c + Sex + Error(SampleID)		0.21	13.1
GMFG	ENSG00000130755	Cardiometabolic_II	O60234	OID30340	NPC1	0.208015	0.00517184	0.0229761	Significant	-2.24498	-1.83938	NPX ~ NPC1 * Age_c + Sex + Error(SampleID)	38	3.33
NRXN3	ENSG00000021645	Neurology_II	Q9Y4C0	OID30901	NPC1	0.201067	0.0051961	0.0230481	Significant	0.472269	0.57489	NPX ~ NPC1 * Age_c + Sex + Error(SampleID)	35	0.30
KLK3	ENSG00000142515	Cardiometabolic_II	P07288	OID30364	Age_c	0.250088	0.000870445	0.0230587	Significant	0.141923	0.0827638	NPX ~ NPC1 * Age_c + Sex + Error(SampleID)		0.61	13.01
GGACT	ENSG00000134864	Cardiometabolic_II	Q9BVM4	OID30290	NPC1	0.203417	0.00520861	0.0230679	Significant	-1.83091	-1.6364	NPX ~ NPC1 * Age_c + Sex + Error(SampleID)	38	2.64
NXPH3	ENSG00000182575	Inflammation_II	O95157	OID30565	Age_c	0.248725	0.000903914	0.0233313	Significant	0.110559	-0.0822787	NPX ~ NPC1 * Age_c + Sex + Error(SampleID)		0.60	12.91
ITGA2	ENSG00000164171	Inflammation_II	P17301	OID30570	Age_c	0.248522	0.00090902	0.0233313	Significant	-0.567336	-0.0717448	NPX ~ NPC1 * Age_c + Sex + Error(SampleID)		0.46	12.9
CFHR5	ENSG00000134389	Inflammation_II	Q9BXR6	OID30716	Age_c	0.248028	0.000921507	0.0233313	Significant	-0.380867	0.0364593	NPX ~ NPC1 * Age_c + Sex + Error(SampleID)		0.12	12.86
ITGAV	ENSG00000138448	Oncology	P06756	OID21416	Age_c	0.254756	0.000895898	0.0233313	Significant	-0.196542	-0.0273872	NPX ~ NPC1 * Age_c + Sex + Error(SampleID)		0.07	12.99
SERPINF1	ENSG00000132386	Inflammation_II	P36955	OID30757	Age_c	0.248076	0.000920297	0.0233313	Significant	-0.0699775	0.0195727	NPX ~ NPC1 * Age_c + Sex + Error(SampleID)		0.03	12.87
NCK2	ENSG00000071051	Inflammation	O43639	OID20683	NPC1	0.186669	0.00528483	0.0233692	Significant	-0.589228	-0.535048	NPX ~ NPC1 * Age_c + Sex + Error(SampleID)	39	0.30
PRKCQ	ENSG00000065675	Inflammation	Q04759	OID20468	NPC1	0.196297	0.00534541	0.0236007	Significant	-1.01906	-1.03171	NPX ~ NPC1 * Age_c + Sex + Error(SampleID)	36	0.90
RBP1	ENSG00000114115	Neurology_II	P09455	OID30913	NPC1	0.194863	0.00537883	0.0237116	Significant	0.995724	0.791709	NPX ~ NPC1 * Age_c + Sex + Error(SampleID)	35	0.58
TNFRSF9	ENSG00000049249	Neurology	Q07011	OID20985	Age_c	0.252627	0.000949178	0.023821	Significant	0.551305	-0.0520043	NPX ~ NPC1 * Age_c + Sex + Error(SampleID)		0.24	12.84
IL31RA	ENSG00000164509	Inflammation_II	Q8NI17	OID30475	NPC1	0.179541	0.00541391	0.0238295	Significant	0.398927	0.827475	NPX ~ NPC1 * Age_c + Sex + Error(SampleID)	39	0.72
SNX9	ENSG00000130340	Cardiometabolic	Q9Y5X1	OID20135	NPC1	0.185667	0.00544615	0.0239346	Significant	-1.62701	-1.4006	NPX ~ NPC1 * Age_c + Sex + Error(SampleID)	39	2.06
FOXO1	ENSG00000150907	Inflammation	Q12778	OID20515	NPC1	0.164409	0.00546187	0.0239669	Significant	-0.918184	-0.938447	NPX ~ NPC1 * Age_c + Sex + Error(SampleID)	37	0.97
SORCS2	ENSG00000184985	Oncology	Q96PQ0	OID21262	NPC1	0.195238	0.00549369	0.0240696	Significant	0.668384	0.63869	NPX ~ NPC1 * Age_c + Sex + Error(SampleID)	36	0.40
CD33	ENSG00000105383	Oncology	P20138	OID21472	NPC1	0.183297	0.00550654	0.024089	Significant	0.903681	0.815933	NPX ~ NPC1 * Age_c + Sex + Error(SampleID)	39	0.70
SDCCAG8	ENSG00000054282	Oncology_II	Q86SQ7	OID31423	NPC1	0.185107	0.00555217	0.0242344	Significant	-1.60078	-1.32384	NPX ~ NPC1 * Age_c + Sex + Error(SampleID)	39	1.85
KDR	ENSG00000128052	Oncology	P35968	OID21497	NPC1	0.183094	0.00555671	0.0242344	Significant	-0.374243	-0.317626	NPX ~ NPC1 * Age_c + Sex + Error(SampleID)	39	0.11
FABP9	ENSG00000205186	Inflammation	Q0Z7S8	OID20501	NPC1	0.180152	0.00559312	0.024356	Significant	-0.587663	-0.543714	NPX ~ NPC1 * Age_c + Sex + Error(SampleID)	37	0.33
GBP1	ENSG00000117228	Neurology_II	P32455	OID31128	NPC1	0.181027	0.00561316	0.0244061	Significant	0.845206	0.978002	NPX ~ NPC1 * Age_c + Sex + Error(SampleID)	39	1.01
PINLYP	ENSG00000234465	Inflammation_II	A6NC86	OID30651	NPC1	0.1822	0.00566274	0.0245844	Significant	-0.661427	-0.62275	NPX ~ NPC1 * Age_c + Sex + Error(SampleID)	39	0.41
RNASE1	ENSG00000129538	Inflammation_II	P07998	OID30672	Age_c	0.245439	0.00098981	0.0246247	Significant	0.0484058	0.0203411	NPX ~ NPC1 * Age_c + Sex + Error(SampleID)		0.04	12.69
EPS8L2	ENSG00000177106	Oncology	Q9H6S3	OID21397	NPC1	0.179431	0.00568275	0.0246338	Significant	-0.450066	-0.430916	NPX ~ NPC1 * Age_c + Sex + Error(SampleID)	38	0.20
WAS	ENSG00000015285	Inflammation	P42768	OID20479	NPC1	0.193675	0.00570069	0.024637	Significant	-1.88496	-1.68914	NPX ~ NPC1 * Age_c + Sex + Error(SampleID)	36	2.45
IL15RA	ENSG00000134470	Inflammation	Q13261	OID20498	NPC1	0.193685	0.00569978	0.024637	Significant	0.748413	0.664307	NPX ~ NPC1 * Age_c + Sex + Error(SampleID)	36	0.38
EEF1D	ENSG00000104529	Cardiometabolic_II	P29692	OID30335	NPC1	0.20354	0.00576776	0.0248892	Significant	-2.3327	-1.81544	NPX ~ NPC1 * Age_c + Sex + Error(SampleID)	38	3.34
GFOD2	ENSG00000141098	Oncology	Q3B7J2	OID21216	NPC1	0.192983	0.00579468	0.024929	Significant	0.860341	1.15188	NPX ~ NPC1 * Age_c + Sex + Error(SampleID)	36	1.31
AGXT	ENSG00000172482	Cardiometabolic	P21549	OID20139	NPC1	0.181156	0.00580312	0.024929	Significant	0.937032	1.02082	NPX ~ NPC1 * Age_c + Sex + Error(SampleID)	39	1.11
UNC5D	ENSG00000156687	Inflammation_II	Q6UXZ4	OID30447	NPC1	0.176577	0.00579242	0.024929	Significant	0.31175	0.627143	NPX ~ NPC1 * Age_c + Sex + Error(SampleID)	39	0.42
PROS1	ENSG00000184500	Inflammation_II	P07225	OID30737	NPC1	0.179872	0.00584039	0.0250515	Significant	-0.413643	-0.447113	NPX ~ NPC1 * Age_c + Sex + Error(SampleID)	39	0.21
OPHN1	ENSG00000079482	Neurology_II	O60890	OID31087	NPC1	0.182279	0.00592912	0.0253176	Significant	-1.78503	-1.45936	NPX ~ NPC1 * Age_c + Sex + Error(SampleID)	39	2.29
PYY	ENSG00000131096	Cardiometabolic_II	P10082	OID30150	NPC1	0.179604	0.00593315	0.0253176	Significant	1.02152	1.25399	NPX ~ NPC1 * Age_c + Sex + Error(SampleID)	39	1.69
MYOC	ENSG00000034971	Neurology	Q99972	OID21121	NPC1	0.177864	0.00593782	0.0253176	Significant	-0.466278	-0.662364	NPX ~ NPC1 * Age_c + Sex + Error(SampleID)	39	0.47
PRSS27	ENSG00000172382	Cardiometabolic	Q9BQR3	OID20212	NPC1	0.179834	0.00591854	0.0253176	Significant	-0.445033	-0.451166	NPX ~ NPC1 * Age_c + Sex + Error(SampleID)	39	0.22
MAPK13	ENSG00000156711	Oncology_II	O15264	OID31205	NPC1	0.180374	0.00601703	0.0256171	Significant	-0.943992	-0.949592	NPX ~ NPC1 * Age_c + Sex + Error(SampleID)	39	0.97
CES2	ENSG00000172831	Oncology	O00748	OID21366	NPC1	0.186716	0.00612408	0.0260342	Significant	0.570688	0.599284	NPX ~ NPC1 * Age_c + Sex + Error(SampleID)	37	0.37
CALCOCO1	ENSG00000012822	Oncology	Q9P1Z2	OID21387	NPC1	0.17105	0.00615481	0.026126	Significant	-2.0691	-1.79022	NPX ~ NPC1 * Age_c + Sex + Error(SampleID)	38	3.51
TNFRSF8	ENSG00000120949	Neurology	P28908	OID21049	NPC1	0.174323	0.00621505	0.0263036	Significant	0.370352	0.643375	NPX ~ NPC1 * Age_c + Sex + Error(SampleID)	39	0.45
GPC1	ENSG00000063660	Oncology	P35052	OID21438	NPC1	0.170747	0.0062132	0.0263036	Significant	-0.455756	-0.357521	NPX ~ NPC1 * Age_c + Sex + Error(SampleID)	38	0.14
NMNAT1	ENSG00000173614	Neurology	Q9HAN9	OID20913	NPC1	0.169708	0.00627143	0.026503	Significant	-1.64102	-1.45831	NPX ~ NPC1 * Age_c + Sex + Error(SampleID)	38	2.34
STK4	ENSG00000101109	Cardiometabolic	Q13043	OID20140	NPC1	0.181092	0.00630437	0.0265216	Significant	-1.10951	-0.833377	NPX ~ NPC1 * Age_c + Sex + Error(SampleID)	39	0.76
WFIKKN2	ENSG00000173714	Inflammation	Q8TEU8	OID20785	NPC1	0.174108	0.00631291	0.0265216	Significant	0.341974	0.569991	NPX ~ NPC1 * Age_c + Sex + Error(SampleID)	39	0.35
LAG3	ENSG00000089692	Oncology	P18627	OID21315	NPC1	0.185378	0.00630473	0.0265216	Significant	0.547339	0.463148	NPX ~ NPC1 * Age_c + Sex + Error(SampleID)	37	0.22
BSG	ENSG00000172270	Inflammation	P35613	OID20626	NPC1	0.185204	0.0062918	0.0265216	Significant	0.203014	0.286916	NPX ~ NPC1 * Age_c + Sex + Error(SampleID)	37	0.09
RRM2	ENSG00000171848	Oncology	P31350	OID21187	NPC1	0.189076	0.00635988	0.0266407	Significant	0.77092	0.828768	NPX ~ NPC1 * Age_c + Sex + Error(SampleID)	36	0.70
LGALS3	ENSG00000131981	Cardiometabolic	P17931	OID20284	NPC1	0.176287	0.006359	0.0266407	Significant	0.521375	0.522108	NPX ~ NPC1 * Age_c + Sex + Error(SampleID)	39	0.30
HMOX2	ENSG00000103415	Neurology	P30519	OID20887	NPC1	0.196441	0.00639789	0.0267608	Significant	-0.982016	-0.821755	NPX ~ NPC1 * Age_c + Sex + Error(SampleID)	35	0.63
HTRA2	ENSG00000115317	Oncology	O43464	OID21471	NPC1	0.175376	0.00654129	0.0273206	Significant	0.292404	0.392562	NPX ~ NPC1 * Age_c + Sex + Error(SampleID)	39	0.17
CA12	ENSG00000074410	Oncology	O43570	OID21344	Age_c	0.252169	0.0011244	0.027495	Significant	-0.0983282	0.0424035	NPX ~ NPC1 * Age_c + Sex + Error(SampleID)		0.17	12.48
ITGB2	ENSG00000160255	Cardiometabolic	P05107	OID20315	Age_c	0.241002	0.00111829	0.027495	Significant	0.225343	-0.0376934	NPX ~ NPC1 * Age_c + Sex + Error(SampleID)		0.13	12.38
PTPRR	ENSG00000153233	Neurology_II	Q15256	OID31099	Sex	0.317514	0.000125058	0.0275224	Significant	0.628973	-0.4277	NPX ~ NPC1 * Age_c + Sex + Error(SampleID)		0.42	18.14
CCL24	ENSG00000106178	Inflammation	O00175	OID20772	NPC1	0.173994	0.00661809	0.0276011	Significant	0.652327	0.825204	NPX ~ NPC1 * Age_c + Sex + Error(SampleID)	39	0.75
TBCB	ENSG00000105254	Neurology	Q99426	OID20993	NPC1	0.167239	0.00665863	0.0276492	Significant	-2.50552	-2.13268	NPX ~ NPC1 * Age_c + Sex + Error(SampleID)	38	5.08
GRHPR	ENSG00000137106	Cardiometabolic_II	Q9UBQ7	OID30289	NPC1	0.181678	0.0066395	0.0276492	Significant	0.788503	0.891676	NPX ~ NPC1 * Age_c + Sex + Error(SampleID)	38	0.84
CHCHD10	ENSG00000250479	Neurology_II	Q8WYQ3	OID31116	NPC1	0.176722	0.00665784	0.0276492	Significant	0.516357	0.488671	NPX ~ NPC1 * Age_c + Sex + Error(SampleID)	39	0.26
CHMP6	ENSG00000176108	Cardiometabolic_II	Q96FZ7	OID30327	NPC1	0.193206	0.00671259	0.0278329	Significant	-0.663045	-0.572391	NPX ~ NPC1 * Age_c + Sex + Error(SampleID)	38	0.35
CDH17	ENSG00000079112	Cardiometabolic	Q12864	OID20134	Age_c	0.239974	0.0011503	0.02789	Significant	-0.275193	-0.0783443	NPX ~ NPC1 * Age_c + Sex + Error(SampleID)		0.57	12.31
RNASEH2A	ENSG00000104889	Neurology_II	O75792	OID31027	NPC1	0.177072	0.00685012	0.0283621	Significant	-1.21737	-0.985376	NPX ~ NPC1 * Age_c + Sex + Error(SampleID)	39	1.08
KLK10	ENSG00000129451	Oncology	O43240	OID21523	NPC1	0.171406	0.00687185	0.0284109	Significant	0.271203	0.328299	NPX ~ NPC1 * Age_c + Sex + Error(SampleID)	39	0.12
SCP2	ENSG00000116171	Oncology	P22307	OID21161	NPC1	0.185003	0.00700405	0.028874	Significant	0.862556	1.03341	NPX ~ NPC1 * Age_c + Sex + Error(SampleID)	36	1.11
LEPR	ENSG00000116678	Cardiometabolic	P48357	OID20128	NPC1	0.168246	0.00700064	0.028874	Significant	0.244946	0.494666	NPX ~ NPC1 * Age_c + Sex + Error(SampleID)	39	0.27
PPP1CC	ENSG00000186298	Oncology_II	P36873	OID31360	NPC1	0.176148	0.00705151	0.0289862	Significant	-1.45059	-1.07777	NPX ~ NPC1 * Age_c + Sex + Error(SampleID)	39	1.31
CPQ	ENSG00000104324	Cardiometabolic_II	Q9Y646	OID30406	NPC1	0.173612	0.00704573	0.0289862	Significant	-0.410236	-0.367839	NPX ~ NPC1 * Age_c + Sex + Error(SampleID)	39	0.15
AGRN	ENSG00000188157	Inflammation	O00468	OID20786	NPC1	0.17363	0.00707856	0.0290556	Significant	0.389765	0.372327	NPX ~ NPC1 * Age_c + Sex + Error(SampleID)	39	0.16
GAMT	ENSG00000130005	Cardiometabolic_II	Q14353	OID30133	NPC1	0.175261	0.00709873	0.0290967	Significant	-0.957984	-0.775759	NPX ~ NPC1 * Age_c + Sex + Error(SampleID)	39	0.68
MYH9	ENSG00000100345	Cardiometabolic_II	P35579	OID30382	NPC1	0.174653	0.00713635	0.029209	Significant	-1.41471	-1.22255	NPX ~ NPC1 * Age_c + Sex + Error(SampleID)	39	1.69
PKD1	ENSG00000008710	Cardiometabolic_II	P98161	OID30328	NPC1	0.173212	0.00715481	0.0292427	Significant	0.28538	0.356178	NPX ~ NPC1 * Age_c + Sex + Error(SampleID)	38	0.14
NT5C3A	ENSG00000122643	Inflammation	Q9H0P0	OID20553	NPC1	0.151999	0.00719417	0.0293198	Significant	-2.21062	-2.08381	NPX ~ NPC1 * Age_c + Sex + Error(SampleID)	37	5.14
CYTL1	ENSG00000170891	Cardiometabolic_II	Q9NRR1	OID30374	NPC1	0.167916	0.00718563	0.0293198	Significant	0.125316	0.423651	NPX ~ NPC1 * Age_c + Sex + Error(SampleID)	39	0.20
ZP4	ENSG00000116996	Oncology_II	Q12836	OID31185	NPC1	0.171519	0.00729027	0.0296692	Significant	1.85897	1.47314	NPX ~ NPC1 * Age_c + Sex + Error(SampleID)	39	2.46
CD84	ENSG00000066294	Inflammation	Q9UIB8	OID20607	NPC1	0.150048	0.00730548	0.0296889	Significant	-0.401944	-0.367324	NPX ~ NPC1 * Age_c + Sex + Error(SampleID)	37	0.16
VAMP8	ENSG00000118640	Inflammation_II	Q9BV40	OID30555	NPC1	0.17409	0.00732295	0.0296949	Significant	-2.14192	-1.68347	NPX ~ NPC1 * Age_c + Sex + Error(SampleID)	39	3.22
AXIN1	ENSG00000103126	Inflammation	O15169	OID20582	NPC1	0.144305	0.00732771	0.0296949	Significant	-1.49393	-1.34638	NPX ~ NPC1 * Age_c + Sex + Error(SampleID)	37	2.16
ITPA	ENSG00000125877	Cardiometabolic_II	Q9BY32	OID30082	NPC1	0.169705	0.00735777	0.0297745	Significant	1.15325	1.27123	NPX ~ NPC1 * Age_c + Sex + Error(SampleID)	39	1.84
NME3	ENSG00000103024	Inflammation	Q13232	OID20789	NPC1	0.173738	0.00742504	0.0300043	Significant	-0.248513	-0.195314	NPX ~ NPC1 * Age_c + Sex + Error(SampleID)	39	0.04
MYBPC2	ENSG00000086967	Cardiometabolic_II	Q14324	OID30199	Age_c	0.241951	0.0012657	0.0301764	Significant	0.137295	0.13044	NPX ~ NPC1 * Age_c + Sex + Error(SampleID)		1.52	12.13
CCDC80	ENSG00000091986	Cardiometabolic	Q76M96	OID20226	Age_c	0.236672	0.00125914	0.0301764	Significant	0.157342	0.0386571	NPX ~ NPC1 * Age_c + Sex + Error(SampleID)		0.14	12.09
CPM	ENSG00000135678	Neurology	P14384	OID21054	NPC1	0.17306	0.00749518	0.030245	Significant	0.407274	0.355136	NPX ~ NPC1 * Age_c + Sex + Error(SampleID)	39	0.14
ERMAP	ENSG00000164010	Inflammation_II	Q96PL5	OID30539	NPC1	0.172876	0.00752141	0.0303081	Significant	-1.00601	-0.825566	NPX ~ NPC1 * Age_c + Sex + Error(SampleID)	39	0.78
BLOC1S2	ENSG00000196072	Neurology_II	Q6QNY1	OID30856	NPC1	0.179436	0.00756791	0.0304098	Significant	2.70172	2.56819	NPX ~ NPC1 * Age_c + Sex + Error(SampleID)	38	7.40
SEZ6	ENSG00000063015	Neurology_II	Q53EL9	OID30968	NPC1	0.193696	0.00756261	0.0304098	Significant	0.440642	0.765958	NPX ~ NPC1 * Age_c + Sex + Error(SampleID)	35	0.59
GNPDA1	ENSG00000113552	Cardiometabolic_II	P46926	OID30197	NPC1	0.17321	0.00765492	0.0307163	Significant	0.713298	0.755723	NPX ~ NPC1 * Age_c + Sex + Error(SampleID)	38	0.63
TALDO1	ENSG00000177156	Cardiometabolic_II	P37837	OID30414	NPC1	0.167633	0.00767271	0.0307446	Significant	0.533794	0.693932	NPX ~ NPC1 * Age_c + Sex + Error(SampleID)	39	0.55
TPD52L2	ENSG00000101150	Inflammation_II	O43399	OID30609	NPC1	0.172527	0.00771019	0.0308515	Significant	-1.76439	-1.42891	NPX ~ NPC1 * Age_c + Sex + Error(SampleID)	39	2.35
CXADR	ENSG00000154639	Inflammation	P78310	OID20561	NPC1	0.167786	0.00775344	0.0309813	Significant	0.642075	0.724975	NPX ~ NPC1 * Age_c + Sex + Error(SampleID)	37	0.64
CHAD	ENSG00000136457	Inflammation_II	O15335	OID30660	Age_c	0.235044	0.00131636	0.0311249	Significant	-0.338256	-0.0608005	NPX ~ NPC1 * Age_c + Sex + Error(SampleID)		0.36	11.98
PPP1R12A	ENSG00000058272	Oncology	O14974	OID21475	NPC1	0.17214	0.0078028	0.031135	Significant	-1.77091	-1.42138	NPX ~ NPC1 * Age_c + Sex + Error(SampleID)	39	2.34
FGR	ENSG00000000938	Neurology	P09769	OID20828	NPC1	0.187611	0.00784107	0.0312441	Significant	-1.63473	-1.5111	NPX ~ NPC1 * Age_c + Sex + Error(SampleID)	35	2.25
NAA10	ENSG00000102030	Cardiometabolic_II	P41227	OID30188	NPC1	0.171159	0.00793799	0.0315864	Significant	-2.22946	-1.8166	NPX ~ NPC1 * Age_c + Sex + Error(SampleID)	39	3.84
EPHB6	ENSG00000106123	Neurology	O15197	OID20982	NPC1	0.17424	0.00795204	0.0315983	Significant	0.330188	0.397721	NPX ~ NPC1 * Age_c + Sex + Error(SampleID)	38	0.19
RAB37	ENSG00000172794	Inflammation	Q96AX2	OID20425	NPC1	0.179707	0.0080046	0.0317048	Significant	-1.65947	-1.5615	NPX ~ NPC1 * Age_c + Sex + Error(SampleID)	36	2.29
HEPACAM2	ENSG00000188175	Neurology_II	A8MVW5	OID31151	NPC1	0.167321	0.00801208	0.0317048	Significant	0.568462	0.592744	NPX ~ NPC1 * Age_c + Sex + Error(SampleID)	39	0.41
TFPI	ENSG00000003436	Cardiometabolic	P10646	OID20388	NPC1	0.167442	0.00800393	0.0317048	Significant	0.351328	0.400089	NPX ~ NPC1 * Age_c + Sex + Error(SampleID)	39	0.19
LGALS7_LGALS7B		Oncology	P47929	OID21406	NPC1	0.167862	0.00805341	0.0317804	Significant	-0.456364	-0.542922	NPX ~ NPC1 * Age_c + Sex + Error(SampleID)	38	0.35
ITGAM	ENSG00000169896	Neurology	P11215	OID21071	NPC1	0.17232	0.00805301	0.0317804	Significant	-0.558353	-0.388449	NPX ~ NPC1 * Age_c + Sex + Error(SampleID)	39	0.18
CIAPIN1	ENSG00000005194	Oncology	Q6FI81	OID21501	NPC1	0.170157	0.00808092	0.0318012	Significant	-1.96011	-1.64058	NPX ~ NPC1 * Age_c + Sex + Error(SampleID)	39	3.14
HK2	ENSG00000159399	Cardiometabolic	P52789	OID20065	NPC1	0.171975	0.00807738	0.0318012	Significant	-0.921783	-0.858167	NPX ~ NPC1 * Age_c + Sex + Error(SampleID)	32	0.75
DOCK9	ENSG00000088387	Neurology_II	Q9BZ29	OID30836	NPC1	0.173958	0.00821692	0.032292	Significant	1.58393	1.72771	NPX ~ NPC1 * Age_c + Sex + Error(SampleID)	38	3.42
ASPN	ENSG00000106819	Cardiometabolic_II	Q9BXN1	OID30315	Age_c	0.23877	0.00137821	0.0323201	Significant	0.297761	-0.0389023	NPX ~ NPC1 * Age_c + Sex + Error(SampleID)		0.15	11.92
IGSF21	ENSG00000117154	Cardiometabolic_II	Q96ID5	OID30210	NPC1	0.169669	0.00823588	0.0323221	Significant	0.366678	0.485048	NPX ~ NPC1 * Age_c + Sex + Error(SampleID)	38	0.26
GP5	ENSG00000178732	Inflammation_II	P40197	OID30611	NPC1	0.168294	0.00842619	0.0330237	Significant	-0.399534	-0.33776	NPX ~ NPC1 * Age_c + Sex + Error(SampleID)	39	0.13
RNF149	ENSG00000163162	Cardiometabolic_II	Q8NC42	OID30235	NPC1	0.168947	0.00851809	0.0333382	Significant	0.520911	0.516066	NPX ~ NPC1 * Age_c + Sex + Error(SampleID)	38	0.30
TRIM58	ENSG00000162722	Oncology_II	Q8NG06	OID31429	NPC1	0.165101	0.00853459	0.0333418	Significant	1.32079	1.2403	NPX ~ NPC1 * Age_c + Sex + Error(SampleID)	39	1.82
CCN1	ENSG00000142871	Oncology	O00622	OID21368	NPC1	0.172266	0.0085423	0.0333418	Significant	0.549252	0.511729	NPX ~ NPC1 * Age_c + Sex + Error(SampleID)	37	0.30
SPINK1	ENSG00000164266	Neurology	P00995	OID21097	Age_c	0.231652	0.0014438	0.033583	Significant	0.184062	-0.0411279	NPX ~ NPC1 * Age_c + Sex + Error(SampleID)		0.17	11.76
GIGYF2	ENSG00000204120	Neurology_II	Q6Y7W6	OID31062	NPC1	0.168446	0.00867556	0.0338158	Significant	-1.75953	-1.36749	NPX ~ NPC1 * Age_c + Sex + Error(SampleID)	39	2.23
TDRKH	ENSG00000182134	Neurology	Q9Y2W6	OID20875	NPC1	0.182119	0.00871433	0.0339207	Significant	-0.963293	-0.936385	NPX ~ NPC1 * Age_c + Sex + Error(SampleID)	35	0.89
NAAA	ENSG00000138744	Neurology	Q02083	OID20931	NPC1	0.162486	0.0087506	0.0340156	Significant	0.577551	0.642346	NPX ~ NPC1 * Age_c + Sex + Error(SampleID)	38	0.50
FUCA1	ENSG00000179163	Cardiometabolic	P04066	OID20261	NPC1	0.167516	0.00877039	0.0340462	Significant	0.639983	0.615006	NPX ~ NPC1 * Age_c + Sex + Error(SampleID)	39	0.45
TXNL1	ENSG00000091164	Neurology_II	O43396	OID30872	NPC1	0.170151	0.00881325	0.0341663	Significant	-1.22373	-1.31802	NPX ~ NPC1 * Age_c + Sex + Error(SampleID)	38	2.03
CD55	ENSG00000196352	Cardiometabolic	P08174	OID20377	Age_c	0.230705	0.00148148	0.0341815	Significant	0.0119442	0.0232739	NPX ~ NPC1 * Age_c + Sex + Error(SampleID)		0.05	11.7
KCNIP4	ENSG00000185774	Neurology	Q6PIL6	OID20813	Age_c	0.252141	0.00154161	0.0342284	Significant	0.660289	-0.133858	NPX ~ NPC1 * Age_c + Sex + Error(SampleID)		1.54	11.8
CKB	ENSG00000166165	Cardiometabolic_II	P12277	OID30400	Age_c	0.22955	0.00152867	0.0342284	Significant	0.4799	-0.063018	NPX ~ NPC1 * Age_c + Sex + Error(SampleID)		0.39	11.62
F9	ENSG00000101981	Cardiometabolic	P00740	OID20349	Age_c	0.229199	0.00154333	0.0342284	Significant	1.2578	0.0484014	NPX ~ NPC1 * Age_c + Sex + Error(SampleID)		0.23	11.6
TNFRSF4	ENSG00000186827	Inflammation	P43489	OID20653	Age_c	0.240265	0.00153696	0.0342284	Significant	0.490398	-0.040566	NPX ~ NPC1 * Age_c + Sex + Error(SampleID)		0.14	11.7
BSG	ENSG00000172270	Inflammation	P35613	OID20626	Age_c	0.240852	0.00151361	0.0342284	Significant	0.203014	-0.0326975	NPX ~ NPC1 * Age_c + Sex + Error(SampleID)		0.09	11.74
BCR	ENSG00000186716	Inflammation	P11274	OID20558	NPC1	0.134726	0.00884285	0.0342346	Significant	-0.822039	-0.774416	NPX ~ NPC1 * Age_c + Sex + Error(SampleID)	37	0.75
PRRT3	ENSG00000163704	Cardiometabolic_II	Q5FWE3	OID30276	Age_c	0.234221	0.00155596	0.0342431	Significant	-0.224427	-0.11858	NPX ~ NPC1 * Age_c + Sex + Error(SampleID)		1.31	11.62
TSC1	ENSG00000165699	Inflammation_II	Q92574	OID30478	NPC1	0.166258	0.00895173	0.0344655	Significant	-1.5852	-1.31842	NPX ~ NPC1 * Age_c + Sex + Error(SampleID)	39	2.09
FOXJ3	ENSG00000198815	Inflammation_II	Q9UPW0	OID30445	NPC1	0.166904	0.00896189	0.0344655	Significant	-1.30365	-1.04768	NPX ~ NPC1 * Age_c + Sex + Error(SampleID)	39	1.32
SNAPIN	ENSG00000143553	Neurology_II	O95295	OID31019	NPC1	0.166787	0.00897477	0.0344655	Significant	-0.970885	-0.763861	NPX ~ NPC1 * Age_c + Sex + Error(SampleID)	39	0.70
PTK7	ENSG00000112655	Neurology	Q13308	OID20880	NPC1	0.178938	0.00896781	0.0344655	Significant	0.337817	0.475309	NPX ~ NPC1 * Age_c + Sex + Error(SampleID)	35	0.23
FLT3	ENSG00000122025	Oncology	P36888	OID21272	NPC1	0.175109	0.00894989	0.0344655	Significant	0.239858	0.327383	NPX ~ NPC1 * Age_c + Sex + Error(SampleID)	36	0.12
EGFR	ENSG00000146648	Cardiometabolic	P00533	OID20319	NPC1	0.165352	0.00895564	0.0344655	Significant	-0.2217	-0.176296	NPX ~ NPC1 * Age_c + Sex + Error(SampleID)	39	0.04
DKK3	ENSG00000050165	Cardiometabolic	Q9UBP4	OID20264	NPC1	0.163192	0.00899703	0.0345047	Significant	0.427875	0.388416	NPX ~ NPC1 * Age_c + Sex + Error(SampleID)	39	0.18
BCHE	ENSG00000114200	Inflammation_II	P06276	OID30717	NPC1	0.16465	0.00901481	0.0345266	Significant	-0.304741	-0.241317	NPX ~ NPC1 * Age_c + Sex + Error(SampleID)	39	0.07
PRG2	ENSG00000186652	Cardiometabolic_II	P13727	OID30381	NPC1	0.162166	0.00910347	0.0348196	Significant	0.57877	0.597239	NPX ~ NPC1 * Age_c + Sex + Error(SampleID)	39	0.43
COX6B1	ENSG00000126267	Cardiometabolic_II	P14854	OID30317	NPC1	0.17557	0.00916011	0.0349894	Significant	-1.55742	-1.43582	NPX ~ NPC1 * Age_c + Sex + Error(SampleID)	38	2.37
MYO9B	ENSG00000099331	Inflammation	Q13459	OID20451	NPC1	0.173806	0.00923227	0.0351711	Significant	-1.66578	-1.33094	NPX ~ NPC1 * Age_c + Sex + Error(SampleID)	36	1.73
SUSD4	ENSG00000143502	Oncology_II	Q5VX71	OID31398	NPC1	0.161571	0.00922608	0.0351711	Significant	0.501463	0.583904	NPX ~ NPC1 * Age_c + Sex + Error(SampleID)	39	0.41
CEP152	ENSG00000103995	Oncology_II	O94986	OID31249	NPC1	0.16473	0.00924638	0.0351781	Significant	-1.44405	-1.19845	NPX ~ NPC1 * Age_c + Sex + Error(SampleID)	39	1.74
GGA1	ENSG00000100083	Neurology	Q9UJY5	OID20838	NPC1	0.181234	0.00929166	0.0353034	Significant	-1.08717	-0.893392	NPX ~ NPC1 * Age_c + Sex + Error(SampleID)	35	0.83
PODXL2	ENSG00000114631	Oncology	Q9NZ53	OID21487	Age_c	0.227389	0.00162091	0.0354002	Significant	-0.0555258	-0.0378559	NPX ~ NPC1 * Age_c + Sex + Error(SampleID)		0.14	11.48
SLC28A1	ENSG00000156222	Oncology_II	O00337	OID31220	NPC1	0.161453	0.00938451	0.0356089	Significant	0.846132	1.05559	NPX ~ NPC1 * Age_c + Sex + Error(SampleID)	39	1.36
CHGB	ENSG00000089199	Neurology	P05060	OID21038	Age_c	0.226471	0.00166173	0.0357459	Significant	0.467672	-0.0685332	NPX ~ NPC1 * Age_c + Sex + Error(SampleID)		0.47	11.42
NPTXR	ENSG00000221890	Cardiometabolic	O95502	OID20191	Age_c	0.226475	0.00166153	0.0357459	Significant	0.000435833	-0.06531	NPX ~ NPC1 * Age_c + Sex + Error(SampleID)		0.43	11.42
PADI4	ENSG00000159339	Neurology	Q9UM07	OID20832	NPC1	0.179431	0.00950428	0.0360155	Significant	-1.804	-1.69552	NPX ~ NPC1 * Age_c + Sex + Error(SampleID)	35	2.99
MTIF3	ENSG00000122033	Oncology_II	Q9H2K0	OID31513	NPC1	0.163076	0.00955182	0.036146	Significant	-1.13009	-1.01382	NPX ~ NPC1 * Age_c + Sex + Error(SampleID)	39	1.26
BRSK2	ENSG00000174672	Neurology_II	Q8IWQ3	OID31042	NPC1	0.164509	0.00956398	0.036146	Significant	-1.22986	-0.98909	NPX ~ NPC1 * Age_c + Sex + Error(SampleID)	39	1.20
SV2A	ENSG00000159164	Neurology_II	Q7L0J3	OID30965	Age_c	0.248336	0.00169554	0.0362011	Significant	-2.66175	-0.175906	NPX ~ NPC1 * Age_c + Sex + Error(SampleID)		2.82	11.56
LAYN	ENSG00000204381	Neurology	Q6UX15	OID20970	NPC1	0.169837	0.0096169	0.0362981	Significant	0.300056	0.372408	NPX ~ NPC1 * Age_c + Sex + Error(SampleID)	38	0.17
SERPINA12	ENSG00000165953	Cardiometabolic	Q8IW75	OID20219	Age_c	0.224811	0.00173802	0.0365624	Significant	0.892499	0.0562496	NPX ~ NPC1 * Age_c + Sex + Error(SampleID)		0.32	11.31
PRTG	ENSG00000166450	Oncology	Q2VWP7	OID21443	Age_c	0.230241	0.0017294	0.0365624	Significant	-0.0883517	-0.0301641	NPX ~ NPC1 * Age_c + Sex + Error(SampleID)		0.09	11.37
USP8	ENSG00000138592	Cardiometabolic	P40818	OID20110	NPC1	0.163831	0.00970193	0.0365708	Significant	-1.35728	-1.26785	NPX ~ NPC1 * Age_c + Sex + Error(SampleID)	32	1.72
GYS1	ENSG00000104812	Cardiometabolic	P13807	OID20097	NPC1	0.160592	0.00980823	0.0369228	Significant	-1.94848	-1.69976	NPX ~ NPC1 * Age_c + Sex + Error(SampleID)	32	3.10
LTB	ENSG00000227507	Oncology_II	Q06643	OID31383	NPC1	0.157994	0.00986894	0.0371026	Significant	0.367761	0.526049	NPX ~ NPC1 * Age_c + Sex + Error(SampleID)	39	0.34
SSC5D	ENSG00000179954	Cardiometabolic	A1L4H1	OID20351	Age_c	0.223921	0.00178033	0.0371789	Significant	0.368684	0.0414639	NPX ~ NPC1 * Age_c + Sex + Error(SampleID)		0.18	11.25
AFAP1	ENSG00000196526	Inflammation_II	Q8N556	OID30569	NPC1	0.16121	0.00992088	0.0372278	Significant	-1.58748	-1.41392	NPX ~ NPC1 * Age_c + Sex + Error(SampleID)	39	2.48
LCN2	ENSG00000148346	Cardiometabolic	P80188	OID20392	NPC1	0.16144	0.00994129	0.0372278	Significant	-0.720995	-0.739376	NPX ~ NPC1 * Age_c + Sex + Error(SampleID)	39	0.68
GALNT7	ENSG00000109586	Oncology	Q86SF2	OID21377	NPC1	0.166798	0.00993365	0.0372278	Significant	0.181822	0.238538	NPX ~ NPC1 * Age_c + Sex + Error(SampleID)	37	0.07
TLR3	ENSG00000164342	Inflammation	O15455	OID20612	NPC1	0.166301	0.0100193	0.0374707	Significant	0.415166	0.511272	NPX ~ NPC1 * Age_c + Sex + Error(SampleID)	37	0.32
NPM1	ENSG00000181163	Neurology	P06748	OID20961	NPC1	0.156469	0.0101144	0.037777	Significant	-0.985459	-1.0649	NPX ~ NPC1 * Age_c + Sex + Error(SampleID)	38	1.42
VWA5A	ENSG00000110002	Oncology_II	O00534	OID31198	NPC1	0.157021	0.010198	0.0380349	Significant	1.49754	1.84419	NPX ~ NPC1 * Age_c + Sex + Error(SampleID)	39	4.25
CTSF	ENSG00000174080	Oncology	Q9UBX1	OID21500	NPC1	0.159651	0.01021	0.0380349	Significant	0.457426	0.411617	NPX ~ NPC1 * Age_c + Sex + Error(SampleID)	39	0.21
DDC	ENSG00000132437	Cardiometabolic	P20711	OID20215	Age_c	0.222539	0.00184798	0.0383121	Significant	-0.166455	-0.0526868	NPX ~ NPC1 * Age_c + Sex + Error(SampleID)		0.29	11.16
TSPAN8	ENSG00000127324	Oncology_II	P19075	OID31470	NPC1	0.15824	0.0103369	0.0384078	Significant	1.18506	1.21805	NPX ~ NPC1 * Age_c + Sex + Error(SampleID)	39	1.86
DSG4	ENSG00000175065	Oncology	Q86SJ6	OID21325	NPC1	0.165313	0.0103355	0.0384078	Significant	-0.65612	-0.642691	NPX ~ NPC1 * Age_c + Sex + Error(SampleID)	37	0.49
SRPK2	ENSG00000135250	Inflammation	P78362	OID20502	NPC1	0.127404	0.0104244	0.0386825	Significant	-1.00569	-0.89587	NPX ~ NPC1 * Age_c + Sex + Error(SampleID)	37	1.06
RHOC	ENSG00000155366	Neurology	P08134	OID20950	NPC1	0.151164	0.0104613	0.0387692	Significant	-0.917327	-0.833323	NPX ~ NPC1 * Age_c + Sex + Error(SampleID)	38	0.88
PRDX6	ENSG00000117592	Oncology	P30041	OID21404	NPC1	0.156426	0.010513	0.0389104	Significant	0.762783	0.749735	NPX ~ NPC1 * Age_c + Sex + Error(SampleID)	38	0.71
XG	ENSG00000124343	Cardiometabolic	P55808	OID20259	NPC1	0.15673	0.010582	0.039115	Significant	-0.100012	-0.304821	NPX ~ NPC1 * Age_c + Sex + Error(SampleID)	39	0.12
PTS	ENSG00000150787	Neurology	Q03393	OID20847	NPC1	0.172638	0.0106388	0.0392742	Significant	0.826506	0.870766	NPX ~ NPC1 * Age_c + Sex + Error(SampleID)	35	0.82
CETN3	ENSG00000153140	Oncology_II	O15182	OID31525	NPC1	0.159914	0.0106742	0.0393542	Significant	-1.13813	-0.875792	NPX ~ NPC1 * Age_c + Sex + Error(SampleID)	39	0.97
IGSF8	ENSG00000162729	Cardiometabolic	Q969P0	OID20167	Age_c	0.22104	0.00192412	0.0396037	Significant	0.0769608	-0.0325482	NPX ~ NPC1 * Age_c + Sex + Error(SampleID)		0.11	11.07
LEP	ENSG00000174697	Cardiometabolic	P41159	OID20187	NPC1	0.151514	0.0108164	0.0397936	Significant	-0.259158	-1.13647	NPX ~ NPC1 * Age_c + Sex + Error(SampleID)	39	1.64
LRRC37A2	ENSG00000238083	Oncology_II	A6NM11	OID31440	NPC1	0.154382	0.0108212	0.0397936	Significant	0.287458	0.433308	NPX ~ NPC1 * Age_c + Sex + Error(SampleID)	39	0.24
CCN2	ENSG00000118523	Inflammation	P29279	OID20709	NPC1	0.154875	0.0109226	0.0401149	Significant	-0.442251	-0.533858	NPX ~ NPC1 * Age_c + Sex + Error(SampleID)	39	0.36
CDKN1A	ENSG00000124762	Oncology	P38936	OID21319	NPC1	0.162929	0.011008	0.0403769	Significant	-0.926869	-0.938995	NPX ~ NPC1 * Age_c + Sex + Error(SampleID)	37	1.07
PENK	ENSG00000181195	Inflammation_II	P01210	OID30666	NPC1	0.152919	0.011034	0.0404203	Significant	0.334148	0.51115	NPX ~ NPC1 * Age_c + Sex + Error(SampleID)	39	0.33
CD40	ENSG00000101017	Inflammation	P25942	OID20724	Age_c	0.219717	0.00199388	0.0407465	Significant	-0.334319	-0.046338	NPX ~ NPC1 * Age_c + Sex + Error(SampleID)		0.23	10.98
FCAR	ENSG00000186431	Inflammation	P24071	OID20564	NPC1	0.176111	0.0111848	0.0409202	Significant	0.649649	0.810165	NPX ~ NPC1 * Age_c + Sex + Error(SampleID)	37	0.88
COL9A2	ENSG00000049089	Oncology_II	Q14055	OID31255	Age_c	0.229781	0.00201793	0.0409453	Significant	0.665222	-0.120993	NPX ~ NPC1 * Age_c + Sex + Error(SampleID)		1.43	11.04
TNFRSF13C	ENSG00000159958	Inflammation	Q96RJ3	OID20480	Age_c	0.235021	0.00203843	0.0410701	Significant	0.437959	-0.0685627	NPX ~ NPC1 * Age_c + Sex + Error(SampleID)		0.41	11.06
OPTC	ENSG00000188770	Oncology	Q9UBM4	OID21362	NPC1	0.160826	0.011285	0.0412343	Significant	0.418969	0.460063	NPX ~ NPC1 * Age_c + Sex + Error(SampleID)	37	0.26
AKT3	ENSG00000117020	Oncology	Q9Y243	OID21197	NPC1	0.16453	0.011383	0.0415394	Significant	-1.33492	-0.991482	NPX ~ NPC1 * Age_c + Sex + Error(SampleID)	36	1.18
PALM3	ENSG00000187867	Cardiometabolic_II	A6NDB9	OID30182	NPC1	0.152242	0.0114442	0.0416593	Significant	1.09179	1.38386	NPX ~ NPC1 * Age_c + Sex + Error(SampleID)	39	2.47
GABARAP	ENSG00000170296	Oncology_II	O95166	OID31414	NPC1	0.153719	0.011445	0.0416593	Significant	0.862596	0.894843	NPX ~ NPC1 * Age_c + Sex + Error(SampleID)	39	1.03
PRTFDC1	ENSG00000099256	Neurology	Q9NRG1	OID20867	NPC1	0.170854	0.0114627	0.0416616	Significant	-1.27622	-1.33155	NPX ~ NPC1 * Age_c + Sex + Error(SampleID)	35	1.95
APOD	ENSG00000189058	Inflammation_II	P05090	OID30746	NPC1	0.15243	0.0114748	0.0416616	Significant	-0.534192	-0.662411	NPX ~ NPC1 * Age_c + Sex + Error(SampleID)	39	0.57
FCRL6	ENSG00000181036	Inflammation	Q6DN72	OID20529	NPC1	0.164375	0.0116274	0.0421622	Significant	0.693008	0.73124	NPX ~ NPC1 * Age_c + Sex + Error(SampleID)	37	0.73
ACE2	ENSG00000130234	Cardiometabolic	Q9BYF1	OID20105	NPC1	0.170452	0.011701	0.0423753	Significant	0.404742	0.416419	NPX ~ NPC1 * Age_c + Sex + Error(SampleID)	32	0.20
CD70	ENSG00000125726	Inflammation	P32970	OID20599	NPC1	0.126485	0.0117557	0.0425198	Significant	-0.438329	-0.423149	NPX ~ NPC1 * Age_c + Sex + Error(SampleID)	37	0.24
COLEC12	ENSG00000158270	Inflammation	Q5KU26	OID20738	NPC1	0.150127	0.0118012	0.0426305	Significant	0.236838	0.31397	NPX ~ NPC1 * Age_c + Sex + Error(SampleID)	39	0.13
C1QTNF9	ENSG00000240654	Inflammation_II	P0C862	OID30620	NPC1	0.151263	0.0119748	0.0432028	Significant	-0.388273	-0.471544	NPX ~ NPC1 * Age_c + Sex + Error(SampleID)	39	0.29
INSL5	ENSG00000172410	Oncology_II	Q9Y5Q6	OID31448	NPC1	0.151188	0.012109	0.0436321	Significant	0.954191	1.30504	NPX ~ NPC1 * Age_c + Sex + Error(SampleID)	39	2.24
CXCL5	ENSG00000163735	Cardiometabolic	P42830	OID20207	NPC1	0.153484	0.0122064	0.0438118	Significant	-1.24952	-1.14862	NPX ~ NPC1 * Age_c + Sex + Error(SampleID)	39	1.74
ELN	ENSG00000049540	Cardiometabolic_II	P15502	OID30301	NPC1	0.154735	0.0122007	0.0438118	Significant	0.785307	0.873612	NPX ~ NPC1 * Age_c + Sex + Error(SampleID)	38	0.95
NFYA	ENSG00000001167	Cardiometabolic_II	P23511	OID30134	NPC1	0.152916	0.0122201	0.0438118	Significant	-0.745972	-0.716229	NPX ~ NPC1 * Age_c + Sex + Error(SampleID)	39	0.68
CPA1	ENSG00000091704	Cardiometabolic	P15085	OID20280	NPC1	0.152626	0.0121984	0.0438118	Significant	0.686641	0.517696	NPX ~ NPC1 * Age_c + Sex + Error(SampleID)	39	0.35
STX1B	ENSG00000099365	Neurology_II	P61266	OID30934	Age_c	0.237934	0.00219547	0.0439248	Significant	0.459278	-0.0747451	NPX ~ NPC1 * Age_c + Sex + Error(SampleID)		0.54	10.93
MITD1	ENSG00000158411	Neurology	Q8WV92	OID20959	NPC1	0.144028	0.0123452	0.0440955	Significant	-0.93087	-0.812406	NPX ~ NPC1 * Age_c + Sex + Error(SampleID)	38	0.88
VIT	ENSG00000205221	Cardiometabolic_II	Q6UXI7	OID30334	NPC1	0.153449	0.0123609	0.0440955	Significant	-0.400564	-0.548946	NPX ~ NPC1 * Age_c + Sex + Error(SampleID)	38	0.38
ACY3	ENSG00000132744	Cardiometabolic_II	Q96HD9	OID30086	NPC1	0.149734	0.012355	0.0440955	Significant	0.318424	0.447896	NPX ~ NPC1 * Age_c + Sex + Error(SampleID)	39	0.27
ENPP2	ENSG00000136960	Cardiometabolic	Q13822	OID20288	NPC1	0.146356	0.0123167	0.0440955	Significant	0.106371	0.273213	NPX ~ NPC1 * Age_c + Sex + Error(SampleID)	39	0.10
VWC2L	ENSG00000174453	Neurology_II	B2RUY7	OID31002	NPC1	0.148203	0.012436	0.0441993	Significant	0.515686	0.83602	NPX ~ NPC1 * Age_c + Sex + Error(SampleID)	39	0.93
FABP4	ENSG00000170323	Cardiometabolic	P15090	OID20245	NPC1	0.14979	0.0124155	0.0441993	Significant	-0.311536	-0.568957	NPX ~ NPC1 * Age_c + Sex + Error(SampleID)	39	0.43
PCDH12	ENSG00000113555	Neurology_II	Q9NPG4	OID31045	NPC1	0.149282	0.0124364	0.0441993	Significant	0.267219	0.370594	NPX ~ NPC1 * Age_c + Sex + Error(SampleID)	39	0.18
GPR158	ENSG00000151025	Neurology_II	Q5T848	OID31013	Age_c	0.215104	0.00225671	0.0445273	Significant	0.267204	-0.119046	NPX ~ NPC1 * Age_c + Sex + Error(SampleID)		1.53	10.69
MYOM3	ENSG00000142661	Inflammation_II	Q5VTT5	OID30633	Age_c	0.215264	0.00224702	0.0445273	Significant	-1.1325	0.117297	NPX ~ NPC1 * Age_c + Sex + Error(SampleID)		1.48	10.7
KLRC1	ENSG00000134545	Neurology_II	P26715	OID30855	NPC1	0.149609	0.01258	0.0446544	Significant	1.25306	1.61274	NPX ~ NPC1 * Age_c + Sex + Error(SampleID)	38	3.38
FGFBP1	ENSG00000137440	Oncology	Q14512	OID21507	NPC1	0.152607	0.0127591	0.045234	Significant	-0.315699	-0.302368	NPX ~ NPC1 * Age_c + Sex + Error(SampleID)	39	0.12
FRMD4B	ENSG00000114541	Cardiometabolic_II	Q9Y2L6	OID30155	NPC1	0.152786	0.0128167	0.0453257	Significant	-1.66304	-1.28735	NPX ~ NPC1 * Age_c + Sex + Error(SampleID)	39	2.22
DRG2	ENSG00000108591	Oncology	P55039	OID21335	NPC1	0.157253	0.0128138	0.0453257	Significant	-0.871868	-0.710071	NPX ~ NPC1 * Age_c + Sex + Error(SampleID)	37	0.64
SERPINB1	ENSG00000021355	Neurology	P30740	OID21088	NPC1	0.1521	0.0128396	0.0453508	Significant	-1.66697	-1.35911	NPX ~ NPC1 * Age_c + Sex + Error(SampleID)	39	2.47
REST	ENSG00000084093	Oncology_II	Q13127	OID31248	NPC1	0.146787	0.0128921	0.04548	Significant	0.723668	1.04725	NPX ~ NPC1 * Age_c + Sex + Error(SampleID)	39	1.47
OSTN	ENSG00000188729	Neurology_II	P61366	OID30909	NPC1	0.168579	0.0130241	0.0457764	Significant	0.963543	1.38783	NPX ~ NPC1 * Age_c + Sex + Error(SampleID)	35	2.28
DNAJB14	ENSG00000164031	Oncology_II	Q8TBM8	OID31434	NPC1	0.152185	0.0130228	0.0457764	Significant	-1.47884	-1.11295	NPX ~ NPC1 * Age_c + Sex + Error(SampleID)	39	1.67
IFI30	ENSG00000216490	Oncology_II	P13284	OID31505	NPC1	0.146323	0.0129973	0.0457764	Significant	0.50286	0.832744	NPX ~ NPC1 * Age_c + Sex + Error(SampleID)	39	0.93
CHGB	ENSG00000089199	Neurology	P05060	OID21038	NPC1	0.147371	0.0130624	0.0458548	Significant	0.467672	0.593156	NPX ~ NPC1 * Age_c + Sex + Error(SampleID)	39	0.47
DCTN2	ENSG00000175203	Oncology	Q13561	OID21334	NPC1	0.155614	0.013187	0.0462352	Significant	-1.51278	-1.31145	NPX ~ NPC1 * Age_c + Sex + Error(SampleID)	37	2.21
CD209	ENSG00000090659	Cardiometabolic	Q9NNX6	OID20262	NPC1	0.149431	0.0132516	0.046405	Significant	-0.287047	-0.306451	NPX ~ NPC1 * Age_c + Sex + Error(SampleID)	39	0.13
LUZP2	ENSG00000187398	Oncology_II	Q86TE4	OID31402	NPC1	0.145943	0.0132696	0.0464112	Significant	0.370926	0.581166	NPX ~ NPC1 * Age_c + Sex + Error(SampleID)	39	0.46
ING1	ENSG00000153487	Neurology	Q9UK53	OID20853	NPC1	0.164307	0.0133157	0.0465156	Significant	-0.934472	-0.889706	NPX ~ NPC1 * Age_c + Sex + Error(SampleID)	35	0.91
BGN	ENSG00000182492	Oncology	P21810	OID21198	NPC1	0.158294	0.0133363	0.0465305	Significant	1.37164	1.63821	NPX ~ NPC1 * Age_c + Sex + Error(SampleID)	36	3.37
DECR1	ENSG00000104325	Inflammation	Q16698	OID20579	NPC1	0.123364	0.0134252	0.0467837	Significant	-0.783703	-0.757309	NPX ~ NPC1 * Age_c + Sex + Error(SampleID)	37	0.82
CDC42BPB	ENSG00000198752	Oncology_II	Q9Y5S2	OID31485	NPC1	0.15005	0.0134467	0.0468018	Significant	-1.00248	-0.874518	NPX ~ NPC1 * Age_c + Sex + Error(SampleID)	39	1.04
KCNIP4	ENSG00000185774	Neurology	Q6PIL6	OID20813	NPC1	0.159668	0.0135124	0.0469164	Significant	0.660289	1.15179	NPX ~ NPC1 * Age_c + Sex + Error(SampleID)	35	1.54
COL9A2	ENSG00000049089	Oncology_II	Q14055	OID31255	NPC1	0.158202	0.0135218	0.0469164	Significant	0.665222	1.04384	NPX ~ NPC1 * Age_c + Sex + Error(SampleID)	37	1.43
FBN2	ENSG00000138829	Neurology_II	P35556	OID30974	NPC1	0.167478	0.0135452	0.0469164	Significant	0.551943	0.745982	NPX ~ NPC1 * Age_c + Sex + Error(SampleID)	35	0.67
COMP	ENSG00000105664	Cardiometabolic	P49747	OID20405	NPC1	0.149304	0.0135357	0.0469164	Significant	-0.497615	-0.418841	NPX ~ NPC1 * Age_c + Sex + Error(SampleID)	39	0.24
ACHE	ENSG00000087085	Inflammation_II	P22303	OID30585	Age_c	0.21275	0.00240337	0.0470961	Significant	-0.158972	-0.031573	NPX ~ NPC1 * Age_c + Sex + Error(SampleID)		0.11	10.54
FCAMR	ENSG00000162897	Cardiometabolic_II	Q8WWV6	OID30332	NPC1	0.140614	0.0136903	0.0473614	Significant	0.286295	0.554791	NPX ~ NPC1 * Age_c + Sex + Error(SampleID)	38	0.40
GRIK2	ENSG00000164418	Neurology_II	Q13002	OID30977	Age_c	0.21213	0.00244351	0.047557	Significant	-0.00231917	0.0654147	NPX ~ NPC1 * Age_c + Sex + Error(SampleID)		0.47	10.5
BANK1	ENSG00000153064	Inflammation	Q8NDB2	OID20594	NPC1	0.14223	0.0137685	0.0475744	Significant	-0.922685	-1.01046	NPX ~ NPC1 * Age_c + Sex + Error(SampleID)	37	1.46
ITGB1BP2	ENSG00000147166	Cardiometabolic	Q9UKP3	OID20112	NPC1	0.143806	0.0138189	0.0476911	Significant	-1.48902	-1.31868	NPX ~ NPC1 * Age_c + Sex + Error(SampleID)	32	2.08
CRH	ENSG00000147571	Oncology	P06850	OID21257	Age_c	0.227441	0.00246774	0.0477041	Significant	-2.22348	-0.114133	NPX ~ NPC1 * Age_c + Sex + Error(SampleID)		1.18	10.6
ITGAM	ENSG00000169896	Neurology	P11215	OID21071	Age_c	0.21146	0.00248765	0.0477662	Significant	-0.558353	-0.040004	NPX ~ NPC1 * Age_c + Sex + Error(SampleID)		0.18	10.46
FCN2	ENSG00000160339	Cardiometabolic	Q15485	OID20382	NPC1	0.147539	0.014146	0.0487609	Significant	-0.545964	-0.447124	NPX ~ NPC1 * Age_c + Sex + Error(SampleID)	39	0.28
AHNAK	ENSG00000124942	Cardiometabolic_II	Q09666	OID30260	NPC1	0.148717	0.0142616	0.0491003	Significant	-0.376354	-0.467465	NPX ~ NPC1 * Age_c + Sex + Error(SampleID)	38	0.29
EDN1	ENSG00000078401	Cardiometabolic_II	P05305	OID30224	NPC1	0.148055	0.0143191	0.0492391	Significant	0.473472	0.475114	NPX ~ NPC1 * Age_c + Sex + Error(SampleID)	38	0.30
ANXA1	ENSG00000135046	Inflammation_II	P04083	OID30617	NPC1	0.147708	0.014381	0.0493926	Significant	-1.07679	-0.923116	NPX ~ NPC1 * Age_c + Sex + Error(SampleID)	39	1.18
SPINK1	ENSG00000164266	Neurology	P00995	OID21097	NPC1	0.140488	0.014492	0.0497141	Significant	0.184062	0.345095	NPX ~ NPC1 * Age_c + Sex + Error(SampleID)	39	0.17
IGFBP2	ENSG00000115457	Cardiometabolic	P18065	OID20325	Age_c	0.20953	0.00261907	0.0499544	Significant	0.459987	-0.0662817	NPX ~ NPC1 * Age_c + Sex + Error(SampleID)		0.49	10.34
PTPRS	ENSG00000105426	Cardiometabolic	Q13332	OID20306	NPC1	0.142523	0.0147024	0.0503755	Significant	-0.138738	-0.201502	NPX ~ NPC1 * Age_c + Sex + Error(SampleID)	39	0.06
GOPC	ENSG00000047932	Inflammation	Q9HD26	OID20551	NPC1	0.12836	0.0148535	0.0508324	Significant	-0.83316	-0.835746	NPX ~ NPC1 * Age_c + Sex + Error(SampleID)	37	1.03
STX1B	ENSG00000099365	Neurology_II	P61266	OID30934	NPC1	0.16529	0.0149656	0.0511548	Significant	0.459278	0.660033	NPX ~ NPC1 * Age_c + Sex + Error(SampleID)	35	0.54
DGKZ	ENSG00000149091	Inflammation	Q13574	OID20466	NPC1	0.153466	0.0150245	0.0512503	Significant	-1.02545	-0.772859	NPX ~ NPC1 * Age_c + Sex + Error(SampleID)	36	0.68
VSIG2	ENSG00000019102	Oncology_II	Q96IQ7	OID31371	NPC1	0.140169	0.0150373	0.0512503	Significant	0.471073	0.485635	NPX ~ NPC1 * Age_c + Sex + Error(SampleID)	39	0.33
CNTN3	ENSG00000113805	Neurology	Q9P232	OID21092	NPC1	0.141633	0.0150652	0.0512503	Significant	-0.271374	-0.402789	NPX ~ NPC1 * Age_c + Sex + Error(SampleID)	39	0.23
RARRES2	ENSG00000106538	Cardiometabolic	Q99969	OID20373	NPC1	0.14401	0.0150554	0.0512503	Significant	-0.362809	-0.334178	NPX ~ NPC1 * Age_c + Sex + Error(SampleID)	39	0.16
TMEM132A	ENSG00000006118	Cardiometabolic_II	Q24JP5	OID30287	NPC1	0.146112	0.0150879	0.05126	Significant	0.876498	1.09013	NPX ~ NPC1 * Age_c + Sex + Error(SampleID)	38	1.59
CALCB	ENSG00000175868	Neurology_II	P10092	OID31100	NPC1	0.142914	0.0151039	0.05126	Significant	0.439412	0.508715	NPX ~ NPC1 * Age_c + Sex + Error(SampleID)	39	0.36
OBP2B	ENSG00000171102	Neurology	Q9NPH6	OID20980	Age_c	0.213224	0.00270553	0.0512617	Significant	-0.481557	0.0907012	NPX ~ NPC1 * Age_c + Sex + Error(SampleID)		0.92	10.3
WASF3	ENSG00000132970	Neurology	Q9UPY6	OID20882	NPC1	0.158256	0.015172	0.0514303	Significant	-1.94027	-1.90081	NPX ~ NPC1 * Age_c + Sex + Error(SampleID)	35	4.34
IL1R1	ENSG00000115594	Neurology	P14778	OID21116	NPC1	0.142866	0.015202	0.0514711	Significant	0.209594	0.227866	NPX ~ NPC1 * Age_c + Sex + Error(SampleID)	39	0.07
PPP1R9B	ENSG00000108819	Inflammation	Q96SB3	OID20643	NPC1	0.148315	0.0152964	0.0517292	Significant	-1.06607	-0.991466	NPX ~ NPC1 * Age_c + Sex + Error(SampleID)	37	1.37
BAX	ENSG00000087088	Neurology	Q07812	OID20856	NPC1	0.159317	0.0153454	0.0518337	Significant	-2.24596	-1.85076	NPX ~ NPC1 * Age_c + Sex + Error(SampleID)	35	4.13
ART3	ENSG00000156219	Cardiometabolic	Q13508	OID20346	Age_c	0.207627	0.00275528	0.0518608	Significant	-0.504747	0.0361664	NPX ~ NPC1 * Age_c + Sex + Error(SampleID)		0.15	10.22
HHEX	ENSG00000152804	Neurology_II	Q03014	OID31107	NPC1	0.144046	0.0154175	0.0520159	Significant	-0.891352	-0.768442	NPX ~ NPC1 * Age_c + Sex + Error(SampleID)	39	0.84
RABEP1	ENSG00000029725	Inflammation_II	Q15276	OID30647	NPC1	0.144615	0.0154917	0.0522047	Significant	-1.77378	-1.45149	NPX ~ NPC1 * Age_c + Sex + Error(SampleID)	39	2.99
SPTBN2	ENSG00000173898	Neurology_II	O15020	OID30876	NPC1	0.14795	0.0155371	0.0522685	Significant	0.844539	0.762511	NPX ~ NPC1 * Age_c + Sex + Error(SampleID)	38	0.81
GLA	ENSG00000102393	Inflammation_II	P06280	OID30594	NPC1	0.142826	0.0155472	0.0522685	Significant	-0.321773	-0.273112	NPX ~ NPC1 * Age_c + Sex + Error(SampleID)	39	0.11
COL9A1	ENSG00000112280	Inflammation	P20849	OID20550	NPC1:Age_c	0.314987	0.000201631	0.0524423	Significant	0.13311	0.172595	NPX ~ NPC1 * Age_c + Sex + Error(SampleID)		2.01	17.01
CKB	ENSG00000166165	Cardiometabolic_II	P12277	OID30400	NPC1:Age_c	0.295551	0.00023929	0.0526623	Significant	0.4799	0.0747308	NPX ~ NPC1 * Age_c + Sex + Error(SampleID)		0.39	16.36
SMAD5	ENSG00000113658	Oncology	Q99717	OID21353	NPC1:Age_c	0.310916	0.000226265	0.0526623	Significant	0.190266	-0.04208	NPX ~ NPC1 * Age_c + Sex + Error(SampleID)		0.12	16.69
SCN4B	ENSG00000177098	Cardiometabolic_II	Q8IWT1	OID30277	NPC1	0.144274	0.0157882	0.0530166	Significant	-0.375987	-0.436057	NPX ~ NPC1 * Age_c + Sex + Error(SampleID)	38	0.26
KIR2DL3	ENSG00000243772	Oncology	P43628	OID21196	NPC1	0.15109	0.0158503	0.0531626	Significant	0.791981	0.80648	NPX ~ NPC1 * Age_c + Sex + Error(SampleID)	36	0.86
FSHB	ENSG00000131808	Cardiometabolic_II	P01225	OID30233	Sex	0.295575	0.000288242	0.0533422	Significant	0.639233	-0.41842	NPX ~ NPC1 * Age_c + Sex + Error(SampleID)		0.45	15.94
DPP6	ENSG00000130226	Oncology	P42658	OID21354	Sex	0.305822	0.000261158	0.0533422	Significant	0.7031	-0.362649	NPX ~ NPC1 * Age_c + Sex + Error(SampleID)		0.32	16.3
PTPRN2	ENSG00000155093	Neurology	Q92932	OID20912	Sex	0.294367	0.000298314	0.0533422	Significant	0.664703	-0.345581	NPX ~ NPC1 * Age_c + Sex + Error(SampleID)		0.31	15.85
RBFOX3	ENSG00000167281	Neurology_II	A6NFN3	OID30984	NPC1	0.140078	0.0160246	0.0536843	Significant	0.357357	0.413969	NPX ~ NPC1 * Age_c + Sex + Error(SampleID)	39	0.25
SLK	ENSG00000065613	Oncology_II	Q9H2G2	OID31282	NPC1	0.128391	0.0161	0.0536855	Significant	-3.09721	-2.20651	NPX ~ NPC1 * Age_c + Sex + Error(SampleID)	37	6.77
CEBPB	ENSG00000172216	Cardiometabolic	P17676	OID20052	NPC1	0.13643	0.0160626	0.0536855	Significant	-1.45402	-1.24286	NPX ~ NPC1 * Age_c + Sex + Error(SampleID)	32	1.94
FEN1	ENSG00000168496	Oncology	P39748	OID21192	NPC1	0.150264	0.0160831	0.0536855	Significant	-1.2718	-1.16771	NPX ~ NPC1 * Age_c + Sex + Error(SampleID)	36	1.82
CNPY4	ENSG00000166997	Oncology	Q8N129	OID21317	NPC1	0.148003	0.0160588	0.0536855	Significant	-0.478473	-0.37694	NPX ~ NPC1 * Age_c + Sex + Error(SampleID)	37	0.19
IL1RL1	ENSG00000115602	Cardiometabolic	Q01638	OID20250	Age_c	0.205972	0.00287922	0.0537936	Significant	-0.0514158	0.0548743	NPX ~ NPC1 * Age_c + Sex + Error(SampleID)		0.34	10.12
SERPINA6	ENSG00000170099	Inflammation_II	P08185	OID30743	Age_c	0.205759	0.00289556	0.0537936	Significant	-0.153972	-0.027827	NPX ~ NPC1 * Age_c + Sex + Error(SampleID)		0.09	10.1
RAB11FIP3	ENSG00000090565	Cardiometabolic_II	O75154	OID30325	NPC1	0.15562	0.016177	0.0538794	Significant	-1.72349	-1.45827	NPX ~ NPC1 * Age_c + Sex + Error(SampleID)	38	2.91
PM20D1	ENSG00000162877	Cardiometabolic	Q6GTS8	OID20149	NPC1	0.135261	0.016257	0.0540828	Significant	-0.730499	-1.81246	NPX ~ NPC1 * Age_c + Sex + Error(SampleID)	39	4.74
TNFSF12	ENSG00000239697	Inflammation	O43508	OID20624	NPC1	0.145746	0.0163251	0.0542464	Significant	-0.361757	-0.30789	NPX ~ NPC1 * Age_c + Sex + Error(SampleID)	37	0.13
CTSH	ENSG00000103811	Cardiometabolic	P09668	OID20113	NPC1	0.154112	0.0163684	0.0542643	Significant	-0.684989	-0.726864	NPX ~ NPC1 * Age_c + Sex + Error(SampleID)	32	0.67
WFDC2	ENSG00000101443	Oncology	Q14508	OID21505	NPC1	0.13829	0.0163668	0.0542643	Significant	0.396224	0.354032	NPX ~ NPC1 * Age_c + Sex + Error(SampleID)	39	0.18
TEX101	ENSG00000131126	Neurology_II	Q9BY14	OID30971	NPC1	0.150556	0.0164172	0.0543628	Significant	0.560713	0.903641	NPX ~ NPC1 * Age_c + Sex + Error(SampleID)	35	1.04
SIRT1	ENSG00000096717	Inflammation_II	Q96EB6	OID30439	NPC1	0.140857	0.0164551	0.0544256	Significant	-0.859817	-0.818504	NPX ~ NPC1 * Age_c + Sex + Error(SampleID)	39	0.97
CABP2	ENSG00000167791	Neurology_II	Q9NPB3	OID30916	NPC1	0.143292	0.0165283	0.0545864	Significant	-1.34302	-1.13945	NPX ~ NPC1 * Age_c + Sex + Error(SampleID)	35	1.66
MEP1A	ENSG00000112818	Oncology_II	Q16819	OID31459	NPC1	0.139918	0.0165419	0.0545864	Significant	0.958221	1.08445	NPX ~ NPC1 * Age_c + Sex + Error(SampleID)	39	1.71
KIT	ENSG00000157404	Cardiometabolic	P10721	OID20370	NPC1	0.140796	0.0166973	0.0549725	Significant	-0.289417	-0.250743	NPX ~ NPC1 * Age_c + Sex + Error(SampleID)	39	0.09
CST3	ENSG00000101439	Cardiometabolic	P01034	OID20400	NPC1	0.139513	0.0166891	0.0549725	Significant	0.207023	0.213455	NPX ~ NPC1 * Age_c + Sex + Error(SampleID)	39	0.07
ADAM9	ENSG00000168615	Oncology_II	Q13443	OID31488	NPC1	0.139953	0.0168196	0.0553112	Significant	0.506555	0.423671	NPX ~ NPC1 * Age_c + Sex + Error(SampleID)	39	0.26
PYDC1	ENSG00000169900	Cardiometabolic_II	Q8WXC3	OID30202	NPC1	0.141075	0.016845	0.0553314	Significant	0.430509	0.55481	NPX ~ NPC1 * Age_c + Sex + Error(SampleID)	38	0.43
REN	ENSG00000143839	Cardiometabolic	P00797	OID20201	NPC1	0.136766	0.0168932	0.0554259	Significant	-0.337561	-0.415335	NPX ~ NPC1 * Age_c + Sex + Error(SampleID)	39	0.25
MYL4	ENSG00000198336	Cardiometabolic_II	P12829	OID30245	NPC1	0.141368	0.0169251	0.055467	Significant	1.69366	1.75993	NPX ~ NPC1 * Age_c + Sex + Error(SampleID)	38	4.31
HDAC9	ENSG00000048052	Neurology_II	Q9UKV0	OID30832	NPC1	0.132054	0.0171577	0.0559727	Significant	1.27427	2.23162	NPX ~ NPC1 * Age_c + Sex + Error(SampleID)	38	7.15
CDKN2D	ENSG00000129355	Oncology	P55273	OID21295	NPC1	0.145048	0.0171463	0.0559727	Significant	-2.3893	-1.93707	NPX ~ NPC1 * Age_c + Sex + Error(SampleID)	37	5.24
EIF4G3	ENSG00000075151	Neurology_II	O43432	OID31022	NPC1	0.140752	0.0171087	0.0559727	Significant	-1.49143	-1.29585	NPX ~ NPC1 * Age_c + Sex + Error(SampleID)	39	2.46
DTX3	ENSG00000178498	Oncology	Q8N9I9	OID21349	NPC1	0.144948	0.0171374	0.0559727	Significant	-0.28487	-0.312668	NPX ~ NPC1 * Age_c + Sex + Error(SampleID)	37	0.14
SIGLEC6	ENSG00000105492	Oncology	O43699	OID21394	Age_c	0.2086	0.00305177	0.0563298	Significant	0.294451	-0.0362562	NPX ~ NPC1 * Age_c + Sex + Error(SampleID)		0.15	10.02
CEBPA	ENSG00000245848	Inflammation_II	P49715	OID30458	NPC1	0.1403	0.0173004	0.056374	Significant	-0.819283	-0.655397	NPX ~ NPC1 * Age_c + Sex + Error(SampleID)	39	0.63
BACH1	ENSG00000156273	Inflammation	O14867	OID20505	NPC1	0.116554	0.017344	0.056452	Significant	-1.00386	-0.942344	NPX ~ NPC1 * Age_c + Sex + Error(SampleID)	37	1.37
FADD	ENSG00000168040	Cardiometabolic	Q13158	OID20151	NPC1	0.140187	0.0173783	0.0564992	Significant	-1.44394	-1.18444	NPX ~ NPC1 * Age_c + Sex + Error(SampleID)	39	2.07
FGFR2	ENSG00000066468	Oncology	P21802	OID21478	Age_c	0.203331	0.00308827	0.056638	Significant	0.253068	-0.0269992	NPX ~ NPC1 * Age_c + Sex + Error(SampleID)		0.08	9.95
EGLN1	ENSG00000135766	Inflammation	Q9GZT9	OID20572	NPC1	0.115422	0.0174607	0.0567028	Significant	-1.44558	-1.37339	NPX ~ NPC1 * Age_c + Sex + Error(SampleID)	37	2.92
SEZ6L2	ENSG00000174938	Oncology	Q6UXD5	OID21289	NPC1	0.142286	0.0175352	0.05688	Significant	0.149486	0.288699	NPX ~ NPC1 * Age_c + Sex + Error(SampleID)	37	0.12
TEK	ENSG00000120156	Oncology	Q02763	OID21496	NPC1	0.136051	0.0176967	0.0573389	Significant	0.12457	0.210232	NPX ~ NPC1 * Age_c + Sex + Error(SampleID)	39	0.07
COL2A1	ENSG00000139219	Cardiometabolic_II	P02458	OID30286	NPC1:Age_c	0.29526	0.000290836	0.0574865	Significant	-0.542329	0.114703	NPX ~ NPC1 * Age_c + Sex + Error(SampleID)		0.90	15.92
RTN4R	ENSG00000040608	Oncology	Q9BZR6	OID21424	NPC1:Age_c	0.294004	0.000301397	0.0574865	Significant	0.391875	-0.0250271	NPX ~ NPC1 * Age_c + Sex + Error(SampleID)		0.05	15.82
HBEGF	ENSG00000113070	Oncology	Q99075	OID21465	NPC1	0.135798	0.0178787	0.0578631	Significant	-0.714147	-0.723676	NPX ~ NPC1 * Age_c + Sex + Error(SampleID)	38	0.79
MAPKAPK2	ENSG00000162889	Oncology_II	P49137	OID31293	NPC1	0.132194	0.0179985	0.0581192	Significant	-2.2737	-1.92944	NPX ~ NPC1 * Age_c + Sex + Error(SampleID)	37	5.37
COQ7	ENSG00000167186	Cardiometabolic_II	Q99807	OID30217	NPC1	0.139121	0.0179956	0.0581192	Significant	0.685869	0.711577	NPX ~ NPC1 * Age_c + Sex + Error(SampleID)	38	0.72
REG1B	ENSG00000172023	Cardiometabolic	P48304	OID20266	NPC1	0.133354	0.0181072	0.0584043	Significant	0.393999	0.549257	NPX ~ NPC1 * Age_c + Sex + Error(SampleID)	39	0.45
PRDX3	ENSG00000165672	Inflammation	P30048	OID20483	NPC1	0.145399	0.0181821	0.058514	Significant	0.708811	0.773044	NPX ~ NPC1 * Age_c + Sex + Error(SampleID)	36	0.72
F12	ENSG00000131187	Inflammation_II	P00748	OID30739	NPC1	0.136248	0.0181747	0.058514	Significant	-0.557527	-0.527233	NPX ~ NPC1 * Age_c + Sex + Error(SampleID)	39	0.42
RAB10	ENSG00000084733	Cardiometabolic_II	P61026	OID30357	NPC1	0.152903	0.0183081	0.0587925	Significant	-1.58607	-1.28369	NPX ~ NPC1 * Age_c + Sex + Error(SampleID)	38	2.35
LSP1	ENSG00000130592	Inflammation	P33241	OID20530	NPC1	0.113383	0.0183097	0.0587925	Significant	-0.944743	-0.893197	NPX ~ NPC1 * Age_c + Sex + Error(SampleID)	37	1.25
CD14	ENSG00000170458	Cardiometabolic	P08571	OID20378	NPC1	0.136084	0.0184025	0.0590241	Significant	0.357642	0.370167	NPX ~ NPC1 * Age_c + Sex + Error(SampleID)	39	0.21
SPTLC1	ENSG00000090054	Neurology_II	O15269	OID31086	NPC1	0.137008	0.0184666	0.0591635	Significant	-0.887395	-0.722293	NPX ~ NPC1 * Age_c + Sex + Error(SampleID)	39	0.79
GHRL	ENSG00000157017	Cardiometabolic	Q9UBU3	OID20175	NPC1	0.134803	0.018492	0.0591784	Significant	1.02457	1.00202	NPX ~ NPC1 * Age_c + Sex + Error(SampleID)	39	1.51
GASK1A	ENSG00000144649	Cardiometabolic_II	Q9UFP1	OID30109	Age_c	0.201161	0.00327099	0.0593809	Significant	-0.180237	0.0803121	NPX ~ NPC1 * Age_c + Sex + Error(SampleID)		0.76	9.82
NAGPA	ENSG00000103174	Inflammation_II	Q9UK23	OID30643	Age_c	0.201065	0.00327934	0.0593809	Significant	0.172148	-0.022357	NPX ~ NPC1 * Age_c + Sex + Error(SampleID)		0.06	9.81
GAST	ENSG00000184502	Neurology_II	P01350	OID31083	NPC1	0.133	0.0185936	0.0594371	Significant	0.229948	0.302584	NPX ~ NPC1 * Age_c + Sex + Error(SampleID)	39	0.14
PLCB2	ENSG00000137841	Neurology_II	Q00722	OID31155	NPC1	0.136769	0.0188895	0.0602541	Significant	-1.77422	-1.4502	NPX ~ NPC1 * Age_c + Sex + Error(SampleID)	39	3.19
MLN	ENSG00000096395	Inflammation	P12872	OID20541	NPC1	0.11866	0.0188913	0.0602541	Significant	0.945297	0.762114	NPX ~ NPC1 * Age_c + Sex + Error(SampleID)	37	0.92
SPRING1	ENSG00000111412	Oncology_II	Q9H741	OID31197	NPC1	0.133756	0.0189518	0.0603797	Significant	0.616217	0.697486	NPX ~ NPC1 * Age_c + Sex + Error(SampleID)	39	0.74
HBQ1	ENSG00000086506	Oncology	P09105	OID21433	NPC1	0.137376	0.0189818	0.0604081	Significant	1.09852	1.12772	NPX ~ NPC1 * Age_c + Sex + Error(SampleID)	38	1.95
MAPK9	ENSG00000050748	Inflammation	P45984	OID20557	NPC1	0.1195	0.0190876	0.0606775	Significant	-0.500241	-0.498652	NPX ~ NPC1 * Age_c + Sex + Error(SampleID)	37	0.40
PTH1R	ENSG00000160801	Inflammation	Q03431	OID20571	NPC1	0.147597	0.0191369	0.0607666	Significant	0.228853	0.232013	NPX ~ NPC1 * Age_c + Sex + Error(SampleID)	37	0.09
CPXM1	ENSG00000088882	Oncology	Q96SM3	OID21479	NPC1	0.135133	0.0192141	0.0609441	Significant	-0.786832	-0.639727	NPX ~ NPC1 * Age_c + Sex + Error(SampleID)	39	0.62
RNASE6	ENSG00000169413	Inflammation_II	Q93091	OID30689	NPC1	0.133934	0.019266	0.0610409	Significant	0.195051	0.207414	NPX ~ NPC1 * Age_c + Sex + Error(SampleID)	39	0.07
TREML2	ENSG00000112195	Neurology	Q5T2D2	OID21120	NPC1	0.131839	0.0192945	0.0610636	Significant	0.261418	0.405347	NPX ~ NPC1 * Age_c + Sex + Error(SampleID)	39	0.25
SERPIND1	ENSG00000099937	Inflammation_II	P05546	OID30767	NPC1	0.132155	0.0193943	0.0613116	Significant	-0.342811	-0.408648	NPX ~ NPC1 * Age_c + Sex + Error(SampleID)	39	0.26
UBAC1	ENSG00000130560	Oncology	Q9BSL1	OID21336	NPC1	0.13922	0.0194369	0.0613785	Significant	0.633722	0.600401	NPX ~ NPC1 * Age_c + Sex + Error(SampleID)	37	0.53
MSTN	ENSG00000138379	Cardiometabolic	O14793	OID20115	Age_c	0.238076	0.00341884	0.0615176	Significant	-1.30156	0.095113	NPX ~ NPC1 * Age_c + Sex + Error(SampleID)		0.71	10
TINAGL1	ENSG00000142910	Cardiometabolic	Q9GZM7	OID20180	NPC1	0.135061	0.01953	0.0616044	Significant	0.300799	0.245283	NPX ~ NPC1 * Age_c + Sex + Error(SampleID)	39	0.09
TEF	ENSG00000167074	Cardiometabolic_II	Q10587	OID30103	NPC1	0.131054	0.0197974	0.0623792	Significant	0.787304	0.840191	NPX ~ NPC1 * Age_c + Sex + Error(SampleID)	39	1.09
ROBO1	ENSG00000169855	Inflammation	Q9Y6N7	OID20734	NPC1	0.132128	0.0199234	0.0627072	Significant	0.301276	0.402125	NPX ~ NPC1 * Age_c + Sex + Error(SampleID)	39	0.25
DBI	ENSG00000155368	Neurology	P07108	OID21143	NPC1	0.134422	0.0199843	0.0627607	Significant	-1.3421	-1.07197	NPX ~ NPC1 * Age_c + Sex + Error(SampleID)	39	1.78
XPNPEP2	ENSG00000122121	Oncology	O43895	OID21508	NPC1	0.130502	0.0199658	0.0627607	Significant	0.515139	0.809664	NPX ~ NPC1 * Age_c + Sex + Error(SampleID)	39	1.01
ADAMTS8	ENSG00000134917	Oncology	Q9UP79	OID21502	NPC1	0.133494	0.0200482	0.0628925	Significant	-0.57445	-0.458772	NPX ~ NPC1 * Age_c + Sex + Error(SampleID)	39	0.33
S100A11	ENSG00000163191	Cardiometabolic	P31949	OID20130	NPC1	0.134525	0.0201022	0.0629928	Significant	-0.833111	-0.697129	NPX ~ NPC1 * Age_c + Sex + Error(SampleID)	39	0.75
EVI5	ENSG00000067208	Inflammation_II	O60447	OID30519	NPC1	0.134805	0.0201447	0.063057	Significant	-1.90547	-1.42677	NPX ~ NPC1 * Age_c + Sex + Error(SampleID)	39	3.16
BCAN	ENSG00000132692	Neurology	Q96GW7	OID20998	NPC1	0.139154	0.0201804	0.0630997	Significant	0.248833	0.354068	NPX ~ NPC1 * Age_c + Sex + Error(SampleID)	38	0.20
CHRDL1	ENSG00000101938	Inflammation	Q9BU40	OID20771	NPC1	0.133237	0.0202082	0.0631175	Significant	0.474979	0.360416	NPX ~ NPC1 * Age_c + Sex + Error(SampleID)	39	0.20
KRT8	ENSG00000170421	Neurology_II	P05787	OID30865	Age_c	0.202737	0.00355281	0.0632854	Significant	0.912475	0.190354	NPX ~ NPC1 * Age_c + Sex + Error(SampleID)		4.16	9.66
OSTN	ENSG00000188729	Neurology_II	P61366	OID30909	Age_c	0.218181	0.00356133	0.0632854	Significant	0.963543	-0.145334	NPX ~ NPC1 * Age_c + Sex + Error(SampleID)		2.28	9.77
CLEC3B	ENSG00000163815	Inflammation_II	P05452	OID30756	NPC1	0.131864	0.020409	0.0635564	Significant	-0.677596	-0.637724	NPX ~ NPC1 * Age_c + Sex + Error(SampleID)	39	0.63
TIGAR	ENSG00000078237	Neurology	Q9NQ88	OID20894	NPC1	0.146257	0.0203858	0.0635564	Significant	-0.661881	-0.601637	NPX ~ NPC1 * Age_c + Sex + Error(SampleID)	35	0.48
KEL	ENSG00000197993	Neurology	P23276	OID20881	NPC1	0.145078	0.0204154	0.0635564	Significant	0.396078	0.390571	NPX ~ NPC1 * Age_c + Sex + Error(SampleID)	35	0.20
EIF2AK3	ENSG00000172071	Cardiometabolic_II	Q9NZJ5	OID30060	NPC1	0.13356	0.0204581	0.0636204	Significant	-1.77522	-1.49628	NPX ~ NPC1 * Age_c + Sex + Error(SampleID)	39	3.49
IPCEF1	ENSG00000074706	Neurology	Q8WWN9	OID20977	NPC1	0.124801	0.0205197	0.0637426	Significant	-1.32839	-1.16597	NPX ~ NPC1 * Age_c + Sex + Error(SampleID)	38	2.14
VGF	ENSG00000128564	Neurology_II	O15240	OID31067	NPC1	0.127954	0.0205573	0.0637899	Significant	0.335417	0.50847	NPX ~ NPC1 * Age_c + Sex + Error(SampleID)	39	0.40
MATN2	ENSG00000132561	Inflammation	O00339	OID20767	Age_c	0.197364	0.00361626	0.063865	Significant	-0.205739	-0.0277969	NPX ~ NPC1 * Age_c + Sex + Error(SampleID)		0.09	9.59
LAMA4	ENSG00000112769	Inflammation	Q16363	OID20769	Age_c	0.196978	0.00365328	0.0641229	Significant	-0.398909	-0.054448	NPX ~ NPC1 * Age_c + Sex + Error(SampleID)		0.36	9.57
ARHGAP45	ENSG00000180448	Inflammation_II	Q92619	OID30653	NPC1	0.133384	0.0207862	0.0644306	Significant	-0.962058	-0.761693	NPX ~ NPC1 * Age_c + Sex + Error(SampleID)	39	0.91
NCAM1	ENSG00000149294	Cardiometabolic	P13591	OID20354	Age_c	0.19626	0.00372314	0.0649506	Significant	-0.167825	-0.0301495	NPX ~ NPC1 * Age_c + Sex + Error(SampleID)		0.11	9.52
MTUS1	ENSG00000129422	Oncology_II	Q9ULD2	OID31315	NPC1	0.132602	0.0211927	0.0656193	Significant	0.5922	0.689921	NPX ~ NPC1 * Age_c + Sex + Error(SampleID)	37	0.73
ENTPD6	ENSG00000197586	Cardiometabolic	O75354	OID20100	NPC1	0.146598	0.0212196	0.0656316	Significant	0.231384	0.205174	NPX ~ NPC1 * Age_c + Sex + Error(SampleID)	32	0.06
FCAMR	ENSG00000162897	Cardiometabolic_II	Q8WWV6	OID30332	Age_c	0.200222	0.00379138	0.0657402	Significant	0.286295	-0.0574864	NPX ~ NPC1 * Age_c + Sex + Error(SampleID)		0.40	9.51
TGFBR3	ENSG00000069702	Cardiometabolic	Q03167	OID20255	NPC1	0.131862	0.0213278	0.065895	Significant	0.35991	0.254046	NPX ~ NPC1 * Age_c + Sex + Error(SampleID)	39	0.10
GSAP	ENSG00000186088	Oncology	A4D1B5	OID21173	NPC1	0.138117	0.021394	0.0659572	Significant	-1.37849	-0.971002	NPX ~ NPC1 * Age_c + Sex + Error(SampleID)	36	1.39
ITPR1	ENSG00000150995	Cardiometabolic_II	Q14643	OID30216	NPC1	0.132368	0.0213718	0.0659572	Significant	0.672504	0.617167	NPX ~ NPC1 * Age_c + Sex + Error(SampleID)	38	0.57
MARS1	ENSG00000166986	Inflammation_II	P56192	OID30658	NPC1	0.132212	0.0214689	0.0661168	Significant	-1.02527	-0.790196	NPX ~ NPC1 * Age_c + Sex + Error(SampleID)	39	0.99
APOF	ENSG00000175336	Inflammation_II	Q13790	OID30701	NPC1	0.130514	0.0216269	0.0665318	Significant	-0.417202	-0.384472	NPX ~ NPC1 * Age_c + Sex + Error(SampleID)	39	0.24
CD34	ENSG00000174059	Neurology	P28906	OID21025	NPC1:Age_c	0.280216	0.000372659	0.0666361	Significant	-0.169823	0.0277294	NPX ~ NPC1 * Age_c + Sex + Error(SampleID)		0.06	15.18
FKBP14	ENSG00000106080	Neurology_II	Q9NWM8	OID31065	Age_c	0.194573	0.00389228	0.0670831	Significant	-1.97634	-0.0933854	NPX ~ NPC1 * Age_c + Sex + Error(SampleID)		1.07	9.42
CNTNAP2	ENSG00000174469	Inflammation	Q9UHC6	OID20556	Age_c	0.203792	0.00391875	0.0671244	Significant	1.16949	-0.0591293	NPX ~ NPC1 * Age_c + Sex + Error(SampleID)		0.42	9.47
DPP10	ENSG00000175497	Inflammation	Q8N608	OID20527	Age_c	0.203561	0.00394159	0.0671244	Significant	0.716784	-0.0464836	NPX ~ NPC1 * Age_c + Sex + Error(SampleID)		0.26	9.46
MERTK	ENSG00000153208	Inflammation	Q12866	OID20657	NPC1	0.133896	0.0218631	0.0671862	Significant	0.334935	0.336228	NPX ~ NPC1 * Age_c + Sex + Error(SampleID)	37	0.18
IL1RAP	ENSG00000196083	Neurology	Q9NPH3	OID21126	NPC1	0.129236	0.0219371	0.0673411	Significant	-0.339555	-0.372	NPX ~ NPC1 * Age_c + Sex + Error(SampleID)	39	0.22
RAB39B	ENSG00000155961	Cardiometabolic_II	Q96DA2	OID30069	NPC1	0.130285	0.0220049	0.0674048	Significant	-1.43736	-1.26589	NPX ~ NPC1 * Age_c + Sex + Error(SampleID)	39	2.56
CRELD1	ENSG00000163703	Inflammation_II	Q96HD1	OID30619	NPC1	0.126322	0.0220022	0.0674048	Significant	-0.207789	-0.28108	NPX ~ NPC1 * Age_c + Sex + Error(SampleID)	39	0.13
DRAXIN	ENSG00000162490	Neurology	Q8NBI3	OID20917	Age_c	0.198236	0.00399065	0.0675577	Significant	0.871732	-0.0841063	NPX ~ NPC1 * Age_c + Sex + Error(SampleID)		0.87	9.4
SYNGAP1	ENSG00000197283	Neurology_II	Q96PV0	OID30797	NPC1	0.131215	0.0220914	0.0675974	Significant	0.965969	1.01189	NPX ~ NPC1 * Age_c + Sex + Error(SampleID)	38	1.60
TXNRD1	ENSG00000198431	Neurology	Q16881	OID21135	NPC1	0.126407	0.0221167	0.0676024	Significant	0.423324	0.529477	NPX ~ NPC1 * Age_c + Sex + Error(SampleID)	39	0.45
NADK	ENSG00000008130	Cardiometabolic	O95544	OID20178	NPC1	0.130355	0.0222473	0.067929	Significant	-1.53453	-1.26121	NPX ~ NPC1 * Age_c + Sex + Error(SampleID)	39	2.55
APLP1	ENSG00000105290	Cardiometabolic	P51693	OID20164	Age_c	0.192968	0.00406021	0.0679313	Significant	0.588352	-0.0626301	NPX ~ NPC1 * Age_c + Sex + Error(SampleID)		0.48	9.33
ICAM1	ENSG00000090339	Cardiometabolic	P05362	OID20411	Age_c	0.193069	0.00404943	0.0679313	Significant	0.477372	-0.0294658	NPX ~ NPC1 * Age_c + Sex + Error(SampleID)		0.11	9.33
IGSF9	ENSG00000085552	Cardiometabolic_II	Q9P2J2	OID30330	NPC1	0.132199	0.0223365	0.0681288	Significant	-0.555714	-0.649319	NPX ~ NPC1 * Age_c + Sex + Error(SampleID)	38	0.64
PTPRZ1	ENSG00000106278	Cardiometabolic_II	P23471	OID30343	NPC1	0.118818	0.0224791	0.0684905	Significant	0.142245	0.531297	NPX ~ NPC1 * Age_c + Sex + Error(SampleID)	38	0.43
SYT1	ENSG00000067715	Neurology_II	P21579	OID31089	Age_c	0.192306	0.00413142	0.0687209	Significant	1.03848	-0.0667226	NPX ~ NPC1 * Age_c + Sex + Error(SampleID)		0.55	9.29
TOP2B	ENSG00000077097	Inflammation_II	Q02880	OID30559	NPC1	0.129146	0.0226147	0.0688305	Significant	-1.38163	-1.23692	NPX ~ NPC1 * Age_c + Sex + Error(SampleID)	39	2.47
USP47	ENSG00000170242	Cardiometabolic_II	Q96K76	OID30119	NPC1	0.12908	0.0226429	0.0688429	Significant	-1.44467	-1.20806	NPX ~ NPC1 * Age_c + Sex + Error(SampleID)	39	2.36
JUN	ENSG00000177606	Inflammation	P05412	OID20424	NPC1	0.136016	0.0227043	0.0689223	Significant	-1.00373	-1.11498	NPX ~ NPC1 * Age_c + Sex + Error(SampleID)	36	1.63
RNASET2	ENSG00000026297	Cardiometabolic	O00584	OID20321	NPC1	0.127667	0.0227171	0.0689223	Significant	-0.288968	-0.275485	NPX ~ NPC1 * Age_c + Sex + Error(SampleID)	39	0.12
IL5RA	ENSG00000091181	Inflammation	Q01344	OID20601	Age_c	0.201152	0.00418858	0.0692689	Significant	0.214887	0.0644802	NPX ~ NPC1 * Age_c + Sex + Error(SampleID)		0.51	9.32
LHPP	ENSG00000107902	Inflammation	Q9H008	OID20749	NPC1	0.126946	0.0228602	0.0692828	Significant	0.950738	0.94733	NPX ~ NPC1 * Age_c + Sex + Error(SampleID)	39	1.46
GBP2	ENSG00000162645	Inflammation	P32456	OID20489	NPC1	0.135609	0.0229211	0.0693205	Significant	0.91077	1.06433	NPX ~ NPC1 * Age_c + Sex + Error(SampleID)	36	1.49
BCAT1	ENSG00000060982	Cardiometabolic_II	P54687	OID30312	NPC1	0.124508	0.0229131	0.0693205	Significant	0.385438	0.570216	NPX ~ NPC1 * Age_c + Sex + Error(SampleID)	38	0.50
DOK1	ENSG00000115325	Neurology_II	Q99704	OID31111	NPC1	0.128516	0.0230116	0.0694731	Significant	-1.51856	-1.30886	NPX ~ NPC1 * Age_c + Sex + Error(SampleID)	39	2.78
CFI	ENSG00000205403	Inflammation_II	P05156	OID30772	NPC1	0.12616	0.0230201	0.0694731	Significant	-0.133895	-0.1486	NPX ~ NPC1 * Age_c + Sex + Error(SampleID)	39	0.04
CD2AP	ENSG00000198087	Cardiometabolic	Q9Y5K6	OID20177	NPC1	0.126073	0.0230844	0.0695204	Significant	1.09432	1.05773	NPX ~ NPC1 * Age_c + Sex + Error(SampleID)	39	1.82
ARHGAP25	ENSG00000163219	Oncology	P42331	OID21255	NPC1	0.135019	0.0230661	0.0695204	Significant	-1.12984	-0.988952	NPX ~ NPC1 * Age_c + Sex + Error(SampleID)	36	1.48
NEDD9	ENSG00000111859	Inflammation_II	Q14511	OID30503	NPC1	0.127919	0.0231514	0.0696489	Significant	-0.95155	-0.856617	NPX ~ NPC1 * Age_c + Sex + Error(SampleID)	39	1.20
COCH	ENSG00000100473	Cardiometabolic_II	O43405	OID30305	NPC1	0.13787	0.0232491	0.0698694	Significant	-0.442226	-0.417233	NPX ~ NPC1 * Age_c + Sex + Error(SampleID)	38	0.27
SPRED2	ENSG00000198369	Inflammation_II	Q7Z698	OID30423	NPC1	0.126712	0.0235791	0.0707868	Significant	-0.409596	-0.355585	NPX ~ NPC1 * Age_c + Sex + Error(SampleID)	39	0.21
FAP	ENSG00000078098	Cardiometabolic	Q12884	OID20330	NPC1	0.128684	0.0236736	0.0709959	Significant	-0.613218	-0.378247	NPX ~ NPC1 * Age_c + Sex + Error(SampleID)	39	0.23
ITGAL	ENSG00000005844	Inflammation_II	P20701	OID30537	NPC1	0.126232	0.0237486	0.0711464	Significant	1.21342	1.20319	NPX ~ NPC1 * Age_c + Sex + Error(SampleID)	39	2.38
IL33	ENSG00000137033	Inflammation	O95760	OID20428	NPC1	0.134057	0.0237826	0.0711736	Significant	0.767714	0.770294	NPX ~ NPC1 * Age_c + Sex + Error(SampleID)	36	0.79
SPINT1	ENSG00000166145	Neurology	O43278	OID21109	NPC1	0.123026	0.0242983	0.0726409	Significant	0.169717	0.222015	NPX ~ NPC1 * Age_c + Sex + Error(SampleID)	39	0.08
NIT1	ENSG00000158793	Cardiometabolic_II	Q86X76	OID30252	NPC1	0.126342	0.0243354	0.0726761	Significant	0.61764	0.738345	NPX ~ NPC1 * Age_c + Sex + Error(SampleID)	38	0.86
ABRAXAS2	ENSG00000165660	Cardiometabolic_II	Q15018	OID30130	NPC1	0.124576	0.0245007	0.0730932	Significant	-1.1246	-1.24455	NPX ~ NPC1 * Age_c + Sex + Error(SampleID)	39	2.58
POLR2F	ENSG00000100142	Oncology	P61218	OID21283	NPC1	0.130287	0.0245307	0.0731065	Significant	-0.712112	-0.64438	NPX ~ NPC1 * Age_c + Sex + Error(SampleID)	37	0.66
SPINT3	ENSG00000101446	Oncology_II	P49223	OID31509	NPC1:Age_c	0.255809	0.000742502	0.0732516	Significant	0.662053	-0.249964	NPX ~ NPC1 * Age_c + Sex + Error(SampleID)		5.37	13.41
PM20D1	ENSG00000162877	Cardiometabolic	Q6GTS8	OID20149	NPC1:Age_c	0.270465	0.000491924	0.0732516	Significant	-0.730499	-0.243855	NPX ~ NPC1 * Age_c + Sex + Error(SampleID)		4.74	14.46
TOP1	ENSG00000198900	Oncology_II	P11387	OID31449	NPC1:Age_c	0.264068	0.000589228	0.0732516	Significant	-0.392927	-0.170081	NPX ~ NPC1 * Age_c + Sex + Error(SampleID)		2.38	13.99
SHBG	ENSG00000129214	Inflammation_II	P04278	OID30685	NPC1:Age_c	0.271244	0.000481187	0.0732516	Significant	0.575288	0.0955797	NPX ~ NPC1 * Age_c + Sex + Error(SampleID)		0.73	14.52
IGFBP2	ENSG00000115457	Cardiometabolic	P18065	OID20325	NPC1:Age_c	0.258821	0.000682629	0.0732516	Significant	0.459987	0.0760259	NPX ~ NPC1 * Age_c + Sex + Error(SampleID)		0.49	13.62
SNAP25	ENSG00000132639	Neurology_II	P60880	OID30811	NPC1:Age_c	0.269287	0.000601863	0.0732516	Significant	-0.00686689	0.0697846	NPX ~ NPC1 * Age_c + Sex + Error(SampleID)		0.39	14
SLITRK1	ENSG00000178235	Inflammation_II	Q96PX8	OID30510	NPC1:Age_c	0.255979	0.000738991	0.0732516	Significant	0.325596	0.0666067	NPX ~ NPC1 * Age_c + Sex + Error(SampleID)		0.38	13.42
RTBDN	ENSG00000132026	Oncology	Q9BSG5	OID21343	NPC1:Age_c	0.272306	0.000656793	0.0732516	Significant	0.534095	0.0587119	NPX ~ NPC1 * Age_c + Sex + Error(SampleID)		0.29	13.85
LEPR	ENSG00000116678	Cardiometabolic	P48357	OID20128	NPC1:Age_c	0.256296	0.000732492	0.0732516	Significant	0.244946	0.056611	NPX ~ NPC1 * Age_c + Sex + Error(SampleID)		0.27	13.44
MEGF11	ENSG00000157890	Cardiometabolic_II	A6BM72	OID30099	NPC1:Age_c	0.267978	0.000527754	0.0732516	Significant	0.199135	0.0468673	NPX ~ NPC1 * Age_c + Sex + Error(SampleID)		0.18	14.28
MOG	ENSG00000204655	Oncology	Q16653	OID21384	NPC1:Age_c	0.273442	0.000536534	0.0732516	Significant	0.470094	0.045121	NPX ~ NPC1 * Age_c + Sex + Error(SampleID)		0.16	14.3
CTSV	ENSG00000136943	Oncology	O60911	OID21405	NPC1:Age_c	0.266142	0.000656332	0.0732516	Significant	-0.202481	-0.0365263	NPX ~ NPC1 * Age_c + Sex + Error(SampleID)		0.11	13.78
TTR	ENSG00000118271	Inflammation_II	P02766	OID30782	NPC1:Age_c	0.256128	0.000735932	0.0732516	Significant	-0.0679267	-0.0283281	NPX ~ NPC1 * Age_c + Sex + Error(SampleID)		0.07	13.43
LDLR	ENSG00000130164	Cardiometabolic	P01130	OID20240	NPC1	0.12356	0.0246201	0.0732967	Significant	0.41199	0.468465	NPX ~ NPC1 * Age_c + Sex + Error(SampleID)	39	0.37
ACHE	ENSG00000087085	Inflammation_II	P22303	OID30585	NPC1:Age_c	0.254547	0.000769079	0.0733445	Significant	-0.158972	0.0354667	NPX ~ NPC1 * Age_c + Sex + Error(SampleID)		0.11	13.32
SERPINF1	ENSG00000132386	Inflammation_II	P36955	OID30757	NPC1	0.119757	0.024797	0.0737465	Significant	-0.0699775	-0.14324	NPX ~ NPC1 * Age_c + Sex + Error(SampleID)	39	0.03
TFF2	ENSG00000160181	Inflammation	Q03403	OID20787	Sex	0.274423	0.000439654	0.0739911	Significant	0.403632	-0.249215	NPX ~ NPC1 * Age_c + Sex + Error(SampleID)		0.18	14.75
TGOLN2	ENSG00000152291	Inflammation_II	O43493	OID30691	NPC1	0.123223	0.024955	0.0741327	Significant	0.255652	0.241203	NPX ~ NPC1 * Age_c + Sex + Error(SampleID)	39	0.10
PODXL	ENSG00000128567	Oncology	O00592	OID21358	NPC1	0.128585	0.0249787	0.0741327	Significant	0.0822355	0.110215	NPX ~ NPC1 * Age_c + Sex + Error(SampleID)	37	0.02
TRIM24	ENSG00000122779	Oncology_II	O15164	OID31271	NPC1	0.131405	0.0250295	0.0742066	Significant	-0.893351	-1.21147	NPX ~ NPC1 * Age_c + Sex + Error(SampleID)	37	2.38
SMPD3	ENSG00000103056	Inflammation_II	Q9NY59	OID30477	Age_c	0.18891	0.00451658	0.074264	Significant	-0.599767	-0.098089	NPX ~ NPC1 * Age_c + Sex + Error(SampleID)		1.22	9.08
ADAM15	ENSG00000143537	Cardiometabolic	Q13444	OID20109	Age_c	0.225243	0.00456877	0.0746929	Significant	0.234987	-0.0384446	NPX ~ NPC1 * Age_c + Sex + Error(SampleID)		0.12	9.3
ORM1	ENSG00000229314	Inflammation_II	P02763	OID30768	NPC1	0.123645	0.0252484	0.0747781	Significant	-0.35096	-0.348872	NPX ~ NPC1 * Age_c + Sex + Error(SampleID)	39	0.20
TNNI3	ENSG00000129991	Cardiometabolic	P19429	OID20050	Age_c	0.224171	0.00467998	0.0751855	Significant	0.876601	0.245752	NPX ~ NPC1 * Age_c + Sex + Error(SampleID)		5.12	9.25
CNTN5	ENSG00000149972	Neurology	O94779	OID21006	Age_c	0.187756	0.00465524	0.0751855	Significant	0.180812	-0.0577945	NPX ~ NPC1 * Age_c + Sex + Error(SampleID)		0.43	9.02
CD63	ENSG00000135404	Neurology	P08962	OID20988	Age_c	0.191621	0.0047303	0.0751855	Significant	0.74	-0.0519688	NPX ~ NPC1 * Age_c + Sex + Error(SampleID)		0.34	9.01
FCRL1	ENSG00000163534	Cardiometabolic	Q96LA6	OID20172	Age_c	0.187595	0.00467492	0.0751855	Significant	0.681102	-0.0443964	NPX ~ NPC1 * Age_c + Sex + Error(SampleID)		0.25	9.01
ITIH3	ENSG00000162267	Cardiometabolic	Q06033	OID20352	Age_c	0.187321	0.00470857	0.0751855	Significant	0.392279	-0.041388	NPX ~ NPC1 * Age_c + Sex + Error(SampleID)		0.22	8.99
TMED8	ENSG00000100580	Oncology_II	Q6PL24	OID31462	NPC1	0.124689	0.0254552	0.0753127	Significant	-1.1061	-0.954172	NPX ~ NPC1 * Age_c + Sex + Error(SampleID)	39	1.54
IL16	ENSG00000172349	Inflammation	Q14005	OID20633	NPC1	0.127476	0.0254904	0.075339	Significant	-0.458024	-0.47375	NPX ~ NPC1 * Age_c + Sex + Error(SampleID)	37	0.37
FST	ENSG00000134363	Inflammation	P19883	OID20770	NPC1	0.122926	0.0255908	0.0755575	Significant	0.386421	0.387171	NPX ~ NPC1 * Age_c + Sex + Error(SampleID)	39	0.25
SLC9A3R2		Oncology_II	Q15599	OID31445	NPC1	0.120985	0.0256226	0.0755736	Significant	0.339115	0.405028	NPX ~ NPC1 * Age_c + Sex + Error(SampleID)	39	0.28
ENPP2	ENSG00000136960	Cardiometabolic	Q13822	OID20288	NPC1:Age_c	0.252176	0.000821469	0.0758136	Significant	0.106371	0.0335499	NPX ~ NPC1 * Age_c + Sex + Error(SampleID)		0.10	13.15
TLR1	ENSG00000174125	Inflammation_II	Q15399	OID30532	NPC1	0.121752	0.0257498	0.0758704	Significant	0.442084	0.526701	NPX ~ NPC1 * Age_c + Sex + Error(SampleID)	39	0.47
OLR1	ENSG00000173391	Cardiometabolic	P78380	OID20183	NPC1	0.124185	0.0257983	0.0759351	Significant	-1.15522	-1.01876	NPX ~ NPC1 * Age_c + Sex + Error(SampleID)	39	1.76
OGN	ENSG00000106809	Neurology	P20774	OID21123	NPC1	0.122755	0.0259584	0.076328	Significant	0.627775	0.54391	NPX ~ NPC1 * Age_c + Sex + Error(SampleID)	39	0.50
MICB_MICA		Inflammation	Q29980_Q29983	OID20593	NPC1	0.111868	0.0260944	0.0766489	Significant	1.42896	1.37668	NPX ~ NPC1 * Age_c + Sex + Error(SampleID)	37	3.38
KIF20B	ENSG00000138182	Neurology_II	Q96Q89	OID30816	NPC1	0.130154	0.0261311	0.076678	Significant	0.999943	0.905634	NPX ~ NPC1 * Age_c + Sex + Error(SampleID)	38	1.37
LGALS8	ENSG00000116977	Neurology	O00214	OID21041	NPC1	0.123762	0.0262127	0.0768386	Significant	-0.763066	-0.584928	NPX ~ NPC1 * Age_c + Sex + Error(SampleID)	39	0.58
GJA8	ENSG00000121634	Oncology_II	P48165	OID31187	NPC1	0.119464	0.0262746	0.0768625	Significant	1.03666	1.32647	NPX ~ NPC1 * Age_c + Sex + Error(SampleID)	39	3.00
TFF3	ENSG00000160180	Cardiometabolic	Q07654	OID20371	NPC1	0.118893	0.0262635	0.0768625	Significant	0.187803	0.215129	NPX ~ NPC1 * Age_c + Sex + Error(SampleID)	39	0.08
SV2A	ENSG00000159164	Neurology_II	Q7L0J3	OID30965	NPC1:Age_c	0.269638	0.000990266	0.0769397	Significant	-2.66175	0.185601	NPX ~ NPC1 * Age_c + Sex + Error(SampleID)		2.82	12.92
LEP	ENSG00000174697	Cardiometabolic	P41159	OID20187	NPC1:Age_c	0.245248	0.000995026	0.0769397	Significant	-0.259158	-0.134333	NPX ~ NPC1 * Age_c + Sex + Error(SampleID)		1.64	12.67
MATN3	ENSG00000132031	Neurology	O15232	OID20979	NPC1:Age_c	0.253588	0.000924758	0.0769397	Significant	-0.170229	0.107492	NPX ~ NPC1 * Age_c + Sex + Error(SampleID)		1.03	12.91
PTPRR	ENSG00000153233	Neurology_II	Q15256	OID31099	NPC1:Age_c	0.247368	0.000938489	0.0769397	Significant	0.628973	0.06846	NPX ~ NPC1 * Age_c + Sex + Error(SampleID)		0.42	12.82
PTPRN2	ENSG00000155093	Neurology	Q92932	OID20912	NPC1:Age_c	0.251377	0.000981867	0.0769397	Significant	0.664703	0.05813	NPX ~ NPC1 * Age_c + Sex + Error(SampleID)		0.31	12.76
ITGB1	ENSG00000150093	Cardiometabolic	P05556	OID20376	NPC1:Age_c	0.25003	0.000871855	0.0769397	Significant	-0.169643	0.0290168	NPX ~ NPC1 * Age_c + Sex + Error(SampleID)		0.07	13
ERVV-1	ENSG00000269526	Cardiometabolic_II	B6SEH8	OID30094	NPC1	0.120232	0.0263755	0.0770789	Significant	0.712684	0.794049	NPX ~ NPC1 * Age_c + Sex + Error(SampleID)	39	1.08
SART1	ENSG00000175467	Cardiometabolic_II	O43290	OID30113	NPC1	0.122778	0.0266124	0.077692	Significant	-1.36781	-1.14496	NPX ~ NPC1 * Age_c + Sex + Error(SampleID)	39	2.25
ENDOU	ENSG00000111405	Oncology_II	P21128	OID31498	NPC1	0.116481	0.0266721	0.0777869	Significant	-0.178595	-0.324281	NPX ~ NPC1 * Age_c + Sex + Error(SampleID)	39	0.18
COMT	ENSG00000093010	Cardiometabolic	P21964	OID20086	NPC1	0.118205	0.0267051	0.0777992	Significant	-1.25386	-1.1517	NPX ~ NPC1 * Age_c + Sex + Error(SampleID)	32	1.99
MINK1	ENSG00000141503	Neurology_II	Q8N4C8	OID31156	NPC1	0.119116	0.0267307	0.0777992	Significant	0.662579	0.779691	NPX ~ NPC1 * Age_c + Sex + Error(SampleID)	39	1.04
KLK14	ENSG00000129437	Oncology	Q9P0G3	OID21407	NPC1	0.125982	0.0268219	0.0779853	Significant	0.338995	0.395117	NPX ~ NPC1 * Age_c + Sex + Error(SampleID)	38	0.27
NBN	ENSG00000104320	Inflammation	O60934	OID20442	NPC1	0.128878	0.0268939	0.0780359	Significant	-1.43928	-1.26368	NPX ~ NPC1 * Age_c + Sex + Error(SampleID)	36	2.22
AKR1B1	ENSG00000085662	Oncology	P15121	OID21244	NPC1	0.128894	0.0268708	0.0780359	Significant	0.791634	0.897629	NPX ~ NPC1 * Age_c + Sex + Error(SampleID)	36	1.29
ANXA5	ENSG00000164111	Neurology	P08758	OID20810	NPC1	0.131455	0.0270954	0.0785088	Significant	0.446259	0.515379	NPX ~ NPC1 * Age_c + Sex + Error(SampleID)	35	0.39
SELL	ENSG00000188404	Inflammation_II	P14151	OID30752	NPC1	0.119371	0.0271118	0.0785088	Significant	0.211051	0.310116	NPX ~ NPC1 * Age_c + Sex + Error(SampleID)	39	0.17
FBN2	ENSG00000138829	Neurology_II	P35556	OID30974	Age_c	0.204281	0.00498029	0.0787216	Significant	0.551943	-0.0753912	NPX ~ NPC1 * Age_c + Sex + Error(SampleID)		0.67	8.99
DMP1	ENSG00000152592	Cardiometabolic_II	Q13316	OID30213	Age_c	0.189301	0.00501998	0.0789129	Significant	-0.1295	-0.0690397	NPX ~ NPC1 * Age_c + Sex + Error(SampleID)		0.58	8.87
CASP4	ENSG00000196954	Oncology_II	P49662	OID31276	NPC1	0.116927	0.0273831	0.0791591	Significant	1.99846	1.89085	NPX ~ NPC1 * Age_c + Sex + Error(SampleID)	37	6.00
STX7	ENSG00000079950	Inflammation_II	O15400	OID30560	NPC1	0.121694	0.0273963	0.0791591	Significant	-1.17329	-0.923904	NPX ~ NPC1 * Age_c + Sex + Error(SampleID)	39	1.48
WIF1	ENSG00000156076	Oncology	Q9Y5W5	OID21464	NPC1	0.115644	0.0274193	0.0791591	Significant	-0.447481	-0.359733	NPX ~ NPC1 * Age_c + Sex + Error(SampleID)	38	0.23
BIRC2	ENSG00000110330	Oncology	Q13490	OID21217	NPC1	0.127309	0.0276952	0.0797946	Significant	-0.580156	-0.479508	NPX ~ NPC1 * Age_c + Sex + Error(SampleID)	36	0.37
GGT5	ENSG00000099998	Neurology	P36269	OID20909	NPC1	0.122243	0.027695	0.0797946	Significant	0.189758	0.218214	NPX ~ NPC1 * Age_c + Sex + Error(SampleID)	38	0.08
S100A12	ENSG00000163221	Oncology	P80511	OID21374	NPC1	0.125094	0.0278311	0.0801054	Significant	-1.18822	-1.06149	NPX ~ NPC1 * Age_c + Sex + Error(SampleID)	37	1.87
DUSP13		Oncology_II	Q6B8I1	OID31394	NPC1	0.117909	0.0278893	0.0801118	Significant	-0.503303	-0.707545	NPX ~ NPC1 * Age_c + Sex + Error(SampleID)	39	0.87
BRDT	ENSG00000137948	Cardiometabolic_II	Q58F21	OID30179	NPC1	0.117481	0.0278676	0.0801118	Significant	0.457173	0.530232	NPX ~ NPC1 * Age_c + Sex + Error(SampleID)	39	0.49
HRC	ENSG00000130528	Cardiometabolic_II	P23327	OID30211	NPC1	0.120755	0.0279959	0.0803374	Significant	-0.232224	-0.336531	NPX ~ NPC1 * Age_c + Sex + Error(SampleID)	38	0.19
SBSN	ENSG00000189001	Cardiometabolic_II	Q6UWP8	OID30398	NPC1	0.116713	0.0283173	0.0811781	Significant	-0.202822	-0.307911	NPX ~ NPC1 * Age_c + Sex + Error(SampleID)	39	0.17
STX6	ENSG00000135823	Oncology	O43752	OID21219	NPC1	0.126311	0.0283607	0.0812212	Significant	-1.18259	-1.13278	NPX ~ NPC1 * Age_c + Sex + Error(SampleID)	36	2.10
C7	ENSG00000112936	Inflammation_II	P10643	OID30766	NPC1	0.117565	0.0286189	0.0818787	Significant	0.322897	0.365229	NPX ~ NPC1 * Age_c + Sex + Error(SampleID)	39	0.24
CRYBB1	ENSG00000100122	Cardiometabolic_II	P53674	OID30319	NPC1	0.130793	0.0287134	0.0820643	Significant	-0.826129	-0.699266	NPX ~ NPC1 * Age_c + Sex + Error(SampleID)	38	0.82
NOTCH3	ENSG00000074181	Cardiometabolic	Q9UM47	OID20253	NPC1	0.11645	0.0287411	0.0820643	Significant	0.301124	0.337135	NPX ~ NPC1 * Age_c + Sex + Error(SampleID)	39	0.20
FGF2	ENSG00000138685	Inflammation	P09038	OID20503	NPC1	0.0816457	0.028877	0.0822878	Significant	-0.692182	-0.5584	NPX ~ NPC1 * Age_c + Sex + Error(SampleID)	37	0.58
ADAM15	ENSG00000143537	Cardiometabolic	Q13444	OID20109	NPC1	0.155434	0.0288539	0.0822878	Significant	0.234987	0.283705	NPX ~ NPC1 * Age_c + Sex + Error(SampleID)	32	0.12
CDH6	ENSG00000113361	Cardiometabolic	P55285	OID20157	NPC1	0.116642	0.0291528	0.0829912	Significant	0.262889	0.341008	NPX ~ NPC1 * Age_c + Sex + Error(SampleID)	39	0.21
PZP	ENSG00000126838	Inflammation_II	P20742	OID30730	NPC1	0.116401	0.0293887	0.0835796	Significant	0.969717	0.885769	NPX ~ NPC1 * Age_c + Sex + Error(SampleID)	39	1.40
CHP1	ENSG00000187446	Neurology_II	Q99653	OID30869	Age_c	0.186833	0.00534705	0.0835951	Significant	0.623857	-0.182143	NPX ~ NPC1 * Age_c + Sex + Error(SampleID)		4.21	8.73
PVALB	ENSG00000100362	Oncology	P20472	OID21420	NPC1	0.110867	0.0294363	0.0836318	Significant	-1.46562	-1.21649	NPX ~ NPC1 * Age_c + Sex + Error(SampleID)	38	2.66
CRADD	ENSG00000169372	Neurology	P78560	OID20923	NPC1	0.11115	0.0295638	0.0838886	Significant	-1.615	-1.42677	NPX ~ NPC1 * Age_c + Sex + Error(SampleID)	38	3.67
CA12	ENSG00000074410	Oncology	O43570	OID21344	NPC1	0.120905	0.0295853	0.0838886	Significant	-0.0983282	-0.31228	NPX ~ NPC1 * Age_c + Sex + Error(SampleID)	37	0.17
LILRA4	ENSG00000239961	Cardiometabolic_II	P59901	OID30162	NPC1	0.115877	0.0300135	0.0850184	Significant	0.70925	0.682533	NPX ~ NPC1 * Age_c + Sex + Error(SampleID)	39	0.84
AHSA1	ENSG00000100591	Oncology_II	O95433	OID31379	NPC1	0.115451	0.0300718	0.0850993	Significant	0.85979	0.897624	NPX ~ NPC1 * Age_c + Sex + Error(SampleID)	39	1.45
SMNDC1	ENSG00000119953	Oncology_II	O75940	OID31471	NPC1	0.117613	0.030205	0.0853075	Significant	-1.30435	-1.1111	NPX ~ NPC1 * Age_c + Sex + Error(SampleID)	39	2.22
ZBP1	ENSG00000124256	Inflammation_II	Q9H171	OID30526	NPC1	0.11824	0.0301959	0.0853075	Significant	-1.18855	-0.973481	NPX ~ NPC1 * Age_c + Sex + Error(SampleID)	39	1.70
NECTIN1	ENSG00000110400	Inflammation_II	Q15223	OID30545	NPC1	0.11622	0.0302369	0.0853134	Significant	0.338048	0.346712	NPX ~ NPC1 * Age_c + Sex + Error(SampleID)	39	0.22
SNCG	ENSG00000173267	Neurology	O76070	OID20971	Sex	0.271216	0.000570647	0.0855113	Significant	0.650387	-0.476998	NPX ~ NPC1 * Age_c + Sex + Error(SampleID)		0.65	14.14
CHGB	ENSG00000089199	Neurology	P05060	OID21038	Sex	0.263711	0.000595179	0.0855113	Significant	0.467672	-0.39777	NPX ~ NPC1 * Age_c + Sex + Error(SampleID)		0.47	13.97
SEZ6L2	ENSG00000174938	Oncology	Q6UXD5	OID21289	Sex	0.275787	0.000597772	0.0855113	Significant	0.149486	-0.205179	NPX ~ NPC1 * Age_c + Sex + Error(SampleID)		0.12	14.09
ACRBP	ENSG00000111644	Oncology_II	Q8NEB7	OID31385	NPC1	0.114265	0.0307777	0.0867253	Significant	0.351895	0.367299	NPX ~ NPC1 * Age_c + Sex + Error(SampleID)	39	0.24
COL15A1	ENSG00000204291	Cardiometabolic_II	P39059	OID30396	NPC1	0.114831	0.0307979	0.0867253	Significant	-0.25012	-0.247431	NPX ~ NPC1 * Age_c + Sex + Error(SampleID)	39	0.11
ADCYAP1R1	ENSG00000078549	Oncology	P41586	OID21188	NPC1	0.12262	0.0311189	0.087543	Significant	0.458087	0.456814	NPX ~ NPC1 * Age_c + Sex + Error(SampleID)	36	0.35
DDI2	ENSG00000197312	Inflammation_II	Q5TDH0	OID30602	NPC1	0.114389	0.031152	0.0875499	Significant	1.14923	1.1112	NPX ~ NPC1 * Age_c + Sex + Error(SampleID)	39	2.25
CHRM1	ENSG00000168539	Neurology_II	P11229	OID30930	NPC1	0.127826	0.0312837	0.0878339	Significant	0.633309	0.858579	NPX ~ NPC1 * Age_c + Sex + Error(SampleID)	35	1.19
PTPRC	ENSG00000081237	Cardiometabolic_II	P08575	OID30380	Age_c	0.18034	0.00565019	0.0878543	Significant	0.576618	-0.0307992	NPX ~ NPC1 * Age_c + Sex + Error(SampleID)		0.13	8.58
MNDA	ENSG00000163563	Cardiometabolic	P41218	OID20156	NPC1	0.116415	0.0313644	0.087974	Significant	-1.83186	-1.51686	NPX ~ NPC1 * Age_c + Sex + Error(SampleID)	39	4.20
APOA1	ENSG00000118137	Inflammation_II	P02647	OID30769	NPC1	0.114942	0.0314847	0.0882251	Significant	-0.4363	-0.377797	NPX ~ NPC1 * Age_c + Sex + Error(SampleID)	39	0.26
MIA	ENSG00000261857	Oncology	Q16674	OID21531	NPC1	0.110526	0.0317667	0.0889281	Significant	0.108664	0.359421	NPX ~ NPC1 * Age_c + Sex + Error(SampleID)	39	0.24
EPHB6	ENSG00000106123	Neurology	O15197	OID20982	Age_c	0.183555	0.00581345	0.089431	Significant	0.330188	-0.037139	NPX ~ NPC1 * Age_c + Sex + Error(SampleID)		0.19	8.54
LTA	ENSG00000226979	Inflammation	P01374	OID20586	Age_c	0.188071	0.00581411	0.089431	Significant	0.18579	-0.0292463	NPX ~ NPC1 * Age_c + Sex + Error(SampleID)		0.11	8.57
DIPK2B	ENSG00000147113	Inflammation_II	Q9H7Y0	OID30582	NPC1	0.113934	0.0319972	0.0894857	Significant	-0.249227	-0.252981	NPX ~ NPC1 * Age_c + Sex + Error(SampleID)	39	0.12
OLFM4	ENSG00000102837	Inflammation_II	Q6UX06	OID30665	NPC1	0.113697	0.0321044	0.089698	Significant	-1.30741	-1.27092	NPX ~ NPC1 * Age_c + Sex + Error(SampleID)	39	2.98
FSHB	ENSG00000131808	Cardiometabolic_II	P01225	OID30233	NPC1	0.114231	0.0321794	0.0898197	Significant	0.639233	0.50668	NPX ~ NPC1 * Age_c + Sex + Error(SampleID)	38	0.45
LRIG3	ENSG00000139263	Inflammation_II	Q6UXM1	OID30450	NPC1	0.114578	0.0322909	0.0900431	Significant	0.245817	0.219527	NPX ~ NPC1 * Age_c + Sex + Error(SampleID)	39	0.09
KLK6	ENSG00000167755	Oncology	Q92876	OID21526	NPC1	0.111866	0.0325902	0.0907893	Significant	0.256911	0.265024	NPX ~ NPC1 * Age_c + Sex + Error(SampleID)	39	0.13
AFP	ENSG00000081051	Neurology	P02771	OID20978	NPC1	0.109554	0.0326497	0.0908665	Significant	1.05445	1.03369	NPX ~ NPC1 * Age_c + Sex + Error(SampleID)	38	2.00
MSLN	ENSG00000102854	Oncology	Q13421	OID21380	NPC1	0.117286	0.0328026	0.0912033	Significant	0.536074	0.473827	NPX ~ NPC1 * Age_c + Sex + Error(SampleID)	37	0.40
IL9	ENSG00000145839	Oncology_II	P15248	OID31298	NPC1	0.11661	0.0331747	0.0921485	Significant	0.830597	0.857857	NPX ~ NPC1 * Age_c + Sex + Error(SampleID)	37	1.33
CTBS	ENSG00000117151	Inflammation_II	Q01459	OID30710	NPC1:Age_c	0.237613	0.00122712	0.0923895	Significant	-0.0491133	-0.0211979	NPX ~ NPC1 * Age_c + Sex + Error(SampleID)		0.04	12.16
CLIC5	ENSG00000112782	Neurology_II	Q9NZA1	OID30890	NPC1	0.119847	0.0333382	0.092423	Significant	0.484323	0.543753	NPX ~ NPC1 * Age_c + Sex + Error(SampleID)	35	0.49
IL6R	ENSG00000160712	Cardiometabolic	P08887	OID20385	NPC1	0.112074	0.0333108	0.092423	Significant	0.290094	0.304748	NPX ~ NPC1 * Age_c + Sex + Error(SampleID)	39	0.17
TNXB	ENSG00000168477	Neurology	P22105	OID21107	Age_c	0.17765	0.00605994	0.0927138	Significant	-0.2856	-0.030294	NPX ~ NPC1 * Age_c + Sex + Error(SampleID)		0.13	8.43
SUGP1	ENSG00000105705	Oncology_II	Q8IWZ8	OID31524	NPC1	0.113536	0.0335356	0.0928802	Significant	-0.956962	-0.753595	NPX ~ NPC1 * Age_c + Sex + Error(SampleID)	39	1.06
GRP	ENSG00000134443	Cardiometabolic_II	P07492	OID30264	NPC1	0.11283	0.033791	0.0934779	Significant	0.653991	1.06559	NPX ~ NPC1 * Age_c + Sex + Error(SampleID)	38	2.03
CD99L2	ENSG00000102181	Neurology	Q8TCZ2	OID21122	NPC1	0.112678	0.0338167	0.0934779	Significant	-0.225323	-0.19476	NPX ~ NPC1 * Age_c + Sex + Error(SampleID)	39	0.07
VPS53	ENSG00000141252	Oncology	Q5VIR6	OID21281	NPC1	0.116946	0.0338854	0.0935773	Significant	-0.55036	-0.455499	NPX ~ NPC1 * Age_c + Sex + Error(SampleID)	37	0.37
GP1BA	ENSG00000185245	Cardiometabolic	P07359	OID20381	NPC1	0.113092	0.0339951	0.0937897	Significant	-0.4234	-0.35008	NPX ~ NPC1 * Age_c + Sex + Error(SampleID)	39	0.23
CHP1	ENSG00000187446	Neurology_II	Q99653	OID30869	NPC1	0.103655	0.034211	0.0942944	Significant	0.623857	1.50972	NPX ~ NPC1 * Age_c + Sex + Error(SampleID)	38	4.21
RASGRF1	ENSG00000058335	Oncology_II	Q13972	OID31213	NPC1	0.111164	0.0346761	0.0954844	Significant	0.949871	0.892267	NPX ~ NPC1 * Age_c + Sex + Error(SampleID)	39	1.51
CCDC28A	ENSG00000024862	Neurology_II	Q8IWP9	OID30973	NPC1	0.125589	0.0347568	0.095573	Significant	0.301558	0.444855	NPX ~ NPC1 * Age_c + Sex + Error(SampleID)	35	0.33
CNTN4	ENSG00000144619	Neurology	Q8IWV2	OID21117	NPC1	0.107063	0.0347751	0.095573	Significant	0.0994725	0.21805	NPX ~ NPC1 * Age_c + Sex + Error(SampleID)	39	0.09
IRAK1	ENSG00000184216	Inflammation	P51617	OID20485	NPC1	0.117769	0.034955	0.0958832	Significant	-1.45227	-1.14848	NPX ~ NPC1 * Age_c + Sex + Error(SampleID)	36	2.04
DNPH1	ENSG00000112667	Inflammation	O43598	OID20744	NPC1	0.10941	0.0349525	0.0958832	Significant	0.809304	0.855526	NPX ~ NPC1 * Age_c + Sex + Error(SampleID)	39	1.40
GRN	ENSG00000030582	Neurology	P28799	OID21159	NPC1	0.107416	0.0350532	0.0960607	Significant	0.125878	0.211604	NPX ~ NPC1 * Age_c + Sex + Error(SampleID)	39	0.09
IL3RA	ENSG00000185291	Inflammation	P26951	OID20461	NPC1	0.117433	0.0351984	0.0963662	Significant	0.320061	0.440495	NPX ~ NPC1 * Age_c + Sex + Error(SampleID)	36	0.30
GET3	ENSG00000198356	Cardiometabolic_II	O43681	OID30303	NPC1	0.120388	0.0354285	0.0969035	Significant	0.914242	0.736063	NPX ~ NPC1 * Age_c + Sex + Error(SampleID)	38	0.99
IKBKG	ENSG00000269335	Inflammation	Q9Y6K9	OID20544	NPC1	0.0867349	0.0354824	0.0969581	Significant	-1.04124	-0.935993	NPX ~ NPC1 * Age_c + Sex + Error(SampleID)	37	1.76
CXCL10	ENSG00000169245	Inflammation	P02778	OID20697	NPC1	0.108723	0.0356889	0.0974295	Significant	0.718099	0.705266	NPX ~ NPC1 * Age_c + Sex + Error(SampleID)	39	0.96
TOP1	ENSG00000198900	Oncology_II	P11387	OID31449	NPC1	0.104432	0.0357304	0.0974497	Significant	-0.392927	-1.11277	NPX ~ NPC1 * Age_c + Sex + Error(SampleID)	39	2.38
GAL	ENSG00000069482	Inflammation	P22466	OID20727	NPC1	0.106947	0.0357857	0.0975076	Significant	-0.404873	-0.627879	NPX ~ NPC1 * Age_c + Sex + Error(SampleID)	39	0.76
FDX1	ENSG00000137714	Cardiometabolic_II	P10109	OID30078	NPC1	0.10866	0.0358838	0.0975891	Significant	1.32832	1.23375	NPX ~ NPC1 * Age_c + Sex + Error(SampleID)	39	2.93
PSMD5	ENSG00000095261	Neurology_II	Q16401	OID30918	NPC1	0.122813	0.0358594	0.0975891	Significant	0.499871	0.558889	NPX ~ NPC1 * Age_c + Sex + Error(SampleID)	35	0.53
FLT3	ENSG00000122025	Oncology	P36888	OID21272	Age_c	0.188689	0.0064297	0.0978477	Significant	0.239858	-0.0322842	NPX ~ NPC1 * Age_c + Sex + Error(SampleID)		0.12	8.37
AGR3	ENSG00000173467	Oncology	Q8TD06	OID21243	NPC1	0.116467	0.036075	0.0980157	Significant	0.581803	0.850555	NPX ~ NPC1 * Age_c + Sex + Error(SampleID)	36	1.30
SEC31A	ENSG00000138674	Cardiometabolic_II	O94979	OID30269	Age_c	0.178844	0.00655388	0.0992099	Significant	-0.470549	-0.0625497	NPX ~ NPC1 * Age_c + Sex + Error(SampleID)		0.51	8.28
FCER1A	ENSG00000179639	Neurology_II	P12319	OID30992	NPC1	0.108605	0.0365494	0.0992105	Significant	-0.28239	-0.294226	NPX ~ NPC1 * Age_c + Sex + Error(SampleID)	39	0.17
VSIG2	ENSG00000019102	Oncology_II	Q96IQ7	OID31371	Sex	0.255785	0.000743013	0.0994224	Significant	0.471073	-0.326197	NPX ~ NPC1 * Age_c + Sex + Error(SampleID)		0.33	13.4
WFDC2	ENSG00000101443	Oncology	Q14508	OID21505	Sex	0.25476	0.00076452	0.0994224	Significant	0.396224	-0.240446	NPX ~ NPC1 * Age_c + Sex + Error(SampleID)		0.18	13.33
CNTN3	ENSG00000113805	Neurology	Q9P232	OID21092	Age_c	0.174052	0.00665332	0.0996605	Significant	-0.271374	0.0403826	NPX ~ NPC1 * Age_c + Sex + Error(SampleID)		0.23	8.22
ENG	ENSG00000106991	Cardiometabolic	P17813	OID20287	Age_c	0.174185	0.0066304	0.0996605	Significant	0.124176	-0.0150262	NPX ~ NPC1 * Age_c + Sex + Error(SampleID)		0.03	8.23
SORCS2	ENSG00000184985	Oncology	Q96PQ0	OID21262	Sex	0.270888	0.00080889	0.100619	Non-significant	0.668384	-0.371887	NPX ~ NPC1 * Age_c + Sex + Error(SampleID)		0.40	13.38
SERPING1	ENSG00000149131	Inflammation_II	P05155	OID30777	NPC1	0.109639	0.0372971	0.101144	Non-significant	-0.283548	-0.225802	NPX ~ NPC1 * Age_c + Sex + Error(SampleID)	39	0.10
EHBP1	ENSG00000115504	Cardiometabolic_II	Q8NDI1	OID30302	NPC1	0.120802	0.0373422	0.101171	Non-significant	-0.864996	-0.718512	NPX ~ NPC1 * Age_c + Sex + Error(SampleID)	38	0.96
LRRC38	ENSG00000162494	Neurology_II	Q5VT99	OID30924	NPC1	0.116239	0.0374294	0.101311	Non-significant	-0.601881	-0.719464	NPX ~ NPC1 * Age_c + Sex + Error(SampleID)	35	0.90
KLF4	ENSG00000136826	Neurology_II	O43474	OID30808	NPC1	0.11904	0.0374735	0.101334	Non-significant	-1.14011	-0.917528	NPX ~ NPC1 * Age_c + Sex + Error(SampleID)	38	1.62
LAMP2	ENSG00000005893	Neurology	P13473	OID21035	Age_c	0.172862	0.00686187	0.102249	Non-significant	-0.154413	-0.0154803	NPX ~ NPC1 * Age_c + Sex + Error(SampleID)		0.03	8.15
IGF1R	ENSG00000140443	Oncology	P08069	OID21274	NPC1	0.110968	0.0379648	0.102566	Non-significant	0.209901	0.262706	NPX ~ NPC1 * Age_c + Sex + Error(SampleID)	37	0.13
GPI	ENSG00000105220	Inflammation_II	P06744	OID30680	NPC1	0.108606	0.038096	0.102823	Non-significant	-0.842948	-0.685341	NPX ~ NPC1 * Age_c + Sex + Error(SampleID)	39	0.93
VCAN	ENSG00000038427	Neurology	P13611	OID21026	NPC1	0.109178	0.0381965	0.102997	Non-significant	-0.36696	-0.244336	NPX ~ NPC1 * Age_c + Sex + Error(SampleID)	39	0.12
WFIKKN1	ENSG00000127578	Neurology	Q96NZ8	OID20939	NPC1	0.0968921	0.0383741	0.103379	Non-significant	0.494874	0.405754	NPX ~ NPC1 * Age_c + Sex + Error(SampleID)	38	0.33
PAXX	ENSG00000148362	Inflammation_II	Q9BUH6	OID30591	NPC1	0.105258	0.0384687	0.103536	Non-significant	0.452548	0.488593	NPX ~ NPC1 * Age_c + Sex + Error(SampleID)	39	0.47
KLB	ENSG00000134962	Neurology	Q86Z14	OID20888	Age_c	0.189836	0.00702911	0.103661	Non-significant	0.0689611	-0.0781229	NPX ~ NPC1 * Age_c + Sex + Error(SampleID)		0.75	8.2
LRP2	ENSG00000081479	Neurology_II	P98164	OID30960	Age_c	0.189951	0.00700996	0.103661	Non-significant	0.601164	0.0592929	NPX ~ NPC1 * Age_c + Sex + Error(SampleID)		0.45	8.21
FMR1	ENSG00000102081	Oncology	Q06787	OID21233	NPC1	0.11328	0.0387184	0.104013	Non-significant	-1.47744	-1.53233	NPX ~ NPC1 * Age_c + Sex + Error(SampleID)	36	4.35
S100G	ENSG00000169906	Neurology_II	P29377	OID31051	NPC1	0.107301	0.0387032	0.104013	Non-significant	0.761942	0.675209	NPX ~ NPC1 * Age_c + Sex + Error(SampleID)	39	0.91
SERPINA9	ENSG00000170054	Oncology	Q86WD7	OID21284	NPC1:Age_c	0.243272	0.00142079	0.104228	Non-significant	0.00888591	0.101411	NPX ~ NPC1 * Age_c + Sex + Error(SampleID)		0.99	11.89
BLOC1S3	ENSG00000189114	Neurology_II	Q6QNY0	OID31106	NPC1	0.107741	0.0389672	0.104583	Non-significant	-0.440709	-0.357165	NPX ~ NPC1 * Age_c + Sex + Error(SampleID)	39	0.25
CENPF	ENSG00000117724	Oncology_II	P49454	OID31329	NPC1	0.110423	0.0391767	0.105046	Non-significant	1.06832	1.07278	NPX ~ NPC1 * Age_c + Sex + Error(SampleID)	37	2.23
AKR1C4	ENSG00000198610	Cardiometabolic	P17516	OID20062	NPC1	0.122301	0.0392534	0.105154	Non-significant	0.8098	0.986883	NPX ~ NPC1 * Age_c + Sex + Error(SampleID)	32	1.71
CYTH3	ENSG00000008256	Oncology_II	O43739	OID31208	NPC1	0.103328	0.039293	0.105161	Non-significant	0.975988	1.12763	NPX ~ NPC1 * Age_c + Sex + Error(SampleID)	39	2.54
FOXO3	ENSG00000118689	Oncology	O43524	OID21271	NPC1	0.112317	0.0396365	0.105882	Non-significant	-1.10014	-1.37186	NPX ~ NPC1 * Age_c + Sex + Error(SampleID)	36	3.52
TTR	ENSG00000118271	Inflammation_II	P02766	OID30782	NPC1	0.10049	0.0396035	0.105882	Non-significant	-0.0679267	-0.185194	NPX ~ NPC1 * Age_c + Sex + Error(SampleID)	39	0.07
DTD1	ENSG00000125821	Inflammation_II	Q8TEA8	OID30580	NPC1	0.106645	0.0397633	0.106122	Non-significant	-0.977108	-0.815434	NPX ~ NPC1 * Age_c + Sex + Error(SampleID)	39	1.34
SCGB3A1	ENSG00000161055	Inflammation_II	Q96QR1	OID30577	NPC1	0.107497	0.0398054	0.106135	Non-significant	-0.296157	-0.262222	NPX ~ NPC1 * Age_c + Sex + Error(SampleID)	39	0.14
KIF22	ENSG00000079616	Cardiometabolic_II	Q14807	OID30175	NPC1	0.107341	0.039849	0.106153	Non-significant	-0.919129	-0.875404	NPX ~ NPC1 * Age_c + Sex + Error(SampleID)	39	1.54
DENR	ENSG00000139726	Inflammation_II	O43583	OID30493	NPC1	0.102673	0.0401596	0.106781	Non-significant	0.711016	0.889133	NPX ~ NPC1 * Age_c + Sex + Error(SampleID)	39	1.60
ARID4B	ENSG00000054267	Neurology	Q4LE39	OID20803	NPC1	0.117031	0.040124	0.106781	Non-significant	-0.733946	-0.677362	NPX ~ NPC1 * Age_c + Sex + Error(SampleID)	35	0.79
ERC2	ENSG00000187672	Neurology_II	O15083	OID30880	NPC1	0.109089	0.0402109	0.106818	Non-significant	0.893042	0.760722	NPX ~ NPC1 * Age_c + Sex + Error(SampleID)	35	1.03
TAB2	ENSG00000055208	Oncology_II	Q9NYJ8	OID31319	NPC1	0.09738	0.0403606	0.107117	Non-significant	-1.21425	-0.970571	NPX ~ NPC1 * Age_c + Sex + Error(SampleID)	37	1.85
IGDCC3	ENSG00000174498	Neurology_II	Q8IVU1	OID30862	NPC1	0.104476	0.040625	0.107718	Non-significant	1.06589	1.00014	NPX ~ NPC1 * Age_c + Sex + Error(SampleID)	38	1.99
SPAG1	ENSG00000104450	Neurology_II	Q07617	OID30979	Age_c	0.170241	0.00734368	0.107745	Non-significant	-0.525962	-0.0492598	NPX ~ NPC1 * Age_c + Sex + Error(SampleID)		0.35	8
FETUB	ENSG00000090512	Cardiometabolic	Q9UGM5	OID20404	NPC1	0.103489	0.0406797	0.107764	Non-significant	-0.253678	-0.217714	NPX ~ NPC1 * Age_c + Sex + Error(SampleID)	39	0.10
RRM2B	ENSG00000048392	Oncology	Q7LG56	OID21174	NPC1	0.111393	0.0407504	0.107851	Non-significant	0.351736	0.504773	NPX ~ NPC1 * Age_c + Sex + Error(SampleID)	36	0.48
CTSV	ENSG00000136943	Oncology	O60911	OID21405	NPC1	0.116209	0.040872	0.108073	Non-significant	-0.202481	-0.232999	NPX ~ NPC1 * Age_c + Sex + Error(SampleID)	38	0.11
LTA	ENSG00000226979	Inflammation	P01374	OID20586	NPC1	0.125242	0.0410004	0.108312	Non-significant	0.18579	0.231448	NPX ~ NPC1 * Age_c + Sex + Error(SampleID)	37	0.11
HDDC2	ENSG00000111906	Oncology_II	Q7Z4H3	OID31447	NPC1	0.103099	0.0411043	0.108444	Non-significant	0.54186	0.539496	NPX ~ NPC1 * Age_c + Sex + Error(SampleID)	39	0.59
DDR1	ENSG00000204580	Neurology	Q08345	OID21009	NPC1	0.103406	0.0411261	0.108444	Non-significant	0.138456	0.18289	NPX ~ NPC1 * Age_c + Sex + Error(SampleID)	39	0.07
CCL22	ENSG00000102962	Inflammation	O00626	OID20765	Age_c	0.169634	0.0074599	0.108892	Non-significant	-0.231741	-0.0385992	NPX ~ NPC1 * Age_c + Sex + Error(SampleID)		0.22	7.97
ITIH3	ENSG00000162267	Cardiometabolic	Q06033	OID20352	NPC1:Age_c	0.229658	0.00152422	0.10902	Non-significant	0.392279	0.0470381	NPX ~ NPC1 * Age_c + Sex + Error(SampleID)		0.22	11.63
IST1	ENSG00000182149	Oncology_II	P53990	OID31497	NPC1	0.105475	0.041578	0.109535	Non-significant	-1.91069	-1.44421	NPX ~ NPC1 * Age_c + Sex + Error(SampleID)	39	4.28
ST8SIA1	ENSG00000111728	Inflammation_II	Q92185	OID30442	NPC1	0.104572	0.0416198	0.109544	Non-significant	-0.599842	-0.506495	NPX ~ NPC1 * Age_c + Sex + Error(SampleID)	39	0.53
KRT19	ENSG00000171345	Inflammation	P08727	OID20596	NPC1	0.101659	0.0418016	0.10982	Non-significant	0.552297	0.45369	NPX ~ NPC1 * Age_c + Sex + Error(SampleID)	37	0.44
AMDHD2	ENSG00000162066	Cardiometabolic_II	Q9Y303	OID30366	NPC1	0.10272	0.0417896	0.10982	Non-significant	0.331167	0.315385	NPX ~ NPC1 * Age_c + Sex + Error(SampleID)	39	0.20
SHD	ENSG00000105251	Cardiometabolic_II	Q96IW2	OID30098	NPC1	0.10344	0.0419969	0.110159	Non-significant	1.37071	1.37933	NPX ~ NPC1 * Age_c + Sex + Error(SampleID)	39	3.92
NUB1	ENSG00000013374	Inflammation	Q9Y5A7	OID20510	NPC1	0.0838696	0.0420077	0.110159	Non-significant	-0.925693	-0.868659	NPX ~ NPC1 * Age_c + Sex + Error(SampleID)	37	1.63
FCRL2	ENSG00000132704	Inflammation	Q96LA5	OID20639	NPC1	0.10658	0.0421485	0.110427	Non-significant	0.405695	0.383646	NPX ~ NPC1 * Age_c + Sex + Error(SampleID)	37	0.30
CENPJ	ENSG00000151849	Oncology_II	Q9HC77	OID31314	NPC1	0.102007	0.0423082	0.110643	Non-significant	-1.71778	-1.71335	NPX ~ NPC1 * Age_c + Sex + Error(SampleID)	37	5.87
AP2B1	ENSG00000006125	Neurology_II	P63010	OID30949	NPC1	0.112013	0.0422906	0.110643	Non-significant	1.01491	0.995161	NPX ~ NPC1 * Age_c + Sex + Error(SampleID)	35	1.81
PLA2G7	ENSG00000146070	Neurology	Q13093	OID21105	NPC1:Age_c	0.22797	0.00159561	0.111343	Non-significant	1.9879	-0.0267664	NPX ~ NPC1 * Age_c + Sex + Error(SampleID)		0.07	11.52
BLMH	ENSG00000108578	Cardiometabolic	Q13867	OID20336	Age_c	0.168216	0.00773832	0.111868	Non-significant	0.0206267	-0.0367403	NPX ~ NPC1 * Age_c + Sex + Error(SampleID)		0.20	7.89
GRN	ENSG00000030582	Neurology	P28799	OID21159	Age_c	0.168198	0.00774202	0.111868	Non-significant	0.125878	-0.0242007	NPX ~ NPC1 * Age_c + Sex + Error(SampleID)		0.09	7.89
PDE1C	ENSG00000154678	Oncology_II	Q14123	OID31201	NPC1	0.0996863	0.0428812	0.112039	Non-significant	0.42932	0.658765	NPX ~ NPC1 * Age_c + Sex + Error(SampleID)	39	0.90
EPB41L5	ENSG00000115109	Neurology_II	Q9HCM4	OID30886	NPC1	0.115801	0.0430913	0.112386	Non-significant	0.682205	0.913141	NPX ~ NPC1 * Age_c + Sex + Error(SampleID)	35	1.53
IGF2BP3	ENSG00000136231	Cardiometabolic_II	O00425	OID30112	NPC1	0.104041	0.0430925	0.112386	Non-significant	-1.21639	-0.83143	NPX ~ NPC1 * Age_c + Sex + Error(SampleID)	39	1.44
DPP10	ENSG00000175497	Inflammation	Q8N608	OID20527	Sex	0.258704	0.000945579	0.112721	Non-significant	0.716784	-0.291655	NPX ~ NPC1 * Age_c + Sex + Error(SampleID)		0.26	12.91
SPOCK1	ENSG00000152377	Neurology	Q08629	OID20924	NPC1	0.102151	0.0433304	0.112904	Non-significant	0.295216	0.236697	NPX ~ NPC1 * Age_c + Sex + Error(SampleID)	38	0.12
BST2	ENSG00000130303	Neurology	Q10589	OID21029	NPC1	0.101812	0.0434088	0.113005	Non-significant	0.631923	0.748229	NPX ~ NPC1 * Age_c + Sex + Error(SampleID)	39	1.17
CHP1	ENSG00000187446	Neurology_II	Q99653	OID30869	NPC1:Age_c	0.230969	0.00169635	0.113096	Non-significant	0.623857	0.208151	NPX ~ NPC1 * Age_c + Sex + Error(SampleID)		4.21	11.41
BMP10	ENSG00000163217	Inflammation_II	O95393	OID30575	NPC1:Age_c	0.225634	0.0016998	0.113096	Non-significant	0.220201	0.0387111	NPX ~ NPC1 * Age_c + Sex + Error(SampleID)		0.15	11.36
HSPB1	ENSG00000106211	Cardiometabolic	P04792	OID20230	NPC1	0.103514	0.0435346	0.113214	Non-significant	-1.3426	-1.08316	NPX ~ NPC1 * Age_c + Sex + Error(SampleID)	39	2.45
TPP1	ENSG00000166340	Inflammation	O14773	OID20750	NPC1	0.101123	0.0435682	0.113214	Non-significant	-0.379229	-0.323515	NPX ~ NPC1 * Age_c + Sex + Error(SampleID)	39	0.22
TNFAIP8L2	ENSG00000163154	Inflammation_II	Q6P589	OID30629	NPC1	0.103222	0.0436725	0.113382	Non-significant	-0.594215	-0.506556	NPX ~ NPC1 * Age_c + Sex + Error(SampleID)	39	0.54
CDHR2	ENSG00000074276	Oncology	Q9BYE9	OID21282	Sex	0.254031	0.00107039	0.113422	Non-significant	1.0074	0.514081	NPX ~ NPC1 * Age_c + Sex + Error(SampleID)		0.82	12.6
OMG	ENSG00000126861	Oncology	P23515	OID21352	Sex	0.254094	0.00106859	0.113422	Non-significant	0.63178	-0.461404	NPX ~ NPC1 * Age_c + Sex + Error(SampleID)		0.66	12.6
SCG3	ENSG00000104112	Inflammation	Q8WXD2	OID20728	Sex	0.243092	0.00105589	0.113422	Non-significant	0.40279	-0.297705	NPX ~ NPC1 * Age_c + Sex + Error(SampleID)		0.30	12.53
THOP1	ENSG00000172009	Cardiometabolic	P52888	OID20194	NPC1	0.1001	0.0437604	0.113507	Non-significant	0.340778	0.380186	NPX ~ NPC1 * Age_c + Sex + Error(SampleID)	39	0.30
MPHOSPH8	ENSG00000196199	Cardiometabolic	Q99549	OID20092	Age_c	0.200075	0.00799347	0.114347	Non-significant	-0.593862	-0.0838575	NPX ~ NPC1 * Age_c + Sex + Error(SampleID)		0.69	8
THBS4	ENSG00000113296	Cardiometabolic	P35443	OID20368	Age_c	0.166978	0.00798995	0.114347	Non-significant	0.14439	-0.0625192	NPX ~ NPC1 * Age_c + Sex + Error(SampleID)		0.58	7.82
MMP12	ENSG00000262406	Oncology	P39900	OID21439	Age_c	0.170408	0.00811511	0.114652	Non-significant	1.15166	-0.0597283	NPX ~ NPC1 * Age_c + Sex + Error(SampleID)		0.53	7.81
ANGPTL4	ENSG00000167772	Inflammation	Q9BY76	OID20703	Age_c	0.166494	0.00809029	0.114652	Non-significant	0.411812	0.0400957	NPX ~ NPC1 * Age_c + Sex + Error(SampleID)		0.24	7.79
TGFBR2	ENSG00000163513	Oncology	P37173	OID21493	Age_c	0.16628	0.00813503	0.114652	Non-significant	0.119934	0.0229667	NPX ~ NPC1 * Age_c + Sex + Error(SampleID)		0.08	7.78
LIF	ENSG00000128342	Neurology	P15018	OID20824	Age_c	0.183149	0.00823461	0.114695	Non-significant	-1.60765	-0.0930822	NPX ~ NPC1 * Age_c + Sex + Error(SampleID)		1.12	7.85
PTK7	ENSG00000112655	Neurology	Q13308	OID20880	Age_c	0.18329	0.00820715	0.114695	Non-significant	0.337817	-0.0423665	NPX ~ NPC1 * Age_c + Sex + Error(SampleID)		0.23	7.85
TNFSF13B	ENSG00000102524	Cardiometabolic	Q9Y275	OID20272	Age_c	0.16553	0.00829413	0.114695	Non-significant	0.0652508	-0.0303904	NPX ~ NPC1 * Age_c + Sex + Error(SampleID)		0.14	7.74
CBLN4	ENSG00000054803	Oncology	Q9NTU7	OID21386	Age_c	0.169524	0.00829842	0.114695	Non-significant	-0.0186583	-0.0188722	NPX ~ NPC1 * Age_c + Sex + Error(SampleID)		0.05	7.76
BLNK	ENSG00000095585	Inflammation_II	Q8WV28	OID30541	NPC1	0.10064	0.044395	0.115049	Non-significant	0.493014	0.519914	NPX ~ NPC1 * Age_c + Sex + Error(SampleID)	39	0.57
PPCDC	ENSG00000138621	Neurology	Q96CD2	OID21027	NPC1	0.100265	0.0445035	0.115226	Non-significant	0.606059	0.566097	NPX ~ NPC1 * Age_c + Sex + Error(SampleID)	39	0.68
FCRL5	ENSG00000143297	Neurology	Q96RD9	OID21111	Age_c	0.165113	0.00838381	0.115318	Non-significant	0.542117	0.0540445	NPX ~ NPC1 * Age_c + Sex + Error(SampleID)		0.44	7.71
KLKB1	ENSG00000164344	Inflammation_II	P03952	OID30760	NPC1	0.101713	0.0447071	0.115648	Non-significant	-0.287114	-0.263306	NPX ~ NPC1 * Age_c + Sex + Error(SampleID)	39	0.15
CRNN	ENSG00000143536	Oncology	Q9UBG3	OID21427	NPC1:Age_c	0.229157	0.00177978	0.115726	Non-significant	0.02647	0.087954	NPX ~ NPC1 * Age_c + Sex + Error(SampleID)		0.79	11.3
IL22	ENSG00000127318	Oncology_II	Q9GZX6	OID31407	NPC1	0.0998217	0.0449837	0.116178	Non-significant	0.643882	0.754212	NPX ~ NPC1 * Age_c + Sex + Error(SampleID)	39	1.21
REG3G	ENSG00000143954	Oncology_II	Q6UW15	OID31408	NPC1	0.0984476	0.0449931	0.116178	Non-significant	0.360947	0.465181	NPX ~ NPC1 * Age_c + Sex + Error(SampleID)	39	0.46
RILP	ENSG00000167705	Oncology	Q96NA2	OID21436	NPC1	0.0997062	0.0450435	0.116203	Non-significant	1.20036	1.0895	NPX ~ NPC1 * Age_c + Sex + Error(SampleID)	38	2.54
PSME2	ENSG00000100911	Neurology	Q9UL46	OID20989	NPC1	0.100728	0.0451134	0.116279	Non-significant	0.632454	0.602532	NPX ~ NPC1 * Age_c + Sex + Error(SampleID)	38	0.78
BCAT1	ENSG00000060982	Cardiometabolic_II	P54687	OID30312	Age_c	0.16849	0.00851774	0.116563	Non-significant	0.385438	-0.0579613	NPX ~ NPC1 * Age_c + Sex + Error(SampleID)		0.50	7.7
CLUL1	ENSG00000079101	Cardiometabolic	Q15846	OID20198	Age_c	0.164169	0.00859042	0.116563	Non-significant	-0.0199525	-0.0449692	NPX ~ NPC1 * Age_c + Sex + Error(SampleID)		0.30	7.66
OPTC	ENSG00000188770	Oncology	Q9UBM4	OID21362	Age_c	0.172116	0.00863734	0.116563	Non-significant	0.418969	-0.0416237	NPX ~ NPC1 * Age_c + Sex + Error(SampleID)		0.26	7.69
OMD	ENSG00000127083	Inflammation	Q99983	OID20725	Age_c	0.164	0.00862786	0.116563	Non-significant	-0.219145	-0.0286035	NPX ~ NPC1 * Age_c + Sex + Error(SampleID)		0.12	7.65
ADGRD1	ENSG00000111452	Inflammation_II	Q6QNK2	OID30588	NPC1	0.0996262	0.0452911	0.116632	Non-significant	0.316835	0.417983	NPX ~ NPC1 * Age_c + Sex + Error(SampleID)	39	0.37
NRCAM	ENSG00000091129	Cardiometabolic	Q92823	OID20229	NPC1:Age_c	0.222682	0.00184084	0.117036	Non-significant	0.397193	0.0295302	NPX ~ NPC1 * Age_c + Sex + Error(SampleID)		0.09	11.17
DEFB103A_DEFB103B		Inflammation_II	P81534	OID30534	Age_c	0.163345	0.00877467	0.11731	Non-significant	0.300827	0.0683615	NPX ~ NPC1 * Age_c + Sex + Error(SampleID)		0.71	7.61
RNASE4	ENSG00000258818	Inflammation_II	P34096	OID30705	Age_c	0.16341	0.00876	0.11731	Non-significant	0.116783	0.0167803	NPX ~ NPC1 * Age_c + Sex + Error(SampleID)		0.04	7.62
IMPACT	ENSG00000154059	Neurology_II	Q9P2X3	OID31112	NPC1	0.0986219	0.0458957	0.118024	Non-significant	0.879988	0.864082	NPX ~ NPC1 * Age_c + Sex + Error(SampleID)	39	1.60
PARP1	ENSG00000143799	Inflammation	P09874	OID20500	NPC1	0.0796769	0.0459144	0.118024	Non-significant	-0.714449	-0.709888	NPX ~ NPC1 * Age_c + Sex + Error(SampleID)	37	1.13
HDAC9	ENSG00000048052	Neurology_II	Q9UKV0	OID30832	Age_c	0.166573	0.00893966	0.11896	Non-significant	1.27427	-0.221307	NPX ~ NPC1 * Age_c + Sex + Error(SampleID)		7.15	7.59
BTN3A2	ENSG00000186470	Inflammation	P78410	OID20540	NPC1	0.0781708	0.0464995	0.119421	Non-significant	-0.490646	-0.372731	NPX ~ NPC1 * Age_c + Sex + Error(SampleID)	37	0.31
HIF1A	ENSG00000100644	Inflammation_II	Q16665	OID30425	NPC1	0.100349	0.0466284	0.119645	Non-significant	-0.928767	-0.686096	NPX ~ NPC1 * Age_c + Sex + Error(SampleID)	39	1.01
NELL2	ENSG00000184613	Inflammation	Q99435	OID20706	NPC1	0.0946103	0.0466719	0.119649	Non-significant	0.0336325	0.309704	NPX ~ NPC1 * Age_c + Sex + Error(SampleID)	39	0.21
SEMA3G	ENSG00000010319	Inflammation_II	Q9NS98	OID30599	NPC1	0.0954464	0.0467403	0.119717	Non-significant	0.164432	0.250325	NPX ~ NPC1 * Age_c + Sex + Error(SampleID)	39	0.14
RGCC	ENSG00000102760	Neurology_II	Q9H4X1	OID31060	NPC1	0.0991424	0.0469543	0.120158	Non-significant	-0.560368	-0.499787	NPX ~ NPC1 * Age_c + Sex + Error(SampleID)	39	0.54
PNMA1	ENSG00000176903	Cardiometabolic_II	Q8ND90	OID30194	NPC1	0.100679	0.0470355	0.120258	Non-significant	-0.749043	-0.67366	NPX ~ NPC1 * Age_c + Sex + Error(SampleID)	38	0.94
SWAP70	ENSG00000133789	Oncology_II	Q9UH65	OID31477	NPC1	0.0964659	0.0471611	0.120471	Non-significant	0.343714	0.47871	NPX ~ NPC1 * Age_c + Sex + Error(SampleID)	39	0.50
HS6ST2	ENSG00000171004	Inflammation_II	Q96MM7	OID30481	NPC1	0.0994996	0.0472229	0.120522	Non-significant	0.415859	0.362888	NPX ~ NPC1 * Age_c + Sex + Error(SampleID)	39	0.29
KIRREL2	ENSG00000126259	Neurology	Q6UWL6	OID20873	Age_c	0.178178	0.00925837	0.122631	Non-significant	0.247794	-0.0503978	NPX ~ NPC1 * Age_c + Sex + Error(SampleID)		0.34	7.59
AZI2	ENSG00000163512	Neurology_II	Q9H6S1	OID31056	NPC1	0.0998365	0.0480995	0.122649	Non-significant	-0.874904	-0.670526	NPX ~ NPC1 * Age_c + Sex + Error(SampleID)	39	0.98
HGF	ENSG00000019991	Inflammation	P14210	OID20656	NPC1	0.101336	0.0482142	0.122832	Non-significant	-0.232432	-0.288077	NPX ~ NPC1 * Age_c + Sex + Error(SampleID)	37	0.18
ERBB3	ENSG00000065361	Inflammation	P21860	OID20705	NPC1	0.0933633	0.0483081	0.122962	Non-significant	0.0561567	0.151395	NPX ~ NPC1 * Age_c + Sex + Error(SampleID)	39	0.05
CCN3	ENSG00000136999	Cardiometabolic	P48745	OID20299	Age_c	0.160786	0.00937213	0.123565	Non-significant	-0.171687	-0.0547362	NPX ~ NPC1 * Age_c + Sex + Error(SampleID)		0.46	7.47
SNRPB2	ENSG00000125870	Neurology_II	P08579	OID31132	NPC1	0.0986704	0.0486683	0.123659	Non-significant	-1.38401	-1.13234	NPX ~ NPC1 * Age_c + Sex + Error(SampleID)	39	2.82
ILKAP	ENSG00000132323	Neurology	Q9H0C8	OID20855	NPC1	0.108596	0.0486632	0.123659	Non-significant	-0.971449	-0.871584	NPX ~ NPC1 * Age_c + Sex + Error(SampleID)	35	1.43
CRTAC1	ENSG00000095713	Cardiometabolic	Q9NQ79	OID20279	NPC1:Age_c	0.219635	0.0019983	0.124286	Non-significant	-0.293561	0.0259804	NPX ~ NPC1 * Age_c + Sex + Error(SampleID)		0.07	10.98
FDX2	ENSG00000267673	Cardiometabolic_II	Q6P4F2	OID30147	NPC1	0.0948867	0.0490026	0.124398	Non-significant	0.858989	1.04514	NPX ~ NPC1 * Age_c + Sex + Error(SampleID)	39	2.41
PKLR	ENSG00000143627	Inflammation	P30613	OID20682	NPC1	0.0960295	0.0491307	0.124586	Non-significant	0.949329	0.920299	NPX ~ NPC1 * Age_c + Sex + Error(SampleID)	39	1.87
SCARF2	ENSG00000244486	Neurology	Q96GP6	OID21048	NPC1	0.0949047	0.0491638	0.124586	Non-significant	0.233205	0.272737	NPX ~ NPC1 * Age_c + Sex + Error(SampleID)	39	0.16
BMPER	ENSG00000164619	Inflammation_II	Q8N8U9	OID30615	NPC1	0.0977702	0.0493105	0.124847	Non-significant	0.212889	0.17	NPX ~ NPC1 * Age_c + Sex + Error(SampleID)	39	0.06
KLK4	ENSG00000167749	Oncology	Q9Y5K2	OID21391	NPC1:Age_c	0.221726	0.00216533	0.124989	Non-significant	0.0015037	0.141965	NPX ~ NPC1 * Age_c + Sex + Error(SampleID)		2.14	10.83
KLB	ENSG00000134962	Neurology	Q86Z14	OID20888	NPC1:Age_c	0.239603	0.00210672	0.124989	Non-significant	0.0689611	0.0906164	NPX ~ NPC1 * Age_c + Sex + Error(SampleID)		0.75	11.03
SPAG1	ENSG00000104450	Neurology_II	Q07617	OID30979	NPC1:Age_c	0.215429	0.0022371	0.124989	Non-significant	-0.525962	0.0569487	NPX ~ NPC1 * Age_c + Sex + Error(SampleID)		0.35	10.71
ENDOU	ENSG00000111405	Oncology_II	P21128	OID31498	NPC1:Age_c	0.218396	0.00206598	0.124989	Non-significant	-0.178595	-0.0413056	NPX ~ NPC1 * Age_c + Sex + Error(SampleID)		0.18	10.9
SPINK1	ENSG00000164266	Neurology	P00995	OID21097	NPC1:Age_c	0.214856	0.00227174	0.124989	Non-significant	0.184062	0.0391567	NPX ~ NPC1 * Age_c + Sex + Error(SampleID)		0.17	10.67
GDF2	ENSG00000263761	Cardiometabolic	Q9UK05	OID20202	NPC1:Age_c	0.215914	0.00220822	0.124989	Non-significant	-0.0690783	0.0388176	NPX ~ NPC1 * Age_c + Sex + Error(SampleID)		0.16	10.74
FGL1	ENSG00000104760	Inflammation_II	Q08830	OID30702	NPC1	0.0973105	0.0495492	0.125341	Non-significant	-0.806043	-0.664885	NPX ~ NPC1 * Age_c + Sex + Error(SampleID)	39	0.98
GCG	ENSG00000115263	Oncology	P01275	OID21263	Age_c	0.172117	0.00960079	0.125681	Non-significant	-0.11054	-0.101524	NPX ~ NPC1 * Age_c + Sex + Error(SampleID)		1.32	7.48
NPDC1	ENSG00000107281	Cardiometabolic	Q9NQX5	OID20205	Age_c	0.159769	0.00962042	0.125681	Non-significant	0.538874	-0.0335326	NPX ~ NPC1 * Age_c + Sex + Error(SampleID)		0.17	7.42
CD72	ENSG00000137101	Inflammation_II	P21854	OID30641	Age_c	0.159554	0.00967391	0.125805	Non-significant	1.342	-0.039294	NPX ~ NPC1 * Age_c + Sex + Error(SampleID)		0.24	7.4
PGR	ENSG00000082175	Inflammation_II	P06401	OID30460	NPC1	0.0962083	0.0500703	0.125831	Non-significant	-1.10965	-0.996681	NPX ~ NPC1 * Age_c + Sex + Error(SampleID)	39	2.21
TMPRSS15	ENSG00000154646	Oncology	P98073	OID21364	NPC1	0.0995983	0.0500024	0.125831	Non-significant	0.550335	0.647454	NPX ~ NPC1 * Age_c + Sex + Error(SampleID)	37	0.89
UHRF2	ENSG00000147854	Cardiometabolic_II	Q96PU4	OID30171	NPC1	0.0954038	0.0500238	0.125831	Non-significant	-0.43602	-0.641608	NPX ~ NPC1 * Age_c + Sex + Error(SampleID)	39	0.92
TSPYL1	ENSG00000189241	Inflammation_II	Q9H0U9	OID30512	NPC1	0.09796	0.0498452	0.125831	Non-significant	-0.703387	-0.570063	NPX ~ NPC1 * Age_c + Sex + Error(SampleID)	39	0.72
KIRREL2	ENSG00000126259	Neurology	Q6UWL6	OID20873	NPC1	0.104905	0.0500488	0.125831	Non-significant	0.247794	0.421901	NPX ~ NPC1 * Age_c + Sex + Error(SampleID)	35	0.34
SERPINI2	ENSG00000114204	Oncology_II	O75830	OID31504	NPC1	0.0945766	0.0500947	0.125831	Non-significant	0.403944	0.366026	NPX ~ NPC1 * Age_c + Sex + Error(SampleID)	39	0.30
SOD2	ENSG00000291237	Neurology	P04179	OID21114	NPC1	0.0967006	0.0499167	0.125831	Non-significant	0.261346	0.294286	NPX ~ NPC1 * Age_c + Sex + Error(SampleID)	39	0.19
PDIA4	ENSG00000155660	Cardiometabolic_II	P13667	OID30375	NPC1	0.0977393	0.0498984	0.125831	Non-significant	-0.375376	-0.291435	NPX ~ NPC1 * Age_c + Sex + Error(SampleID)	39	0.19
CCL23	ENSG00000274736	Inflammation	P55773	OID20693	NPC1	0.0964795	0.0501996	0.125983	Non-significant	0.24346	0.242563	NPX ~ NPC1 * Age_c + Sex + Error(SampleID)	39	0.13
CETN2	ENSG00000147400	Neurology	P41208	OID20836	NPC1	0.106731	0.0502468	0.125991	Non-significant	-0.962469	-0.978048	NPX ~ NPC1 * Age_c + Sex + Error(SampleID)	35	1.82
EIF5A	ENSG00000132507	Inflammation	P63241	OID20423	NPC1	0.102208	0.0503855	0.126229	Non-significant	-0.317113	-0.467545	NPX ~ NPC1 * Age_c + Sex + Error(SampleID)	36	0.40
FGF23	ENSG00000118972	Oncology	Q9GZV9	OID21411	Age_c	0.163093	0.00975817	0.126326	Non-significant	0.781181	-0.0518482	NPX ~ NPC1 * Age_c + Sex + Error(SampleID)		0.42	7.41
APLP1	ENSG00000105290	Cardiometabolic	P51693	OID20164	Sex	0.237302	0.00123763	0.126459	Non-significant	0.588352	-0.374903	NPX ~ NPC1 * Age_c + Sex + Error(SampleID)		0.48	12.13
APOA2	ENSG00000158874	Inflammation_II	P02652	OID30686	NPC1	0.0948911	0.0512935	0.128391	Non-significant	0.530294	0.602168	NPX ~ NPC1 * Age_c + Sex + Error(SampleID)	39	0.82
KRT5	ENSG00000186081	Neurology	P13647	OID20860	NPC1	0.105932	0.0515327	0.128877	Non-significant	-0.655205	-0.426899	NPX ~ NPC1 * Age_c + Sex + Error(SampleID)	35	0.35
AAMDC	ENSG00000087884	Cardiometabolic_II	Q9H7C9	OID30236	NPC1	0.0976563	0.0516072	0.12895	Non-significant	-0.731296	-0.580625	NPX ~ NPC1 * Age_c + Sex + Error(SampleID)	38	0.73
PFDN2	ENSG00000143256	Neurology	Q9UHV9	OID20892	NPC1	0.105744	0.0520633	0.129977	Non-significant	-0.455013	-0.367206	NPX ~ NPC1 * Age_c + Sex + Error(SampleID)	35	0.26
PTX3	ENSG00000163661	Inflammation	P26022	OID20570	NPC1	0.0865958	0.0521423	0.130014	Non-significant	-0.35007	-0.313106	NPX ~ NPC1 * Age_c + Sex + Error(SampleID)	37	0.23
CPOX	ENSG00000080819	Inflammation_II	P36551	OID30495	NPC1	0.0942946	0.0521693	0.130014	Non-significant	0.280648	0.295634	NPX ~ NPC1 * Age_c + Sex + Error(SampleID)	39	0.20
SCGB3A2	ENSG00000164265	Inflammation	Q96PL1	OID20723	NPC1	0.0914243	0.0523851	0.130438	Non-significant	0.309744	0.612562	NPX ~ NPC1 * Age_c + Sex + Error(SampleID)	39	0.85
MAPT	ENSG00000186868	Neurology	P10636	OID20830	NPC1	0.102677	0.0528116	0.131075	Non-significant	1.33453	1.95663	NPX ~ NPC1 * Age_c + Sex + Error(SampleID)	35	7.47
OBP2B	ENSG00000171102	Neurology	Q9NPH6	OID20980	NPC1	0.103204	0.0528242	0.131075	Non-significant	-0.481557	-0.631122	NPX ~ NPC1 * Age_c + Sex + Error(SampleID)	38	0.92
LTBP3	ENSG00000168056	Oncology	Q9NS15	OID21191	NPC1	0.100157	0.0527783	0.131075	Non-significant	0.424872	0.415806	NPX ~ NPC1 * Age_c + Sex + Error(SampleID)	36	0.37
CNTN2	ENSG00000184144	Oncology	Q02246	OID21426	NPC1	0.101437	0.0527532	0.131075	Non-significant	0.306476	0.359196	NPX ~ NPC1 * Age_c + Sex + Error(SampleID)	38	0.30
GID8	ENSG00000101193	Neurology_II	Q9NWU2	OID31041	NPC1	0.0930203	0.053054	0.131418	Non-significant	0.613605	0.619316	NPX ~ NPC1 * Age_c + Sex + Error(SampleID)	39	0.88
IGSF3	ENSG00000143061	Oncology	O75054	OID21312	NPC1	0.0975769	0.0530386	0.131418	Non-significant	0.299216	0.430291	NPX ~ NPC1 * Age_c + Sex + Error(SampleID)	37	0.40
IGHMBP2	ENSG00000132740	Cardiometabolic_II	P38935	OID30123	NPC1	0.094197	0.0533835	0.132119	Non-significant	-1.22455	-1.07877	NPX ~ NPC1 * Age_c + Sex + Error(SampleID)	39	2.67
BNIP3L	ENSG00000104765	Inflammation_II	O60238	OID30525	NPC1	0.0953145	0.0534477	0.132164	Non-significant	-0.861249	-0.677983	NPX ~ NPC1 * Age_c + Sex + Error(SampleID)	39	1.05
REG1A	ENSG00000115386	Cardiometabolic	P05451	OID20415	NPC1	0.0908402	0.0535519	0.132308	Non-significant	0.253913	0.348569	NPX ~ NPC1 * Age_c + Sex + Error(SampleID)	39	0.28
LMOD1	ENSG00000163431	Neurology_II	P29536	OID31014	Age_c	0.157222	0.0102711	0.132368	Non-significant	0.26266	0.0435361	NPX ~ NPC1 * Age_c + Sex + Error(SampleID)		0.30	7.28
COPB2	ENSG00000184432	Cardiometabolic_II	P35606	OID30173	NPC1	0.0939124	0.0537033	0.132567	Non-significant	-1.68449	-1.47177	NPX ~ NPC1 * Age_c + Sex + Error(SampleID)	39	4.98
SARG		Cardiometabolic_II	Q9BW04	OID30331	NPC1	0.102687	0.0538147	0.132727	Non-significant	-0.71315	-0.749365	NPX ~ NPC1 * Age_c + Sex + Error(SampleID)	38	1.23
SORD	ENSG00000140263	Oncology	Q00796	OID21453	NPC1	0.0936234	0.054022	0.133025	Non-significant	0.692692	0.714171	NPX ~ NPC1 * Age_c + Sex + Error(SampleID)	38	1.19
NOS2	ENSG00000007171	Cardiometabolic_II	P35228	OID30087	NPC1	0.0919823	0.0540284	0.133025	Non-significant	0.418642	0.505826	NPX ~ NPC1 * Age_c + Sex + Error(SampleID)	39	0.59
BSND	ENSG00000162399	Oncology_II	Q8WZ55	OID31184	NPC1	0.0914411	0.0544318	0.13374	Non-significant	0.794606	1.08984	NPX ~ NPC1 * Age_c + Sex + Error(SampleID)	39	2.75
NPTX1	ENSG00000171246	Neurology	Q15818	OID21074	NPC1	0.0918485	0.054459	0.13374	Non-significant	0.319503	0.375226	NPX ~ NPC1 * Age_c + Sex + Error(SampleID)	39	0.33
IL17D	ENSG00000172458	Inflammation	Q8TAD2	OID20481	NPC1	0.0989911	0.054388	0.13374	Non-significant	0.402225	0.310415	NPX ~ NPC1 * Age_c + Sex + Error(SampleID)	36	0.18
KCNIP4	ENSG00000185774	Neurology	Q6PIL6	OID20813	NPC1:Age_c	0.232167	0.00253082	0.134461	Non-significant	0.660289	0.126797	NPX ~ NPC1 * Age_c + Sex + Error(SampleID)		1.54	10.58
SCRG1	ENSG00000164106	Cardiometabolic_II	O75711	OID30333	NPC1:Age_c	0.215672	0.00253788	0.134461	Non-significant	-0.0231274	0.0654208	NPX ~ NPC1 * Age_c + Sex + Error(SampleID)		0.47	10.45
CGREF1	ENSG00000138028	Cardiometabolic	Q99674	OID20152	Age_c	0.156421	0.0104844	0.13451	Non-significant	-0.0278008	-0.0492214	NPX ~ NPC1 * Age_c + Sex + Error(SampleID)		0.39	7.23
CPA2	ENSG00000158516	Neurology	P48052	OID21060	NPC1:Age_c	0.205283	0.0029324	0.134804	Non-significant	-0.0689958	0.0578099	NPX ~ NPC1 * Age_c + Sex + Error(SampleID)		0.38	10.07
STC2	ENSG00000113739	Neurology	O76061	OID21157	NPC1:Age_c	0.2048	0.00297025	0.134804	Non-significant	0.420248	-0.0563749	NPX ~ NPC1 * Age_c + Sex + Error(SampleID)		0.36	10.04
ACAN	ENSG00000157766	Cardiometabolic	P16112	OID20159	NPC1:Age_c	0.206373	0.00284869	0.134804	Non-significant	-0.242372	0.0548245	NPX ~ NPC1 * Age_c + Sex + Error(SampleID)		0.34	10.14
CD40	ENSG00000101017	Inflammation	P25942	OID20724	NPC1:Age_c	0.209831	0.00259814	0.134804	Non-significant	-0.334319	0.0449694	NPX ~ NPC1 * Age_c + Sex + Error(SampleID)		0.23	10.36
NELL2	ENSG00000184613	Inflammation	Q99435	OID20706	NPC1:Age_c	0.208544	0.00268883	0.134804	Non-significant	0.0336325	0.0429498	NPX ~ NPC1 * Age_c + Sex + Error(SampleID)		0.21	10.28
CYTL1	ENSG00000170891	Cardiometabolic_II	Q9NRR1	OID30374	NPC1:Age_c	0.206714	0.00282302	0.134804	Non-significant	0.125316	0.0423091	NPX ~ NPC1 * Age_c + Sex + Error(SampleID)		0.20	10.16
ITGA11	ENSG00000137809	Inflammation	Q9UKX5	OID20581	NPC1:Age_c	0.21849	0.00269741	0.134804	Non-significant	-0.143437	0.0396056	NPX ~ NPC1 * Age_c + Sex + Error(SampleID)		0.17	10.34
ASPN	ENSG00000106819	Cardiometabolic_II	Q9BXN1	OID30315	NPC1:Age_c	0.209059	0.00301554	0.134804	Non-significant	0.297761	0.0356637	NPX ~ NPC1 * Age_c + Sex + Error(SampleID)		0.15	10.04
DPP4	ENSG00000197635	Cardiometabolic	P27487	OID20406	NPC1:Age_c	0.207797	0.00274285	0.134804	Non-significant	-0.160887	0.0312653	NPX ~ NPC1 * Age_c + Sex + Error(SampleID)		0.11	10.23
ITGAV	ENSG00000138448	Oncology	P06756	OID21416	NPC1:Age_c	0.210788	0.00288294	0.134804	Non-significant	-0.196542	0.0241766	NPX ~ NPC1 * Age_c + Sex + Error(SampleID)		0.07	10.15
BAMBI	ENSG00000095739	Oncology	Q13145	OID21267	NPC1	0.0985504	0.0549842	0.134914	Non-significant	0.205288	0.289445	NPX ~ NPC1 * Age_c + Sex + Error(SampleID)	36	0.18
REPS1	ENSG00000135597	Inflammation_II	Q96D71	OID30496	NPC1	0.0912337	0.0555203	0.136113	Non-significant	0.675073	0.685173	NPX ~ NPC1 * Age_c + Sex + Error(SampleID)	39	1.10
DUSP3	ENSG00000108861	Neurology	P51452	OID20827	NPC1	0.101922	0.0556462	0.136228	Non-significant	-1.42404	-1.48216	NPX ~ NPC1 * Age_c + Sex + Error(SampleID)	35	4.39
PRUNE2	ENSG00000106772	Oncology_II	Q8WUY3	OID31270	NPC1	0.0860585	0.0557102	0.136228	Non-significant	1.05789	0.840499	NPX ~ NPC1 * Age_c + Sex + Error(SampleID)	37	1.60
FGF19	ENSG00000162344	Inflammation	O95750	OID20715	NPC1	0.0904998	0.0556913	0.136228	Non-significant	0.46712	0.625748	NPX ~ NPC1 * Age_c + Sex + Error(SampleID)	39	0.92
DAG1	ENSG00000173402	Inflammation	Q14118	OID20774	NPC1	0.093993	0.0557684	0.136254	Non-significant	-0.772387	-0.504891	NPX ~ NPC1 * Age_c + Sex + Error(SampleID)	39	0.60
PLAU	ENSG00000122861	Neurology	P00749	OID21124	Age_c	0.155702	0.0106796	0.136403	Non-significant	0.506247	-0.0264575	NPX ~ NPC1 * Age_c + Sex + Error(SampleID)		0.11	7.19
DHODH	ENSG00000102967	Cardiometabolic_II	Q02127	OID30137	Age_c	0.155345	0.0107778	0.13644	Non-significant	0.519854	0.0886195	NPX ~ NPC1 * Age_c + Sex + Error(SampleID)		1.26	7.17
CD5	ENSG00000110448	Oncology	P06127	OID21449	Age_c	0.159209	0.0107583	0.13644	Non-significant	0.559452	-0.0317951	NPX ~ NPC1 * Age_c + Sex + Error(SampleID)		0.16	7.2
DXO	ENSG00000204348	Neurology_II	O77932	OID31080	NPC1	0.0899673	0.0561485	0.137066	Non-significant	0.547191	0.650721	NPX ~ NPC1 * Age_c + Sex + Error(SampleID)	39	0.99
SEPTIN3	ENSG00000100167	Neurology_II	Q9UH03	OID31025	Age_c	0.154821	0.0109236	0.137575	Non-significant	0.235864	0.0717871	NPX ~ NPC1 * Age_c + Sex + Error(SampleID)		0.83	7.14
KLK14	ENSG00000129437	Oncology	Q9P0G3	OID21407	Age_c	0.158456	0.0109637	0.137575	Non-significant	0.338995	-0.0410718	NPX ~ NPC1 * Age_c + Sex + Error(SampleID)		0.27	7.16
EPHA2	ENSG00000142627	Oncology	P29317	OID21342	NPC1	0.0942755	0.0567706	0.138466	Non-significant	0.258012	0.371722	NPX ~ NPC1 * Age_c + Sex + Error(SampleID)	37	0.31
HDAC9	ENSG00000048052	Neurology_II	Q9UKV0	OID30832	NPC1:Age_c	0.206943	0.00318599	0.138652	Non-significant	1.27427	0.252754	NPX ~ NPC1 * Age_c + Sex + Error(SampleID)		7.15	9.92
MYLPF		Neurology_II	Q96A32	OID30917	NPC1:Age_c	0.221981	0.00324702	0.138652	Non-significant	0.596827	-0.110072	NPX ~ NPC1 * Age_c + Sex + Error(SampleID)		1.28	9.99
SCG3	ENSG00000104112	Inflammation	Q8WXD2	OID20728	NPC1:Age_c	0.201725	0.00322259	0.138652	Non-significant	0.40279	0.0502896	NPX ~ NPC1 * Age_c + Sex + Error(SampleID)		0.30	9.86
TRPV3	ENSG00000167723	Cardiometabolic_II	Q8NET8	OID30128	NPC1	0.0897399	0.0569673	0.138717	Non-significant	0.746619	0.749342	NPX ~ NPC1 * Age_c + Sex + Error(SampleID)	39	1.33
CD2	ENSG00000116824	Cardiometabolic_II	P06729	OID30097	NPC1	0.088763	0.0569704	0.138717	Non-significant	0.281956	0.354501	NPX ~ NPC1 * Age_c + Sex + Error(SampleID)	39	0.30
RNF31	ENSG00000092098	Inflammation_II	Q96EP0	OID30473	NPC1	0.0903079	0.0571769	0.138891	Non-significant	-0.847809	-0.886308	NPX ~ NPC1 * Age_c + Sex + Error(SampleID)	39	1.86
FYB1	ENSG00000082074	Neurology	O15117	OID21140	NPC1	0.0925045	0.0571141	0.138891	Non-significant	-1.12047	-0.85326	NPX ~ NPC1 * Age_c + Sex + Error(SampleID)	39	1.72
CHRDL2	ENSG00000054938	Cardiometabolic	Q6WN34	OID20223	NPC1	0.0902041	0.0571874	0.138891	Non-significant	-0.364486	-0.383224	NPX ~ NPC1 * Age_c + Sex + Error(SampleID)	39	0.35
SERPINA5	ENSG00000188488	Inflammation_II	P05154	OID30763	NPC1	0.090038	0.0575819	0.13973	Non-significant	-0.527661	-0.508038	NPX ~ NPC1 * Age_c + Sex + Error(SampleID)	39	0.61
RIPK4	ENSG00000183421	Cardiometabolic_II	P57078	OID30138	NPC1	0.091358	0.0577122	0.139928	Non-significant	0.62673	0.521765	NPX ~ NPC1 * Age_c + Sex + Error(SampleID)	39	0.65
EFNA4	ENSG00000243364	Neurology	P52798	OID20935	NPC1	0.092181	0.0578034	0.14003	Non-significant	0.17984	0.235427	NPX ~ NPC1 * Age_c + Sex + Error(SampleID)	38	0.13
SLC12A2	ENSG00000064651	Cardiometabolic_II	P55011	OID30077	NPC1	0.0886878	0.0578745	0.140084	Non-significant	0.409765	0.571443	NPX ~ NPC1 * Age_c + Sex + Error(SampleID)	39	0.78
FGF12	ENSG00000114279	Inflammation_II	P61328	OID30454	Sex	0.232264	0.00141998	0.140088	Non-significant	0.332173	-0.419131	NPX ~ NPC1 * Age_c + Sex + Error(SampleID)		0.62	11.8
MYH7B	ENSG00000078814	Oncology_II	A7E2Y1	OID31178	NPC1	0.0899599	0.0579522	0.140153	Non-significant	0.922376	0.98019	NPX ~ NPC1 * Age_c + Sex + Error(SampleID)	39	2.29
ZBTB16	ENSG00000109906	Oncology	Q05516	OID21205	NPC1	0.0960452	0.0582152	0.14067	Non-significant	-0.509605	-0.618027	NPX ~ NPC1 * Age_c + Sex + Error(SampleID)	36	0.85
FAM171B	ENSG00000144369	Oncology_II	Q6P995	OID31338	NPC1	0.0889992	0.0586816	0.141678	Non-significant	0.281654	0.35831	NPX ~ NPC1 * Age_c + Sex + Error(SampleID)	39	0.31
CNDP1	ENSG00000150656	Cardiometabolic	Q96KN2	OID20347	Age_c	0.15306	0.011428	0.142248	Non-significant	-1.24406	0.0995015	NPX ~ NPC1 * Age_c + Sex + Error(SampleID)		1.62	7.05
INHBB	ENSG00000163083	Inflammation_II	P09529	OID30625	Age_c	0.153034	0.0114356	0.142248	Non-significant	0.51144	0.046358	NPX ~ NPC1 * Age_c + Sex + Error(SampleID)		0.35	7.05
IGBP1	ENSG00000089289	Neurology_II	P78318	OID31059	NPC1	0.0880006	0.059064	0.142262	Non-significant	0.995997	1.10589	NPX ~ NPC1 * Age_c + Sex + Error(SampleID)	39	2.94
MEP1B	ENSG00000141434	Cardiometabolic	Q16820	OID20168	NPC1	0.0890371	0.0591222	0.142262	Non-significant	-0.508692	-0.670055	NPX ~ NPC1 * Age_c + Sex + Error(SampleID)	39	1.08
GFRAL	ENSG00000187871	Neurology_II	Q6UXV0	OID31091	NPC1	0.0905192	0.059066	0.142262	Non-significant	0.705952	0.607918	NPX ~ NPC1 * Age_c + Sex + Error(SampleID)	39	0.89
EDA2R	ENSG00000131080	Oncology	Q9HAV5	OID21451	NPC1	0.0842903	0.0591227	0.142262	Non-significant	-0.252985	-0.272032	NPX ~ NPC1 * Age_c + Sex + Error(SampleID)	38	0.18
ERBB3	ENSG00000065361	Inflammation	P21860	OID20705	NPC1:Age_c	0.199714	0.00339869	0.142995	Non-significant	0.0561567	0.0205917	NPX ~ NPC1 * Age_c + Sex + Error(SampleID)		0.05	9.73
BRME1	ENSG00000132016	Neurology_II	Q0VDD7	OID30847	NPC1	0.092532	0.0598516	0.143797	Non-significant	0.708504	0.720564	NPX ~ NPC1 * Age_c + Sex + Error(SampleID)	38	1.23
FCN1	ENSG00000085265	Inflammation_II	O00602	OID30690	NPC1	0.0886663	0.0598611	0.143797	Non-significant	0.791315	0.669073	NPX ~ NPC1 * Age_c + Sex + Error(SampleID)	39	1.08
DEFB103A_DEFB103B		Inflammation_II	P81534	OID30534	NPC1:Age_c	0.198907	0.00347191	0.143959	Non-significant	0.300827	-0.0770417	NPX ~ NPC1 * Age_c + Sex + Error(SampleID)		0.71	9.68
NRP2	ENSG00000118257	Neurology	O60462	OID21081	Age_c	0.152377	0.0116295	0.144035	Non-significant	0.588948	-0.0301975	NPX ~ NPC1 * Age_c + Sex + Error(SampleID)		0.15	7.01
CFB	ENSG00000243649	Inflammation_II	P00751	OID30755	NPC1	0.0893968	0.0601259	0.144312	Non-significant	-0.304571	-0.261542	NPX ~ NPC1 * Age_c + Sex + Error(SampleID)	39	0.17
VASH1	ENSG00000071246	Inflammation	Q7L8A9	OID20516	Age_c	0.159626	0.0117415	0.144795	Non-significant	-0.154632	-0.0199598	NPX ~ NPC1 * Age_c + Sex + Error(SampleID)		0.07	7.03
PAFAH1B3	ENSG00000079462	Neurology_II	Q15102	OID30998	NPC1	0.0882106	0.0603996	0.144823	Non-significant	1.15241	1.05015	NPX ~ NPC1 * Age_c + Sex + Error(SampleID)	39	2.68
OMG	ENSG00000126861	Oncology	P23515	OID21352	NPC1	0.0919681	0.0604399	0.144823	Non-significant	0.63178	0.534639	NPX ~ NPC1 * Age_c + Sex + Error(SampleID)	37	0.66
MELTF	ENSG00000163975	Cardiometabolic_II	P08582	OID30347	Age_c	0.155239	0.0118842	0.145303	Non-significant	-0.0939522	-0.0345517	NPX ~ NPC1 * Age_c + Sex + Error(SampleID)		0.20	6.98
GOLM2	ENSG00000166734	Neurology	Q6P4E1	OID21044	Age_c	0.151618	0.0118578	0.145303	Non-significant	-0.274392	-0.025483	NPX ~ NPC1 * Age_c + Sex + Error(SampleID)		0.11	6.97
IL1RL2	ENSG00000115598	Inflammation	Q9HB29	OID20487	NPC1	0.0943563	0.060691	0.145303	Non-significant	-0.347122	-0.372992	NPX ~ NPC1 * Age_c + Sex + Error(SampleID)	36	0.27
ATP5IF1	ENSG00000130770	Inflammation	Q9UII2	OID20760	NPC1	0.0902608	0.0608068	0.145458	Non-significant	-1.14063	-0.85789	NPX ~ NPC1 * Age_c + Sex + Error(SampleID)	39	1.80
SRPX	ENSG00000101955	Cardiometabolic_II	P78539	OID30310	NPC1	0.0956976	0.0608787	0.145509	Non-significant	0.632303	0.531726	NPX ~ NPC1 * Age_c + Sex + Error(SampleID)	38	0.66
MOG	ENSG00000204655	Oncology	Q16653	OID21384	Sex	0.234954	0.00152588	0.145518	Non-significant	0.470094	-0.217397	NPX ~ NPC1 * Age_c + Sex + Error(SampleID)		0.16	11.67
BAG4	ENSG00000156735	Inflammation_II	O95429	OID30474	NPC1	0.0897516	0.0610142	0.145711	Non-significant	-0.885625	-0.731933	NPX ~ NPC1 * Age_c + Sex + Error(SampleID)	39	1.31
PVR	ENSG00000073008	Neurology	P15151	OID21011	NPC1	0.0866032	0.061125	0.145854	Non-significant	0.211844	0.33889	NPX ~ NPC1 * Age_c + Sex + Error(SampleID)	39	0.28
TMCO5A	ENSG00000166069	Neurology_II	Q8N6Q1	OID30940	NPC1	0.102514	0.0614347	0.146471	Non-significant	0.978553	1.38695	NPX ~ NPC1 * Age_c + Sex + Error(SampleID)	35	4.17
GRP	ENSG00000134443	Cardiometabolic_II	P07492	OID30264	Age_c	0.154107	0.012226	0.14654	Non-significant	0.653991	-0.114055	NPX ~ NPC1 * Age_c + Sex + Error(SampleID)		2.03	6.92
PAEP	ENSG00000122133	Neurology	P09466	OID20925	Age_c	0.154332	0.0121574	0.14654	Non-significant	-0.032055	0.0986592	NPX ~ NPC1 * Age_c + Sex + Error(SampleID)		1.61	6.93
VWC2L	ENSG00000174453	Neurology_II	B2RUY7	OID31002	Age_c	0.150374	0.0122415	0.14654	Non-significant	0.515686	-0.0745344	NPX ~ NPC1 * Age_c + Sex + Error(SampleID)		0.93	6.9
SH2D1A	ENSG00000183918	Inflammation	O60880	OID20514	Age_c	0.158242	0.0121462	0.14654	Non-significant	-0.60215	-0.0709987	NPX ~ NPC1 * Age_c + Sex + Error(SampleID)		0.83	6.96
EPHA2	ENSG00000142627	Oncology	P29317	OID21342	Age_c	0.15793	0.0122393	0.14654	Non-significant	0.258012	-0.0433206	NPX ~ NPC1 * Age_c + Sex + Error(SampleID)		0.31	6.94
PROCR	ENSG00000101000	Cardiometabolic_II	Q9UNN8	OID30149	NPC1	0.0882409	0.0616798	0.146932	Non-significant	0.455653	0.440286	NPX ~ NPC1 * Age_c + Sex + Error(SampleID)	39	0.48
MYL6B	ENSG00000196465	Neurology_II	P14649	OID30936	NPC1	0.0886288	0.0617465	0.146969	Non-significant	1.49431	1.15011	NPX ~ NPC1 * Age_c + Sex + Error(SampleID)	35	2.88
HJV	ENSG00000168509	Neurology_II	Q6ZVN8	OID31006	NPC1	0.0875931	0.0620663	0.147607	Non-significant	0.585929	0.510801	NPX ~ NPC1 * Age_c + Sex + Error(SampleID)	39	0.64
FAM3D	ENSG00000198643	Oncology_II	Q96BQ1	OID31514	Sex	0.226701	0.00165141	0.147647	Non-significant	0.241002	-0.376573	NPX ~ NPC1 * Age_c + Sex + Error(SampleID)		0.52	11.43
CNTNAP2	ENSG00000174469	Inflammation	Q9UHC6	OID20556	Sex	0.237575	0.00164862	0.147647	Non-significant	1.16949	-0.350316	NPX ~ NPC1 * Age_c + Sex + Error(SampleID)		0.42	11.53
CALCOCO2	ENSG00000136436	Cardiometabolic_II	Q13137	OID30249	NPC1	0.0900919	0.0621372	0.147653	Non-significant	-1.10336	-0.796534	NPX ~ NPC1 * Age_c + Sex + Error(SampleID)	38	1.49
OXCT1	ENSG00000083720	Cardiometabolic_II	P55809	OID30227	Age_c	0.153067	0.0125482	0.147738	Non-significant	0.0554314	-0.0611503	NPX ~ NPC1 * Age_c + Sex + Error(SampleID)		0.59	6.87
TPM3	ENSG00000143549	Cardiometabolic_II	P06753	OID30058	Age_c	0.149487	0.0125223	0.147738	Non-significant	0.142815	0.0603539	NPX ~ NPC1 * Age_c + Sex + Error(SampleID)		0.61	6.85
IMPA1	ENSG00000133731	Neurology	P29218	OID20907	Age_c	0.153182	0.0125122	0.147738	Non-significant	0.123955	-0.0548541	NPX ~ NPC1 * Age_c + Sex + Error(SampleID)		0.50	6.87
LRP1	ENSG00000123384	Oncology	Q07954	OID21293	Age_c	0.157211	0.0124565	0.147738	Non-significant	0.0135018	-0.0215118	NPX ~ NPC1 * Age_c + Sex + Error(SampleID)		0.08	6.9
CIT	ENSG00000122966	Neurology_II	O14578	OID30970	NPC1	0.0975782	0.0623311	0.147991	Non-significant	0.750818	0.893795	NPX ~ NPC1 * Age_c + Sex + Error(SampleID)	35	1.75
NGFR	ENSG00000064300	Cardiometabolic_II	P08138	OID30300	NPC1	0.0921882	0.0624287	0.1481	Non-significant	0.437323	0.493248	NPX ~ NPC1 * Age_c + Sex + Error(SampleID)	38	0.57
IFI30	ENSG00000216490	Oncology_II	P13284	OID31505	Age_c	0.148965	0.0126905	0.148802	Non-significant	0.50286	-0.0743374	NPX ~ NPC1 * Age_c + Sex + Error(SampleID)		0.93	6.83
ALDH2	ENSG00000111275	Oncology_II	P05091	OID31380	NPC1	0.086856	0.0628851	0.149059	Non-significant	0.680209	0.722489	NPX ~ NPC1 * Age_c + Sex + Error(SampleID)	39	1.30
DCLRE1C	ENSG00000152457	Oncology_II	Q96SD1	OID31240	NPC1	0.0850569	0.0629457	0.149079	Non-significant	0.483924	0.598761	NPX ~ NPC1 * Age_c + Sex + Error(SampleID)	39	0.89
GSTM4	ENSG00000168765	Cardiometabolic_II	Q03013	OID30164	NPC1	0.0861631	0.063332	0.14987	Non-significant	0.675243	0.712097	NPX ~ NPC1 * Age_c + Sex + Error(SampleID)	39	1.26
GPC1	ENSG00000063660	Oncology	P35052	OID21438	Age_c	0.152141	0.0128422	0.149966	Non-significant	-0.455756	-0.028842	NPX ~ NPC1 * Age_c + Sex + Error(SampleID)		0.14	6.82
CBLN1	ENSG00000102924	Neurology_II	P23435	OID30851	NPC1	0.0866271	0.0634506	0.150027	Non-significant	1.13899	1.60334	NPX ~ NPC1 * Age_c + Sex + Error(SampleID)	38	6.28
BMP4	ENSG00000125378	Neurology	P12644	OID20994	NPC1	0.0860547	0.063616	0.150294	Non-significant	0.430022	0.467315	NPX ~ NPC1 * Age_c + Sex + Error(SampleID)	38	0.55
HDGFL2	ENSG00000167674	Neurology_II	Q7Z4V5	OID31136	NPC1	0.0875051	0.0639199	0.150887	Non-significant	-0.756062	-0.64703	NPX ~ NPC1 * Age_c + Sex + Error(SampleID)	39	1.05
SLK	ENSG00000065613	Oncology_II	Q9H2G2	OID31282	Age_c	0.155374	0.0130287	0.150912	Non-significant	-3.09721	-0.206544	NPX ~ NPC1 * Age_c + Sex + Error(SampleID)		6.77	6.81
PHOSPHO1	ENSG00000173868	Neurology	Q8TCT1	OID20922	Age_c	0.151673	0.0129935	0.150912	Non-significant	-0.371505	0.0284241	NPX ~ NPC1 * Age_c + Sex + Error(SampleID)		0.14	6.79
CD300LG	ENSG00000161649	Neurology	Q6UXG3	OID21130	NPC1	0.0855884	0.0641766	0.151368	Non-significant	-0.113392	-0.194094	NPX ~ NPC1 * Age_c + Sex + Error(SampleID)	39	0.09
LACTB2	ENSG00000147592	Cardiometabolic	Q53H82	OID20150	NPC1	0.0870969	0.0645453	0.152112	Non-significant	-0.888136	-0.721094	NPX ~ NPC1 * Age_c + Sex + Error(SampleID)	39	1.31
CEACAM18	ENSG00000213822	Oncology_II	A8MTB9	OID31251	NPC1	0.0872961	0.0646396	0.152209	Non-significant	0.980978	1.36142	NPX ~ NPC1 * Age_c + Sex + Error(SampleID)	37	4.52
GAL	ENSG00000069482	Inflammation	P22466	OID20727	Age_c	0.147398	0.0132091	0.152384	Non-significant	-0.404873	0.0666784	NPX ~ NPC1 * Age_c + Sex + Error(SampleID)		0.76	6.74
KIRREL1	ENSG00000183853	Neurology_II	Q96J84	OID30806	NPC1	0.0889068	0.0651642	0.153318	Non-significant	0.630345	0.639072	NPX ~ NPC1 * Age_c + Sex + Error(SampleID)	38	1.01
EDF1	ENSG00000107223	Neurology_II	O60869	OID31010	NPC1	0.0875187	0.0653098	0.153534	Non-significant	-1.46727	-1.03667	NPX ~ NPC1 * Age_c + Sex + Error(SampleID)	39	2.72
FGD3	ENSG00000127084	Neurology_II	Q5JSP0	OID31040	NPC1	0.0864241	0.0658155	0.154469	Non-significant	-1.29806	-1.0657	NPX ~ NPC1 * Age_c + Sex + Error(SampleID)	39	2.89
CSF2	ENSG00000164400	Cardiometabolic_II	P04141	OID30072	NPC1	0.0863324	0.0658123	0.154469	Non-significant	0.644546	0.522891	NPX ~ NPC1 * Age_c + Sex + Error(SampleID)	39	0.69
GCG	ENSG00000115263	Oncology	P01275	OID21263	NPC1:Age_c	0.20963	0.00384702	0.155019	Non-significant	-0.11054	0.114654	NPX ~ NPC1 * Age_c + Sex + Error(SampleID)		1.32	9.55
S100P	ENSG00000163993	Cardiometabolic	P25815	OID20103	NPC1:Age_c	0.233227	0.00381618	0.155019	Non-significant	-0.600774	0.0899159	NPX ~ NPC1 * Age_c + Sex + Error(SampleID)		0.65	9.73
PNMA2	ENSG00000240694	Neurology_II	Q9UL42	OID30842	NPC1	0.0808274	0.0663606	0.155581	Non-significant	0.827123	1.2625	NPX ~ NPC1 * Age_c + Sex + Error(SampleID)	38	3.98
ARHGAP1	ENSG00000175220	Oncology	Q07960	OID21202	NPC1	0.0903965	0.0663979	0.155581	Non-significant	0.513739	0.434621	NPX ~ NPC1 * Age_c + Sex + Error(SampleID)	36	0.45
HLA-E	ENSG00000204592	Inflammation	P13747	OID20532	NPC1	0.0767726	0.0664681	0.155618	Non-significant	0.16508	0.143785	NPX ~ NPC1 * Age_c + Sex + Error(SampleID)	37	0.06
UBXN1	ENSG00000162191	Inflammation_II	Q04323	OID30654	NPC1	0.0841132	0.0665326	0.155642	Non-significant	0.90312	0.852972	NPX ~ NPC1 * Age_c + Sex + Error(SampleID)	39	1.86
BAG6	ENSG00000204463	Cardiometabolic	P46379	OID20114	NPC1	0.0810596	0.0667081	0.155925	Non-significant	-0.521923	-0.483278	NPX ~ NPC1 * Age_c + Sex + Error(SampleID)	32	0.53
TRAF3IP2	ENSG00000056972	Cardiometabolic_II	O43734	OID30054	NPC1	0.0816559	0.0668478	0.156124	Non-significant	0.530536	0.650329	NPX ~ NPC1 * Age_c + Sex + Error(SampleID)	39	1.08
ALPP	ENSG00000163283	Oncology	P05187	OID21383	Sex	0.230637	0.00197378	0.156607	Non-significant	-0.0564691	-0.473655	NPX ~ NPC1 * Age_c + Sex + Error(SampleID)		0.79	11.09
VGF	ENSG00000128564	Neurology_II	O15240	OID31067	Sex	0.220032	0.00197708	0.156607	Non-significant	0.335417	-0.326031	NPX ~ NPC1 * Age_c + Sex + Error(SampleID)		0.40	11
SLITRK1	ENSG00000178235	Inflammation_II	Q96PX8	OID30510	Sex	0.220417	0.00195669	0.156607	Non-significant	0.325596	-0.317064	NPX ~ NPC1 * Age_c + Sex + Error(SampleID)		0.38	11.03
OPTC	ENSG00000188770	Oncology	Q9UBM4	OID21362	Sex	0.229639	0.00202533	0.156607	Non-significant	0.418969	-0.269717	NPX ~ NPC1 * Age_c + Sex + Error(SampleID)		0.26	11.03
CD99	ENSG00000002586	Neurology	P14209	OID21110	Sex	0.223263	0.00181221	0.156607	Non-significant	-0.437351	0.13924	NPX ~ NPC1 * Age_c + Sex + Error(SampleID)		0.07	11.21
MFGE8	ENSG00000140545	Neurology	Q08431	OID21134	NPC1	0.0842802	0.0672967	0.157044	Non-significant	0.346537	0.360244	NPX ~ NPC1 * Age_c + Sex + Error(SampleID)	39	0.33
EHD3	ENSG00000013016	Cardiometabolic_II	Q9NZN3	OID30229	Age_c	0.149161	0.0138348	0.158325	Non-significant	-2.25723	-0.118305	NPX ~ NPC1 * Age_c + Sex + Error(SampleID)		2.27	6.66
CDH15	ENSG00000129910	Neurology	P55291	OID21005	Age_c	0.145736	0.0137818	0.158325	Non-significant	0.112241	-0.0465819	NPX ~ NPC1 * Age_c + Sex + Error(SampleID)		0.38	6.65
CLTA	ENSG00000122705	Cardiometabolic	P09496	OID20118	NPC1	0.080661	0.068292	0.159237	Non-significant	-0.576181	-0.496644	NPX ~ NPC1 * Age_c + Sex + Error(SampleID)	32	0.56
LXN	ENSG00000079257	Neurology	Q9BS40	OID21003	NPC1	0.0835919	0.0683929	0.159342	Non-significant	0.462225	0.461237	NPX ~ NPC1 * Age_c + Sex + Error(SampleID)	38	0.56
PRKAR1A	ENSG00000108946	Cardiometabolic	P10644	OID20146	NPC1	0.08486	0.0684998	0.159461	Non-significant	-0.957218	-0.811828	NPX ~ NPC1 * Age_c + Sex + Error(SampleID)	39	1.71
PTPRF	ENSG00000142949	Cardiometabolic	P10586	OID20310	NPC1	0.0824484	0.0686364	0.159649	Non-significant	-0.176817	-0.217987	NPX ~ NPC1 * Age_c + Sex + Error(SampleID)	39	0.12
CPB2	ENSG00000080618	Inflammation_II	Q96IY4	OID30734	NPC1	0.0821378	0.0688429	0.16	Non-significant	-0.303459	-0.371444	NPX ~ NPC1 * Age_c + Sex + Error(SampleID)	39	0.36
ODAM	ENSG00000109205	Neurology	A1E959	OID20793	Sex	0.234865	0.00236821	0.160264	Non-significant	0.761296	-0.576708	NPX ~ NPC1 * Age_c + Sex + Error(SampleID)		1.16	10.74
DEFB4A_DEFB4B		Oncology	O15263	OID21373	Sex	0.222908	0.00240872	0.160264	Non-significant	0.785282	0.565949	NPX ~ NPC1 * Age_c + Sex + Error(SampleID)		1.18	10.61
GFAP	ENSG00000131095	Oncology	P14136	OID21247	Sex	0.228695	0.00239117	0.160264	Non-significant	1.19931	-0.361347	NPX ~ NPC1 * Age_c + Sex + Error(SampleID)		0.47	10.67
FOLR1	ENSG00000110195	Oncology	P15328	OID21529	Sex	0.214563	0.00228958	0.160264	Non-significant	0.196261	-0.171782	NPX ~ NPC1 * Age_c + Sex + Error(SampleID)		0.12	10.65
SPON1	ENSG00000262655	Inflammation	Q9HCB6	OID20759	Sex	0.214979	0.00226426	0.160264	Non-significant	0.108817	-0.159475	NPX ~ NPC1 * Age_c + Sex + Error(SampleID)		0.10	10.68
CRTAC1	ENSG00000095713	Cardiometabolic	Q9NQ79	OID20279	Sex	0.21632	0.00218434	0.160264	Non-significant	-0.293561	-0.135105	NPX ~ NPC1 * Age_c + Sex + Error(SampleID)		0.07	10.77
PADI2	ENSG00000117115	Inflammation	Q9Y2J8	OID20467	NPC1	0.0888382	0.0691256	0.160488	Non-significant	-0.362828	-0.698898	NPX ~ NPC1 * Age_c + Sex + Error(SampleID)	36	1.03
ANGPTL3	ENSG00000132855	Cardiometabolic	Q9Y5C1	OID20407	NPC1	0.0815294	0.0691653	0.160488	Non-significant	0.203119	0.241832	NPX ~ NPC1 * Age_c + Sex + Error(SampleID)	39	0.15
CAPN3	ENSG00000092529	Oncology_II	P20807	OID31384	NPC1	0.0839072	0.0692547	0.160565	Non-significant	0.44431	0.443447	NPX ~ NPC1 * Age_c + Sex + Error(SampleID)	39	0.51
S100P	ENSG00000163993	Cardiometabolic	P25815	OID20103	Age_c	0.174076	0.0140909	0.160613	Non-significant	-0.600774	-0.0748939	NPX ~ NPC1 * Age_c + Sex + Error(SampleID)		0.65	6.74
KLK3	ENSG00000142515	Cardiometabolic_II	P07288	OID30364	NPC1:Age_c	0.193003	0.0040564	0.161186	Non-significant	0.141923	-0.0700416	NPX ~ NPC1 * Age_c + Sex + Error(SampleID)		0.61	9.33
THRAP3	ENSG00000054118	Cardiometabolic_II	Q9Y2W1	OID30053	Age_c	0.144552	0.0142047	0.161269	Non-significant	-0.243965	-0.111846	NPX ~ NPC1 * Age_c + Sex + Error(SampleID)		2.18	6.59
COMMD9	ENSG00000110442	Oncology_II	Q9P000	OID31390	NPC1	0.0845493	0.0696697	0.161397	Non-significant	-0.638287	-0.473081	NPX ~ NPC1 * Age_c + Sex + Error(SampleID)	39	0.59
BTC	ENSG00000174808	Oncology	P35070	OID21199	NPC1	0.0879752	0.0700149	0.161966	Non-significant	-1.49805	-1.0672	NPX ~ NPC1 * Age_c + Sex + Error(SampleID)	36	2.78
AGER	ENSG00000204305	Inflammation	Q15109	OID20756	NPC1	0.0801696	0.0700288	0.161966	Non-significant	0.138024	0.276999	NPX ~ NPC1 * Age_c + Sex + Error(SampleID)	39	0.20
COLEC12	ENSG00000158270	Inflammation	Q5KU26	OID20738	Age_c	0.143927	0.0144331	0.163214	Non-significant	0.236838	-0.0270645	NPX ~ NPC1 * Age_c + Sex + Error(SampleID)		0.13	6.56
RNF5	ENSG00000204308	Cardiometabolic_II	Q99942	OID30218	NPC1	0.0848012	0.0707194	0.163432	Non-significant	-0.867261	-0.655863	NPX ~ NPC1 * Age_c + Sex + Error(SampleID)	38	1.08
PAG1	ENSG00000076641	Cardiometabolic	Q9NWQ8	OID20108	Age_c	0.172619	0.0145417	0.16356	Non-significant	-1.60908	-0.0996942	NPX ~ NPC1 * Age_c + Sex + Error(SampleID)		1.17	6.68
SCGB3A2	ENSG00000164265	Inflammation	Q96PL1	OID20723	Age_c	0.143535	0.014578	0.16356	Non-significant	0.309744	-0.0696061	NPX ~ NPC1 * Age_c + Sex + Error(SampleID)		0.85	6.54
IMMT	ENSG00000132305	Oncology_II	Q16891	OID31397	NPC1	0.0799291	0.0711386	0.164268	Non-significant	0.234404	0.41423	NPX ~ NPC1 * Age_c + Sex + Error(SampleID)	39	0.45
CDHR5	ENSG00000099834	Cardiometabolic	Q9HBB8	OID20193	Age_c	0.143048	0.0147603	0.164416	Non-significant	-0.02864	0.0259893	NPX ~ NPC1 * Age_c + Sex + Error(SampleID)		0.12	6.51
LAMB1	ENSG00000091136	Cardiometabolic_II	P07942	OID30280	Age_c	0.146542	0.0147693	0.164416	Non-significant	0.00507018	-0.0253028	NPX ~ NPC1 * Age_c + Sex + Error(SampleID)		0.11	6.52
CEACAM5	ENSG00000105388	Oncology	P06731	OID21171	Age_c	0.153673	0.0149285	0.164673	Non-significant	0.834033	0.0716845	NPX ~ NPC1 * Age_c + Sex + Error(SampleID)		0.76	6.54
VSIG4	ENSG00000155659	Neurology	Q9Y279	OID21144	Age_c	0.142507	0.0149651	0.164673	Non-significant	0.0733925	0.0508886	NPX ~ NPC1 * Age_c + Sex + Error(SampleID)		0.46	6.48
INHBC	ENSG00000175189	Neurology	P55103	OID21093	Age_c	0.142756	0.0148706	0.164673	Non-significant	0.107877	0.029136	NPX ~ NPC1 * Age_c + Sex + Error(SampleID)		0.15	6.49
MGMT	ENSG00000170430	Inflammation	P16455	OID20588	NPC1	0.0740471	0.0714818	0.164927	Non-significant	-0.839889	-0.85364	NPX ~ NPC1 * Age_c + Sex + Error(SampleID)	37	2.03
SUMF2	ENSG00000129103	Neurology	Q8NBJ7	OID21032	Age_c	0.142295	0.0150461	0.164931	Non-significant	-0.166988	-0.025404	NPX ~ NPC1 * Age_c + Sex + Error(SampleID)		0.11	6.47
APOA4	ENSG00000110244	Inflammation_II	P06727	OID30733	NPC1	0.0817076	0.0718699	0.165689	Non-significant	-0.527179	-0.507408	NPX ~ NPC1 * Age_c + Sex + Error(SampleID)	39	0.68
GLYR1	ENSG00000140632	Oncology_II	Q49A26	OID31364	NPC1	0.0829919	0.0719666	0.165745	Non-significant	-0.984935	-0.787505	NPX ~ NPC1 * Age_c + Sex + Error(SampleID)	39	1.65
PDE5A	ENSG00000138735	Inflammation_II	O76074	OID30584	NPC1	0.081457	0.0720099	0.165745	Non-significant	-0.596493	-0.661347	NPX ~ NPC1 * Age_c + Sex + Error(SampleID)	39	1.16
CXCL8	ENSG00000169429	Cardiometabolic	P10145	OID20153	Age_c	0.141427	0.0153829	0.167979	Non-significant	-3.79599	-0.123886	NPX ~ NPC1 * Age_c + Sex + Error(SampleID)		2.75	6.42
ATRAID	ENSG00000138085	Oncology_II	Q6UW56	OID31451	NPC1	0.0803418	0.0731044	0.168128	Non-significant	0.221568	0.210912	NPX ~ NPC1 * Age_c + Sex + Error(SampleID)	39	0.12
ITGAM	ENSG00000169896	Neurology	P11215	OID21071	NPC1:Age_c	0.190828	0.00429504	0.16833	Non-significant	-0.558353	0.0374897	NPX ~ NPC1 * Age_c + Sex + Error(SampleID)		0.18	9.2
CD46	ENSG00000117335	Cardiometabolic	P15529	OID20380	NPC1	0.0820867	0.0734485	0.168784	Non-significant	-0.32212	-0.258929	NPX ~ NPC1 * Age_c + Sex + Error(SampleID)	39	0.18
C1QTNF5	ENSG00000223953	Inflammation_II	Q9BXJ0	OID30618	NPC1	0.0806226	0.0736601	0.169135	Non-significant	0.261519	0.254425	NPX ~ NPC1 * Age_c + Sex + Error(SampleID)	39	0.17
THTPA	ENSG00000259431	Oncology_II	Q9BU02	OID31375	NPC1	0.0819368	0.0737878	0.169174	Non-significant	-1.18644	-1.05662	NPX ~ NPC1 * Age_c + Sex + Error(SampleID)	39	3.01
SIRT5	ENSG00000124523	Neurology	Q9NXA8	OID20820	NPC1	0.0901079	0.0737958	0.169174	Non-significant	-0.679571	-0.504947	NPX ~ NPC1 * Age_c + Sex + Error(SampleID)	35	0.59
CDH22	ENSG00000149654	Oncology_II	Q9UJ99	OID31332	NPC1	0.0823167	0.0739571	0.169273	Non-significant	0.530373	0.496723	NPX ~ NPC1 * Age_c + Sex + Error(SampleID)	37	0.65
CEACAM1	ENSG00000079385	Oncology	P13688	OID21528	NPC1	0.0805933	0.0739055	0.169273	Non-significant	0.144414	0.196776	NPX ~ NPC1 * Age_c + Sex + Error(SampleID)	39	0.10
BCL2L15	ENSG00000188761	Inflammation_II	Q5TBC7	OID30498	NPC1	0.0817371	0.0741868	0.169663	Non-significant	-1.36418	-1.11812	NPX ~ NPC1 * Age_c + Sex + Error(SampleID)	39	3.38
DTNB	ENSG00000138101	Oncology_II	O60941	OID31395	NPC1	0.080349	0.0743772	0.169963	Non-significant	-0.472677	-0.440666	NPX ~ NPC1 * Age_c + Sex + Error(SampleID)	39	0.53
HIP1	ENSG00000127946	Cardiometabolic_II	O00291	OID30071	NPC1	0.0806881	0.0746415	0.17043	Non-significant	-0.538929	-0.510831	NPX ~ NPC1 * Age_c + Sex + Error(SampleID)	39	0.71
PMCH	ENSG00000183395	Cardiometabolic_II	P20382	OID30172	NPC1	0.0781437	0.0748433	0.170755	Non-significant	0.227052	0.294491	NPX ~ NPC1 * Age_c + Sex + Error(SampleID)	39	0.24
C8B	ENSG00000021852	Inflammation_II	P07358	OID30719	NPC1	0.0806842	0.0750415	0.171071	Non-significant	-0.25234	-0.202744	NPX ~ NPC1 * Age_c + Sex + Error(SampleID)	39	0.11
PPM1B	ENSG00000138032	Inflammation_II	O75688	OID30548	NPC1	0.0815462	0.0751875	0.171267	Non-significant	-1.14589	-0.927371	NPX ~ NPC1 * Age_c + Sex + Error(SampleID)	39	2.34
AP3B1	ENSG00000132842	Oncology_II	O00203	OID31478	NPC1	0.0819844	0.0753437	0.171486	Non-significant	-1.47227	-1.00666	NPX ~ NPC1 * Age_c + Sex + Error(SampleID)	39	2.76
LY96	ENSG00000154589	Neurology	Q9Y6Y9	OID20945	NPC1	0.0766943	0.0756121	0.17196	Non-significant	0.246734	0.207242	NPX ~ NPC1 * Age_c + Sex + Error(SampleID)	38	0.12
IL2RB	ENSG00000100385	Inflammation	P14784	OID20450	NPC1	0.0850625	0.0756724	0.171961	Non-significant	0.735787	0.583281	NPX ~ NPC1 * Age_c + Sex + Error(SampleID)	36	0.75
SDHB	ENSG00000117118	Oncology_II	P21912	OID31436	NPC1	0.0783905	0.0757741	0.172055	Non-significant	0.559027	0.638407	NPX ~ NPC1 * Age_c + Sex + Error(SampleID)	39	1.11
TSC22D1	ENSG00000102804	Neurology_II	Q15714	OID31016	NPC1	0.0780037	0.0763119	0.173139	Non-significant	0.787569	0.864622	NPX ~ NPC1 * Age_c + Sex + Error(SampleID)	39	2.05
SLK	ENSG00000065613	Oncology_II	Q9H2G2	OID31282	NPC1:Age_c	0.197838	0.00455288	0.173589	Non-significant	-3.09721	0.238723	NPX ~ NPC1 * Age_c + Sex + Error(SampleID)		6.77	9.13
SCARB1	ENSG00000073060	Neurology	Q8WTV0	OID20805	NPC1:Age_c	0.207332	0.00462838	0.173589	Non-significant	-0.0482247	0.133965	NPX ~ NPC1 * Age_c + Sex + Error(SampleID)		1.98	9.15
OBP2B	ENSG00000171102	Neurology	Q9NPH6	OID20980	NPC1:Age_c	0.192107	0.0046717	0.173589	Non-significant	-0.481557	-0.0848497	NPX ~ NPC1 * Age_c + Sex + Error(SampleID)		0.92	9.04
OXT	ENSG00000101405	Neurology	P01178	OID21047	NPC1:Age_c	0.186307	0.00483517	0.173589	Non-significant	0.406397	-0.0804398	NPX ~ NPC1 * Age_c + Sex + Error(SampleID)		0.84	8.93
KIAA0319	ENSG00000137261	Neurology_II	Q5VV43	OID31094	NPC1:Age_c	0.186504	0.0048103	0.173589	Non-significant	0.681706	0.0467993	NPX ~ NPC1 * Age_c + Sex + Error(SampleID)		0.28	8.94
ENPP6	ENSG00000164303	Cardiometabolic_II	Q6UWR7	OID30273	NPC1:Age_c	0.19013	0.00491462	0.173589	Non-significant	-0.504036	0.0399415	NPX ~ NPC1 * Age_c + Sex + Error(SampleID)		0.19	8.92
SEZ6L2	ENSG00000174938	Oncology	Q6UXD5	OID21289	NPC1:Age_c	0.195112	0.00487533	0.173589	Non-significant	0.149486	0.0302308	NPX ~ NPC1 * Age_c + Sex + Error(SampleID)		0.12	8.97
SERPINF1	ENSG00000132386	Inflammation_II	P36955	OID30757	NPC1:Age_c	0.186303	0.00483569	0.173589	Non-significant	-0.0699775	-0.0162942	NPX ~ NPC1 * Age_c + Sex + Error(SampleID)		0.03	8.93
CIRBP	ENSG00000099622	Oncology_II	Q14011	OID31503	NPC1	0.0807042	0.0766137	0.173686	Non-significant	-1.60019	-1.19093	NPX ~ NPC1 * Age_c + Sex + Error(SampleID)	39	3.90
PIKFYVE	ENSG00000115020	Inflammation_II	Q9Y2I7	OID30465	NPC1	0.0804253	0.0767097	0.173696	Non-significant	-0.695254	-0.585168	NPX ~ NPC1 * Age_c + Sex + Error(SampleID)	39	0.94
PTPRB	ENSG00000127329	Cardiometabolic_II	P23467	OID30324	NPC1	0.0803638	0.0767397	0.173696	Non-significant	0.21069	0.290162	NPX ~ NPC1 * Age_c + Sex + Error(SampleID)	38	0.22
CDA	ENSG00000158825	Cardiometabolic_II	P32320	OID30345	NPC1	0.0914082	0.0771443	0.174474	Non-significant	-0.59591	-0.459288	NPX ~ NPC1 * Age_c + Sex + Error(SampleID)	38	0.55
SUSD2	ENSG00000099994	Neurology	Q9UGT4	OID21098	Age_c	0.139725	0.0160644	0.174753	Non-significant	-0.07399	0.0249298	NPX ~ NPC1 * Age_c + Sex + Error(SampleID)		0.11	6.33
PLCB1	ENSG00000182621	Inflammation_II	Q9NQ66	OID30484	NPC1	0.0777624	0.0776146	0.175399	Non-significant	0.268029	0.303894	NPX ~ NPC1 * Age_c + Sex + Error(SampleID)	39	0.26
CCL26	ENSG00000006606	Inflammation	Q9Y258	OID20546	NPC1	0.0945774	0.0777409	0.175498	Non-significant	-0.642169	-0.711132	NPX ~ NPC1 * Age_c + Sex + Error(SampleID)	37	1.47
HAVCR1	ENSG00000113249	Oncology	Q96D42	OID21422	NPC1	0.0750297	0.077781	0.175498	Non-significant	0.709579	0.618233	NPX ~ NPC1 * Age_c + Sex + Error(SampleID)	38	1.07
CDON	ENSG00000064309	Inflammation	Q4KMG0	OID20754	NPC1	0.0766434	0.0780255	0.175911	Non-significant	-0.274156	-0.284495	NPX ~ NPC1 * Age_c + Sex + Error(SampleID)	39	0.22
CRLF1	ENSG00000006016	Inflammation	O75462	OID20699	NPC1:Age_c	0.184702	0.00504243	0.175932	Non-significant	0.278728	-0.0297733	NPX ~ NPC1 * Age_c + Sex + Error(SampleID)		0.12	8.84
ACTA2	ENSG00000107796	Cardiometabolic	P62736	OID20079	Age_c	0.167501	0.0162389	0.175983	Non-significant	0.0567567	0.0346997	NPX ~ NPC1 * Age_c + Sex + Error(SampleID)		0.15	6.44
ABHD14B	ENSG00000114779	Neurology	Q96IU4	OID20921	NPC1	0.0736966	0.078388	0.176193	Non-significant	-0.963204	-0.818036	NPX ~ NPC1 * Age_c + Sex + Error(SampleID)	38	1.88
GASK1A	ENSG00000144649	Cardiometabolic_II	Q9UFP1	OID30109	NPC1	0.0757556	0.0783351	0.176193	Non-significant	-0.180237	-0.520948	NPX ~ NPC1 * Age_c + Sex + Error(SampleID)	39	0.76
FCRL5	ENSG00000143297	Neurology	Q96RD9	OID21111	NPC1	0.0805949	0.0782961	0.176193	Non-significant	0.542117	0.395632	NPX ~ NPC1 * Age_c + Sex + Error(SampleID)	39	0.44
IGSF8	ENSG00000162729	Cardiometabolic	Q969P0	OID20167	NPC1	0.0747162	0.0783967	0.176193	Non-significant	0.0769608	0.198844	NPX ~ NPC1 * Age_c + Sex + Error(SampleID)	39	0.11
CFHR4	ENSG00000134365	Inflammation_II	Q92496	OID30758	NPC1	0.0775338	0.0785824	0.176471	Non-significant	-0.244537	-0.300059	NPX ~ NPC1 * Age_c + Sex + Error(SampleID)	39	0.25
FGF21	ENSG00000105550	Oncology	Q9NSA1	OID21402	Age_c	0.142398	0.016376	0.176799	Non-significant	0.492762	0.102177	NPX ~ NPC1 * Age_c + Sex + Error(SampleID)		1.90	6.31
CXCL8	ENSG00000169429	Neurology	P10145	OID20997	Age_c	0.14189	0.0165843	0.176934	Non-significant	-3.75734	-0.123841	NPX ~ NPC1 * Age_c + Sex + Error(SampleID)		2.81	6.28
PPP1CC	ENSG00000186298	Oncology_II	P36873	OID31360	Age_c	0.138324	0.0166478	0.176934	Non-significant	-1.45059	-0.084321	NPX ~ NPC1 * Age_c + Sex + Error(SampleID)		1.31	6.26
KLHL41	ENSG00000239474	Neurology_II	O60662	OID30986	Age_c	0.138206	0.0166978	0.176934	Non-significant	0.004155	0.0700327	NPX ~ NPC1 * Age_c + Sex + Error(SampleID)		0.90	6.25
IL12B	ENSG00000113302	Inflammation	P29460	OID20666	Age_c	0.145634	0.0165214	0.176934	Non-significant	0.71909	-0.0540748	NPX ~ NPC1 * Age_c + Sex + Error(SampleID)		0.45	6.31
NPHS1	ENSG00000161270	Inflammation_II	O60500	OID30540	Age_c	0.138583	0.0165382	0.176934	Non-significant	-0.0611733	-0.027022	NPX ~ NPC1 * Age_c + Sex + Error(SampleID)		0.13	6.27
RALB	ENSG00000144118	Inflammation_II	P11234	OID30567	Age_c	0.137981	0.0167936	0.177293	Non-significant	-1.89695	-0.100051	NPX ~ NPC1 * Age_c + Sex + Error(SampleID)		1.85	6.24
METAP1	ENSG00000164024	Neurology	P53582	OID20815	NPC1	0.087354	0.0791324	0.177567	Non-significant	-0.358424	-0.241559	NPX ~ NPC1 * Age_c + Sex + Error(SampleID)	35	0.14
NOTCH1	ENSG00000148400	Cardiometabolic	P46531	OID20311	Age_c	0.137736	0.0168986	0.177746	Non-significant	0.289052	-0.0145261	NPX ~ NPC1 * Age_c + Sex + Error(SampleID)		0.04	6.23
MKI67	ENSG00000148773	Inflammation_II	P46013	OID30455	NPC1	0.0791581	0.0793497	0.177776	Non-significant	-0.869988	-0.733863	NPX ~ NPC1 * Age_c + Sex + Error(SampleID)	39	1.51
NTproBNP		Cardiometabolic	NTproBNP	OID20125	NPC1	0.0773887	0.0793118	0.177776	Non-significant	-0.393118	-0.539993	NPX ~ NPC1 * Age_c + Sex + Error(SampleID)	39	0.82
SSC5D	ENSG00000179954	Cardiometabolic	A1L4H1	OID20351	NPC1	0.079811	0.0794503	0.177862	Non-significant	0.368684	0.250293	NPX ~ NPC1 * Age_c + Sex + Error(SampleID)	39	0.18
NFIC	ENSG00000141905	Neurology_II	P08651	OID30988	NPC1	0.079466	0.0800061	0.178966	Non-significant	-0.461893	-0.393467	NPX ~ NPC1 * Age_c + Sex + Error(SampleID)	39	0.44
ASGR1	ENSG00000141505	Neurology	P07306	OID20990	Age_c	0.140681	0.0170908	0.179109	Non-significant	-0.085325	0.020003	NPX ~ NPC1 * Age_c + Sex + Error(SampleID)		0.07	6.22
ADM	ENSG00000148926	Oncology	P35318	OID21467	NPC1	0.0762818	0.0803778	0.179657	Non-significant	-1.05759	-1.21249	NPX ~ NPC1 * Age_c + Sex + Error(SampleID)	38	4.19
SCIN	ENSG00000006747	Neurology_II	Q9Y6U3	OID30857	NPC1	0.0751761	0.0804597	0.1797	Non-significant	0.566992	0.813269	NPX ~ NPC1 * Age_c + Sex + Error(SampleID)	38	1.83
DNAJC21	ENSG00000168724	Neurology_II	Q5F1R6	OID31104	NPC1:Age_c	0.18329	0.00523188	0.180342	Non-significant	-0.298595	0.0330523	NPX ~ NPC1 * Age_c + Sex + Error(SampleID)		0.14	8.75
PALM2		Neurology_II	Q8IXS6	OID31096	NPC1	0.0761444	0.0808199	0.180363	Non-significant	0.321863	0.398704	NPX ~ NPC1 * Age_c + Sex + Error(SampleID)	39	0.45
PENK	ENSG00000181195	Inflammation_II	P01210	OID30666	Sex	0.2073	0.00277931	0.180719	Non-significant	0.334148	-0.285466	NPX ~ NPC1 * Age_c + Sex + Error(SampleID)		0.33	10.2
ROR1	ENSG00000185483	Cardiometabolic	Q01973	OID20224	NPC1	0.0763149	0.081048	0.180731	Non-significant	0.177537	0.201041	NPX ~ NPC1 * Age_c + Sex + Error(SampleID)	39	0.11
SCN2A	ENSG00000136531	Neurology_II	Q99250	OID30833	NPC1	0.0799772	0.0813213	0.181199	Non-significant	1.02666	0.890548	NPX ~ NPC1 * Age_c + Sex + Error(SampleID)	38	2.21
LEG1		Inflammation_II	Q6P5S2	OID30608	NPC1	0.0775552	0.0814183	0.181274	Non-significant	-0.543104	-0.481578	NPX ~ NPC1 * Age_c + Sex + Error(SampleID)	39	0.66
TXK	ENSG00000074966	Oncology_II	P42681	OID31262	NPC1	0.0791308	0.0814965	0.181307	Non-significant	0.696766	0.723558	NPX ~ NPC1 * Age_c + Sex + Error(SampleID)	37	1.44
CPA4	ENSG00000128510	Inflammation_II	Q9UI42	OID30606	Age_c	0.13665	0.017372	0.181391	Non-significant	-0.460902	0.0340545	NPX ~ NPC1 * Age_c + Sex + Error(SampleID)		0.22	6.17
USP28	ENSG00000048028	Neurology_II	Q96RU2	OID31084	NPC1	0.0761334	0.0816151	0.18143	Non-significant	0.450801	0.436763	NPX ~ NPC1 * Age_c + Sex + Error(SampleID)	39	0.54
ACRV1	ENSG00000134940	Inflammation_II	P26436	OID30513	Age_c	0.136454	0.0174589	0.181636	Non-significant	0.358518	0.0548123	NPX ~ NPC1 * Age_c + Sex + Error(SampleID)		0.56	6.16
UNC5D	ENSG00000156687	Inflammation_II	Q6UXZ4	OID30447	NPC1:Age_c	0.182047	0.00540432	0.181903	Non-significant	0.31175	0.0562435	NPX ~ NPC1 * Age_c + Sex + Error(SampleID)		0.42	8.68
AOC3	ENSG00000131471	Cardiometabolic	Q16853	OID20389	NPC1:Age_c	0.182175	0.00538631	0.181903	Non-significant	0.0225267	0.0321253	NPX ~ NPC1 * Age_c + Sex + Error(SampleID)		0.14	8.69
FGF12	ENSG00000114279	Inflammation_II	P61328	OID30454	Age_c	0.135956	0.0176816	0.181968	Non-significant	0.332173	-0.0576021	NPX ~ NPC1 * Age_c + Sex + Error(SampleID)		0.62	6.14
ICAM5	ENSG00000105376	Cardiometabolic	Q9UMF0	OID20145	Age_c	0.135987	0.0176677	0.181968	Non-significant	-0.00589083	-0.0346985	NPX ~ NPC1 * Age_c + Sex + Error(SampleID)		0.23	6.14
ADA2	ENSG00000093072	Cardiometabolic	Q9NZK5	OID20394	Age_c	0.136008	0.0176582	0.181968	Non-significant	1.84066	-0.0283538	NPX ~ NPC1 * Age_c + Sex + Error(SampleID)		0.15	6.14
F2	ENSG00000180210	Inflammation_II	P00734	OID30723	NPC1	0.0763273	0.0819418	0.182015	Non-significant	-0.330441	-0.318968	NPX ~ NPC1 * Age_c + Sex + Error(SampleID)	39	0.29
DDT	ENSG00000099977	Cardiometabolic_II	P30046	OID30372	NPC1	0.0757542	0.0820257	0.18206	Non-significant	0.597397	0.587796	NPX ~ NPC1 * Age_c + Sex + Error(SampleID)	39	0.99
ITGA5	ENSG00000161638	Neurology	P08648	OID21139	NPC1	0.0777446	0.0823456	0.18251	Non-significant	-0.287276	-0.223361	NPX ~ NPC1 * Age_c + Sex + Error(SampleID)	39	0.14
ADAM22	ENSG00000008277	Neurology	Q9P0K1	OID21001	NPC1	0.0724796	0.0823558	0.18251	Non-significant	0.259725	0.204522	NPX ~ NPC1 * Age_c + Sex + Error(SampleID)	38	0.12
SSNA1	ENSG00000176101	Oncology_II	O43805	OID31453	NPC1	0.0750212	0.0828697	0.183359	Non-significant	0.696047	0.74048	NPX ~ NPC1 * Age_c + Sex + Error(SampleID)	39	1.58
BTN1A1	ENSG00000124557	Oncology_II	Q13410	OID31363	NPC1	0.0760023	0.0828777	0.183359	Non-significant	0.573882	0.468635	NPX ~ NPC1 * Age_c + Sex + Error(SampleID)	39	0.63
SCRG1	ENSG00000164106	Cardiometabolic_II	O75711	OID30333	NPC1	0.0642317	0.0829315	0.183359	Non-significant	-0.0231274	0.415526	NPX ~ NPC1 * Age_c + Sex + Error(SampleID)	38	0.47
ARTN	ENSG00000117407	Inflammation	Q5T4W7	OID20446	NPC1	0.0810565	0.0831961	0.183802	Non-significant	0.506733	0.61385	NPX ~ NPC1 * Age_c + Sex + Error(SampleID)	36	0.88
GAD1	ENSG00000128683	Oncology_II	Q99259	OID31166	NPC1	0.0730574	0.0833419	0.183982	Non-significant	0.289186	0.385593	NPX ~ NPC1 * Age_c + Sex + Error(SampleID)	39	0.43
SORT1	ENSG00000134243	Cardiometabolic	Q99523	OID20213	NPC1	0.0736265	0.0835078	0.184207	Non-significant	0.143526	0.257588	NPX ~ NPC1 * Age_c + Sex + Error(SampleID)	39	0.19
IRAG2	ENSG00000118308	Cardiometabolic	Q12912	OID20085	Age_c	0.162441	0.0181064	0.18435	Non-significant	-1.87226	-0.104533	NPX ~ NPC1 * Age_c + Sex + Error(SampleID)		1.38	6.21
PRELP	ENSG00000188783	Inflammation	P51888	OID20766	Age_c	0.135027	0.018104	0.18435	Non-significant	-0.0779033	0.0268958	NPX ~ NPC1 * Age_c + Sex + Error(SampleID)		0.14	6.09
RET	ENSG00000165731	Oncology	P07949	OID21346	Age_c	0.142043	0.0180286	0.18435	Non-significant	-0.301135	-0.0238327	NPX ~ NPC1 * Age_c + Sex + Error(SampleID)		0.11	6.13
NXPH3	ENSG00000182575	Inflammation_II	O95157	OID30565	NPC1:Age_c	0.181052	0.00554629	0.184511	Non-significant	0.110559	0.067191	NPX ~ NPC1 * Age_c + Sex + Error(SampleID)		0.60	8.62
GGH	ENSG00000137563	Cardiometabolic	Q92820	OID20416	NPC1	0.0750909	0.083791	0.184689	Non-significant	-0.234128	-0.235599	NPX ~ NPC1 * Age_c + Sex + Error(SampleID)	39	0.16
CPE	ENSG00000109472	Oncology	P16870	OID21392	NPC1	0.0781843	0.0839803	0.184964	Non-significant	0.147549	0.196778	NPX ~ NPC1 * Age_c + Sex + Error(SampleID)	38	0.11
SYTL4	ENSG00000102362	Cardiometabolic_II	Q96C24	OID30339	Age_c	0.13779	0.0183645	0.185003	Non-significant	-2.64391	-0.100885	NPX ~ NPC1 * Age_c + Sex + Error(SampleID)		1.93	6.07
STK4	ENSG00000101109	Cardiometabolic	Q13043	OID20140	Age_c	0.134534	0.0183326	0.185003	Non-significant	-1.10951	-0.0632032	NPX ~ NPC1 * Age_c + Sex + Error(SampleID)		0.76	6.06
CALCA	ENSG00000110680	Neurology	P01258	OID20983	Age_c	0.137941	0.0182957	0.185003	Non-significant	1.07386	-0.0477034	NPX ~ NPC1 * Age_c + Sex + Error(SampleID)		0.43	6.08
IL1B	ENSG00000125538	Inflammation	P01584	OID20427	Age_c	0.144579	0.0185304	0.185127	Non-significant	-3.12059	-0.155075	NPX ~ NPC1 * Age_c + Sex + Error(SampleID)		3.78	6.08
ALCAM	ENSG00000170017	Cardiometabolic	Q13740	OID20273	Age_c	0.134026	0.0185709	0.185127	Non-significant	0.0694417	-0.0224034	NPX ~ NPC1 * Age_c + Sex + Error(SampleID)		0.10	6.04
JAM2	ENSG00000154721	Neurology	P57087	OID21064	Age_c	0.134093	0.0185391	0.185127	Non-significant	-0.117218	-0.0202298	NPX ~ NPC1 * Age_c + Sex + Error(SampleID)		0.08	6.04
CLMP	ENSG00000166250	Oncology	Q9H6B4	OID21419	Age_c	0.137155	0.0186568	0.185338	Non-significant	-0.0175726	0.0177684	NPX ~ NPC1 * Age_c + Sex + Error(SampleID)		0.06	6.04
FCGR3B	ENSG00000162747	Cardiometabolic	O75015	OID20387	NPC1	0.0755111	0.084405	0.185756	Non-significant	0.466687	0.387227	NPX ~ NPC1 * Age_c + Sex + Error(SampleID)	39	0.44
CXCL6	ENSG00000124875	Inflammation	P80162	OID20613	NPC1	0.0781817	0.0848551	0.186603	Non-significant	0.334892	0.49245	NPX ~ NPC1 * Age_c + Sex + Error(SampleID)	37	0.70
SORBS1	ENSG00000095637	Neurology_II	Q9BX66	OID30978	NPC1	0.0758129	0.0849572	0.186653	Non-significant	0.590155	0.411633	NPX ~ NPC1 * Age_c + Sex + Error(SampleID)	39	0.49
VASN	ENSG00000168140	Cardiometabolic	Q6EMK4	OID20345	NPC1	0.0736739	0.0850084	0.186653	Non-significant	-0.232802	-0.23405	NPX ~ NPC1 * Age_c + Sex + Error(SampleID)	39	0.16
CXCL8	ENSG00000169429	Oncology	P10145	OID21430	Age_c	0.136621	0.0189059	0.186922	Non-significant	-3.70215	-0.119763	NPX ~ NPC1 * Age_c + Sex + Error(SampleID)		2.74	6.01
CLEC5A	ENSG00000258227	Cardiometabolic	Q9NY25	OID20165	Age_c	0.132966	0.0190777	0.186922	Non-significant	-0.394108	-0.0414593	NPX ~ NPC1 * Age_c + Sex + Error(SampleID)		0.33	5.98
PTH1R	ENSG00000160801	Inflammation	Q03431	OID20571	Age_c	0.139932	0.018977	0.186922	Non-significant	0.228853	-0.0212361	NPX ~ NPC1 * Age_c + Sex + Error(SampleID)		0.09	6.02
NME3	ENSG00000103024	Inflammation	Q13232	OID20789	Age_c	0.133025	0.0190492	0.186922	Non-significant	-0.248513	-0.0150449	NPX ~ NPC1 * Age_c + Sex + Error(SampleID)		0.04	5.98
DNLZ	ENSG00000213221	Neurology_II	Q5SXM8	OID30822	NPC1	0.0763932	0.0854413	0.187392	Non-significant	-0.907366	-1.06301	NPX ~ NPC1 * Age_c + Sex + Error(SampleID)	38	3.23
NAPRT	ENSG00000147813	Neurology_II	Q6XQN6	OID31114	NPC1	0.0742834	0.0855656	0.187392	Non-significant	0.729876	0.745037	NPX ~ NPC1 * Age_c + Sex + Error(SampleID)	39	1.62
PLIN3	ENSG00000105355	Cardiometabolic	O60664	OID20143	NPC1	0.0764197	0.0855606	0.187392	Non-significant	-0.516942	-0.406672	NPX ~ NPC1 * Age_c + Sex + Error(SampleID)	39	0.48
RET	ENSG00000165731	Oncology	P07949	OID21346	NPC1	0.078222	0.0856071	0.187392	Non-significant	-0.301135	-0.195488	NPX ~ NPC1 * Age_c + Sex + Error(SampleID)	37	0.11
ENPP6	ENSG00000164303	Cardiometabolic_II	Q6UWR7	OID30273	NPC1	0.0775151	0.085886	0.187859	Non-significant	-0.504036	-0.263457	NPX ~ NPC1 * Age_c + Sex + Error(SampleID)	38	0.19
CR2	ENSG00000117322	Cardiometabolic	P20023	OID20393	Sex	0.204956	0.002958	0.188063	Non-significant	0.718791	0.195634	NPX ~ NPC1 * Age_c + Sex + Error(SampleID)		0.16	10.05
IGSF8	ENSG00000162729	Cardiometabolic	Q969P0	OID20167	NPC1:Age_c	0.179875	0.00571908	0.188072	Non-significant	0.0769608	0.028596	NPX ~ NPC1 * Age_c + Sex + Error(SampleID)		0.11	8.55
ICA1	ENSG00000003147	Inflammation	Q05084	OID20484	NPC1	0.0795241	0.0863623	0.188469	Non-significant	-1.15952	-0.930608	NPX ~ NPC1 * Age_c + Sex + Error(SampleID)	36	2.06
CHGA	ENSG00000100604	Cardiometabolic_II	P10645	OID30403	NPC1	0.0728378	0.0862985	0.188469	Non-significant	0.316978	0.395373	NPX ~ NPC1 * Age_c + Sex + Error(SampleID)	39	0.46
OSBPL2	ENSG00000130703	Neurology_II	Q9H1P3	OID31085	NPC1	0.0752226	0.0863368	0.188469	Non-significant	-0.374792	-0.309426	NPX ~ NPC1 * Age_c + Sex + Error(SampleID)	39	0.28
NOP56	ENSG00000101361	Cardiometabolic_II	O00567	OID30055	NPC1	0.0740301	0.0865234	0.188676	Non-significant	1.01574	1.05321	NPX ~ NPC1 * Age_c + Sex + Error(SampleID)	39	3.27
NXPH1	ENSG00000122584	Neurology	P58417	OID20849	Age_c	0.146601	0.0193365	0.188811	Non-significant	0.314063	-0.0234451	NPX ~ NPC1 * Age_c + Sex + Error(SampleID)		0.09	6.01
RLN2	ENSG00000107014	Inflammation_II	P04090	OID30601	NPC1	0.0723548	0.0866767	0.188867	Non-significant	-0.310975	-0.571495	NPX ~ NPC1 * Age_c + Sex + Error(SampleID)	39	0.96
CRNN	ENSG00000143536	Oncology	Q9UBG3	OID21427	Sex	0.208695	0.00304429	0.189341	Non-significant	0.02647	-0.441856	NPX ~ NPC1 * Age_c + Sex + Error(SampleID)		0.79	10.02
CSF1R	ENSG00000182578	Inflammation_II	P07333	OID30681	Age_c	0.132163	0.0194711	0.189479	Non-significant	1.00808	-0.0364508	NPX ~ NPC1 * Age_c + Sex + Error(SampleID)		0.26	5.94
CD207	ENSG00000116031	Oncology	Q9UJ71	OID21298	NPC1	0.0771537	0.0872931	0.190065	Non-significant	-0.21194	-0.29179	NPX ~ NPC1 * Age_c + Sex + Error(SampleID)	37	0.24
CNTNAP4	ENSG00000152910	Neurology_II	Q9C0A0	OID30911	NPC1	0.0847011	0.0875511	0.190477	Non-significant	0.568158	0.769023	NPX ~ NPC1 * Age_c + Sex + Error(SampleID)	35	1.55
PLA2G1B	ENSG00000170890	Cardiometabolic	P04054	OID20252	NPC1	0.0727499	0.0876156	0.190477	Non-significant	0.271406	0.237087	NPX ~ NPC1 * Age_c + Sex + Error(SampleID)	39	0.17
MYL1	ENSG00000168530	Cardiometabolic_II	P05976	OID30120	Age_c	0.131405	0.0198492	0.190565	Non-significant	0.117494	0.0650539	NPX ~ NPC1 * Age_c + Sex + Error(SampleID)		0.83	5.9
BTN3A2	ENSG00000186470	Inflammation	P78410	OID20540	Age_c	0.138164	0.0198094	0.190565	Non-significant	-0.490646	-0.0402794	NPX ~ NPC1 * Age_c + Sex + Error(SampleID)		0.31	5.93
TNN	ENSG00000120332	Cardiometabolic_II	Q9UQP3	OID30412	Age_c	0.131412	0.0198455	0.190565	Non-significant	-0.072525	-0.0342968	NPX ~ NPC1 * Age_c + Sex + Error(SampleID)		0.23	5.9
GSN	ENSG00000148180	Inflammation_II	P06396	OID30714	Age_c	0.131696	0.0197032	0.190565	Non-significant	-0.356617	0.0154263	NPX ~ NPC1 * Age_c + Sex + Error(SampleID)		0.05	5.92
INHBB	ENSG00000163083	Inflammation_II	P09529	OID30625	NPC1	0.0746843	0.087991	0.190858	Non-significant	0.51144	0.343611	NPX ~ NPC1 * Age_c + Sex + Error(SampleID)	39	0.35
PEPD	ENSG00000124299	Inflammation_II	P12955	OID30688	NPC1	0.0722148	0.0879757	0.190858	Non-significant	0.125639	0.204173	NPX ~ NPC1 * Age_c + Sex + Error(SampleID)	39	0.12
ESM1	ENSG00000164283	Inflammation	Q9NQ30	OID20758	NPC1	0.0728922	0.0879737	0.190858	Non-significant	0.183532	0.197225	NPX ~ NPC1 * Age_c + Sex + Error(SampleID)	39	0.12
TMED10	ENSG00000170348	Cardiometabolic_II	P49755	OID30068	NPC1	0.0732234	0.0881417	0.19104	Non-significant	0.883124	0.928836	NPX ~ NPC1 * Age_c + Sex + Error(SampleID)	39	2.57
PLXDC2	ENSG00000120594	Neurology_II	Q6UX71	OID31101	NPC1	0.071692	0.0883231	0.191289	Non-significant	0.260242	0.350469	NPX ~ NPC1 * Age_c + Sex + Error(SampleID)	39	0.37
STOML2	ENSG00000165283	Oncology_II	Q9UJZ1	OID31183	NPC1	0.0723466	0.0885985	0.19174	Non-significant	1.2856	1.51079	NPX ~ NPC1 * Age_c + Sex + Error(SampleID)	39	6.81
NOS1	ENSG00000089250	Neurology	P29475	OID20863	NPC1	0.0828537	0.0888273	0.19209	Non-significant	0.463467	0.32955	NPX ~ NPC1 * Age_c + Sex + Error(SampleID)	35	0.28
EFCAB2	ENSG00000203666	Oncology_II	Q5VUJ9	OID31313	NPC1	0.0680479	0.0889424	0.192167	Non-significant	-0.409744	-0.395805	NPX ~ NPC1 * Age_c + Sex + Error(SampleID)	37	0.45
ASAH2	ENSG00000188611	Neurology	Q9NR71	OID20996	NPC1	0.0804063	0.0889973	0.192167	Non-significant	-0.133574	-0.305207	NPX ~ NPC1 * Age_c + Sex + Error(SampleID)	38	0.28
CNGB3	ENSG00000170289	Neurology_II	Q9NQW8	OID30805	NPC1	0.0728975	0.0895372	0.193187	Non-significant	-0.470811	-0.601113	NPX ~ NPC1 * Age_c + Sex + Error(SampleID)	38	1.06
SUSD2	ENSG00000099994	Neurology	Q9UGT4	OID21098	NPC1	0.0714365	0.0896144	0.193208	Non-significant	-0.07399	-0.19387	NPX ~ NPC1 * Age_c + Sex + Error(SampleID)	39	0.11
PFDN4	ENSG00000101132	Oncology_II	Q9NQP4	OID31212	NPC1	0.0712403	0.0897646	0.193386	Non-significant	1.03026	1.00168	NPX ~ NPC1 * Age_c + Sex + Error(SampleID)	39	3.02
VIM	ENSG00000026025	Cardiometabolic	P08670	OID20053	NPC1:Age_c	0.212405	0.0060862	0.193474	Non-significant	-0.680198	0.0894291	NPX ~ NPC1 * Age_c + Sex + Error(SampleID)		0.73	8.63
EDDM3B	ENSG00000181552	Oncology_II	P56851	OID31365	NPC1:Age_c	0.177624	0.00606399	0.193474	Non-significant	0.522518	-0.074782	NPX ~ NPC1 * Age_c + Sex + Error(SampleID)		0.77	8.42
DDC	ENSG00000132437	Cardiometabolic	P20711	OID20215	NPC1:Age_c	0.177942	0.00601397	0.193474	Non-significant	-0.166455	0.0457865	NPX ~ NPC1 * Age_c + Sex + Error(SampleID)		0.29	8.44
MCFD2	ENSG00000180398	Cardiometabolic	Q8NI22	OID20171	Age_c	0.130591	0.0202638	0.193895	Non-significant	-0.417073	-0.0190886	NPX ~ NPC1 * Age_c + Sex + Error(SampleID)		0.07	5.86
SNAP25	ENSG00000132639	Neurology_II	P60880	OID30811	NPC1	0.0645464	0.0901075	0.193979	Non-significant	-0.00686689	0.361745	NPX ~ NPC1 * Age_c + Sex + Error(SampleID)	38	0.39
BRD3	ENSG00000169925	Cardiometabolic_II	Q15059	OID30093	Age_c	0.130232	0.0204494	0.194371	Non-significant	-0.937271	-0.0780967	NPX ~ NPC1 * Age_c + Sex + Error(SampleID)		1.20	5.84
CALB2	ENSG00000172137	Neurology	P22676	OID20801	Age_c	0.144238	0.0204225	0.194371	Non-significant	0.4712	0.060032	NPX ~ NPC1 * Age_c + Sex + Error(SampleID)		0.62	5.9
SPAG1	ENSG00000104450	Neurology_II	Q07617	OID30979	NPC1	0.0759818	0.0904801	0.194634	Non-significant	-0.525962	-0.339887	NPX ~ NPC1 * Age_c + Sex + Error(SampleID)	39	0.35
IGFL4	ENSG00000204869	Inflammation_II	Q6B9Z1	OID30500	NPC1	0.0741074	0.0905817	0.194642	Non-significant	0.624737	0.551449	NPX ~ NPC1 * Age_c + Sex + Error(SampleID)	39	0.92
KLRF1	ENSG00000150045	Inflammation_II	Q9NZS2	OID30464	NPC1	0.0716497	0.0906199	0.194642	Non-significant	0.375267	0.482493	NPX ~ NPC1 * Age_c + Sex + Error(SampleID)	39	0.70
GLT8D2	ENSG00000120820	Neurology	Q9H1C3	OID20825	NPC1	0.0798012	0.0914589	0.196166	Non-significant	-0.385999	-0.544351	NPX ~ NPC1 * Age_c + Sex + Error(SampleID)	35	0.77
WARS		Neurology	P23381	OID21084	NPC1	0.0702857	0.0914662	0.196166	Non-significant	0.300748	0.43887	NPX ~ NPC1 * Age_c + Sex + Error(SampleID)	39	0.59
MRI1	ENSG00000037757	Neurology_II	Q9BV20	OID30891	NPC1	0.0811175	0.0917852	0.196702	Non-significant	0.764436	0.798001	NPX ~ NPC1 * Age_c + Sex + Error(SampleID)	35	1.72
APEX1	ENSG00000100823	Oncology	P27695	OID21434	NPC1	0.0681256	0.0920255	0.19707	Non-significant	-0.835627	-0.744506	NPX ~ NPC1 * Age_c + Sex + Error(SampleID)	38	1.71
FLT3LG	ENSG00000090554	Inflammation	P49771	OID20661	Sex	0.211315	0.00323876	0.197151	Non-significant	-0.167532	-0.167269	NPX ~ NPC1 * Age_c + Sex + Error(SampleID)		0.11	9.91
LRRC59	ENSG00000108829	Cardiometabolic_II	Q96AG4	OID30361	Age_c	0.132677	0.0208508	0.197241	Non-significant	-1.57766	-0.0829897	NPX ~ NPC1 * Age_c + Sex + Error(SampleID)		1.36	5.81
COL3A1	ENSG00000168542	Cardiometabolic_II	P02461	OID30379	Age_c	0.129394	0.0208892	0.197241	Non-significant	-0.702605	-0.0400484	NPX ~ NPC1 * Age_c + Sex + Error(SampleID)		0.32	5.8
ACTN4	ENSG00000130402	Inflammation	O43707	OID20435	NPC1	0.0766958	0.0923705	0.197513	Non-significant	-0.435601	-0.463603	NPX ~ NPC1 * Age_c + Sex + Error(SampleID)	36	0.53
VEGFA	ENSG00000112715	Inflammation	P15692	OID20650	NPC1	0.0742588	0.0923318	0.197513	Non-significant	-0.478251	-0.42255	NPX ~ NPC1 * Age_c + Sex + Error(SampleID)	37	0.54
ECE1	ENSG00000117298	Neurology	P42892	OID20891	NPC1	0.0791061	0.0927684	0.198215	Non-significant	0.167919	0.169044	NPX ~ NPC1 * Age_c + Sex + Error(SampleID)	35	0.08
MBL2	ENSG00000165471	Inflammation_II	P11226	OID30759	NPC1	0.0720092	0.0928384	0.198217	Non-significant	-1.09405	-0.862274	NPX ~ NPC1 * Age_c + Sex + Error(SampleID)	39	2.28
FABP4	ENSG00000170323	Cardiometabolic	P15090	OID20245	Sex	0.200484	0.00333019	0.198493	Non-significant	-0.311536	-0.316754	NPX ~ NPC1 * Age_c + Sex + Error(SampleID)		0.43	9.78
KIR2DL2	ENSG00000276011	Oncology_II	P43627	OID31431	Age_c	0.12891	0.0211469	0.198665	Non-significant	1.135	-0.066463	NPX ~ NPC1 * Age_c + Sex + Error(SampleID)		0.88	5.77
PLA2G7	ENSG00000146070	Neurology	Q13093	OID21105	Age_c	0.128851	0.0211789	0.198665	Non-significant	1.9879	0.0189564	NPX ~ NPC1 * Age_c + Sex + Error(SampleID)		0.07	5.77
FUT3_FUT5		Neurology	P21217_Q11128	OID21013	NPC1	0.0726675	0.0934112	0.199291	Non-significant	0.387024	0.314217	NPX ~ NPC1 * Age_c + Sex + Error(SampleID)	39	0.30
ZPR1	ENSG00000109917	Neurology_II	O75312	OID30801	Age_c	0.131001	0.0217359	0.199315	Non-significant	-0.351913	-0.103339	NPX ~ NPC1 * Age_c + Sex + Error(SampleID)		2.07	5.73
INSL4	ENSG00000120211	Oncology_II	Q14641	OID31370	Age_c	0.128385	0.0214309	0.199315	Non-significant	0.584852	0.0949713	NPX ~ NPC1 * Age_c + Sex + Error(SampleID)		1.81	5.74
ENTPD2	ENSG00000054179	Oncology	Q9Y5L3	OID21260	Age_c	0.138067	0.0216219	0.199315	Non-significant	0.0644234	-0.0493644	NPX ~ NPC1 * Age_c + Sex + Error(SampleID)		0.41	5.77
TNC	ENSG00000041982	Cardiometabolic	P24821	OID20359	Age_c	0.127918	0.0216864	0.199315	Non-significant	-0.179378	-0.0336915	NPX ~ NPC1 * Age_c + Sex + Error(SampleID)		0.23	5.72
CCL27	ENSG00000213927	Cardiometabolic	Q9Y4X3	OID20121	Age_c	0.128428	0.0214074	0.199315	Non-significant	0.648391	0.0296825	NPX ~ NPC1 * Age_c + Sex + Error(SampleID)		0.18	5.75
AGT	ENSG00000135744	Inflammation_II	P01019	OID30709	Age_c	0.128048	0.0216148	0.199315	Non-significant	-0.128879	0.027814	NPX ~ NPC1 * Age_c + Sex + Error(SampleID)		0.16	5.73
CD1C	ENSG00000158481	Oncology	P29017	OID21483	Age_c	0.128028	0.0216256	0.199315	Non-significant	-0.159603	-0.0207798	NPX ~ NPC1 * Age_c + Sex + Error(SampleID)		0.09	5.73
ANXA2	ENSG00000182718	Cardiometabolic_II	P07355	OID30263	NPC1	0.0731236	0.0939742	0.200284	Non-significant	-0.621508	-0.482133	NPX ~ NPC1 * Age_c + Sex + Error(SampleID)	38	0.68
ENO2	ENSG00000111674	Neurology	P09104	OID21046	NPC1	0.0701012	0.0940168	0.200284	Non-significant	0.399026	0.43487	NPX ~ NPC1 * Age_c + Sex + Error(SampleID)	39	0.58
CRH	ENSG00000147571	Oncology	P06850	OID21257	NPC1:Age_c	0.189064	0.00637125	0.200309	Non-significant	-2.22348	0.101552	NPX ~ NPC1 * Age_c + Sex + Error(SampleID)		1.18	8.39
DCUN1D1	ENSG00000043093	Neurology_II	Q96GG9	OID30830	NPC1	0.0717056	0.0941201	0.200355	Non-significant	0.923907	0.975507	NPX ~ NPC1 * Age_c + Sex + Error(SampleID)	38	2.88
ACP1	ENSG00000143727	Inflammation_II	P24666	OID30524	NPC1	0.0716219	0.0942561	0.200496	Non-significant	-1.00213	-0.964616	NPX ~ NPC1 * Age_c + Sex + Error(SampleID)	39	2.88
DSCAM	ENSG00000171587	Neurology_II	O60469	OID30993	Age_c	0.127464	0.0219376	0.200522	Non-significant	1.6316	-0.0378716	NPX ~ NPC1 * Age_c + Sex + Error(SampleID)		0.29	5.7
VIM	ENSG00000026025	Cardiometabolic	P08670	OID20053	NPC1	0.0588407	0.0950271	0.201985	Non-significant	-0.680198	-0.515402	NPX ~ NPC1 * Age_c + Sex + Error(SampleID)	32	0.73
ITGB1BP2	ENSG00000147166	Cardiometabolic	Q9UKP3	OID20112	Age_c	0.152516	0.0223991	0.202157	Non-significant	-1.48902	-0.123506	NPX ~ NPC1 * Age_c + Sex + Error(SampleID)		2.08	5.76
TIMP3	ENSG00000100234	Inflammation	P35625	OID20684	Age_c	0.126813	0.0223028	0.202157	Non-significant	-0.743041	-0.0902434	NPX ~ NPC1 * Age_c + Sex + Error(SampleID)		1.65	5.66
VIM	ENSG00000026025	Cardiometabolic	P08670	OID20053	Age_c	0.152932	0.0222004	0.202157	Non-significant	-0.680198	-0.0732161	NPX ~ NPC1 * Age_c + Sex + Error(SampleID)		0.73	5.78
RRM2B	ENSG00000048392	Oncology	Q7LG56	OID21174	Age_c	0.136582	0.0223953	0.202157	Non-significant	0.351736	-0.053456	NPX ~ NPC1 * Age_c + Sex + Error(SampleID)		0.48	5.69
ISLR2	ENSG00000167178	Neurology	Q6UXK2	OID20889	NPC1	0.0760106	0.0954011	0.20263	Non-significant	0.0734869	0.33233	NPX ~ NPC1 * Age_c + Sex + Error(SampleID)	35	0.29
TNFSF9	ENSG00000125657	Inflammation_II	P41273	OID30435	NPC1	0.0701198	0.0954897	0.202668	Non-significant	0.371642	0.472053	NPX ~ NPC1 * Age_c + Sex + Error(SampleID)	39	0.69
TP53BP1	ENSG00000067369	Inflammation_II	Q12888	OID30470	NPC1	0.072029	0.095734	0.202693	Non-significant	-0.885872	-0.615571	NPX ~ NPC1 * Age_c + Sex + Error(SampleID)	39	1.18
SEZ6L	ENSG00000100095	Oncology	Q9BYH1	OID21488	NPC1	0.0673648	0.0957851	0.202693	Non-significant	0.100723	0.378219	NPX ~ NPC1 * Age_c + Sex + Error(SampleID)	39	0.45
SEMA3F	ENSG00000001617	Cardiometabolic	Q13275	OID20186	NPC1	0.0716755	0.095755	0.202693	Non-significant	0.285507	0.197583	NPX ~ NPC1 * Age_c + Sex + Error(SampleID)	39	0.12
GC	ENSG00000145321	Inflammation_II	P02774	OID30780	NPC1	0.0702206	0.0956901	0.202693	Non-significant	-0.189337	-0.174043	NPX ~ NPC1 * Age_c + Sex + Error(SampleID)	39	0.09
DDAH1	ENSG00000153904	Oncology	O94760	OID21299	NPC1	0.072897	0.0958708	0.202725	Non-significant	0.297	0.405337	NPX ~ NPC1 * Age_c + Sex + Error(SampleID)	37	0.49
EIF2AK2	ENSG00000055332	Oncology_II	P19525	OID31442	NPC1	0.0722772	0.0959947	0.202837	Non-significant	-1.59268	-1.18778	NPX ~ NPC1 * Age_c + Sex + Error(SampleID)	39	4.41
NMT1	ENSG00000136448	Neurology_II	P30419	OID31021	NPC1	0.072214	0.0963705	0.20348	Non-significant	-1.13731	-0.808788	NPX ~ NPC1 * Age_c + Sex + Error(SampleID)	39	2.05
IL17A	ENSG00000112115	Inflammation	Q16552	OID20469	NPC1	0.0747921	0.0966771	0.203977	Non-significant	0.398468	0.532437	NPX ~ NPC1 * Age_c + Sex + Error(SampleID)	36	0.72
FLT3LG	ENSG00000090554	Inflammation	P49771	OID20661	NPC1:Age_c	0.183199	0.00656417	0.204131	Non-significant	-0.167532	0.0311432	NPX ~ NPC1 * Age_c + Sex + Error(SampleID)		0.11	8.3
CMC1	ENSG00000187118	Cardiometabolic_II	Q7Z7K0	OID30360	NPC1	0.0782279	0.0968695	0.204233	Non-significant	-0.82654	-0.72041	NPX ~ NPC1 * Age_c + Sex + Error(SampleID)	38	1.55
CFD	ENSG00000197766	Inflammation_II	P00746	OID30738	NPC1	0.0683214	0.0971509	0.204529	Non-significant	-0.255041	-0.383866	NPX ~ NPC1 * Age_c + Sex + Error(SampleID)	39	0.46
ADAMTS15	ENSG00000166106	Oncology	Q8TE58	OID21275	NPC1	0.0730825	0.0972245	0.204529	Non-significant	0.512608	0.380668	NPX ~ NPC1 * Age_c + Sex + Error(SampleID)	37	0.44
TACSTD2	ENSG00000184292	Oncology	P09758	OID21447	NPC1	0.0670749	0.0971644	0.204529	Non-significant	-0.184275	-0.16512	NPX ~ NPC1 * Age_c + Sex + Error(SampleID)	38	0.09
LTBP2	ENSG00000119681	Cardiometabolic	Q14767	OID20254	NPC1	0.0689484	0.0974372	0.204826	Non-significant	0.332547	0.256061	NPX ~ NPC1 * Age_c + Sex + Error(SampleID)	39	0.21
TNIP1	ENSG00000145901	Neurology_II	Q15025	OID31120	NPC1	0.0709004	0.0983324	0.206556	Non-significant	-0.961567	-0.766698	NPX ~ NPC1 * Age_c + Sex + Error(SampleID)	39	1.87
FGF2	ENSG00000138685	Inflammation	P09038	OID20503	Age_c	0.132022	0.0229893	0.206831	Non-significant	-0.692182	-0.0532491	NPX ~ NPC1 * Age_c + Sex + Error(SampleID)		0.58	5.63
TIMM8A	ENSG00000126953	Neurology_II	O60220	OID31143	NPC1	0.0709832	0.0986704	0.207114	Non-significant	-0.568073	-0.420785	NPX ~ NPC1 * Age_c + Sex + Error(SampleID)	39	0.56
ANGPT2	ENSG00000091879	Oncology	O15123	OID21463	NPC1	0.0697773	0.0989677	0.207585	Non-significant	0.274284	0.253357	NPX ~ NPC1 * Age_c + Sex + Error(SampleID)	38	0.21
IGFBPL1	ENSG00000137142	Cardiometabolic	Q8WX77	OID20155	NPC1	0.0686001	0.0991698	0.207857	Non-significant	0.298216	0.292907	NPX ~ NPC1 * Age_c + Sex + Error(SampleID)	39	0.27
C1QL2	ENSG00000144119	Inflammation_II	Q7Z5L3	OID30515	NPC1	0.065993	0.0995101	0.208265	Non-significant	0.042675	0.238561	NPX ~ NPC1 * Age_c + Sex + Error(SampleID)	39	0.18
GFRA3	ENSG00000146013	Neurology	O60609	OID20933	NPC1	0.0698546	0.0994404	0.208265	Non-significant	0.193323	0.231396	NPX ~ NPC1 * Age_c + Sex + Error(SampleID)	38	0.17
PAK4	ENSG00000130669	Neurology	O96013	OID20819	NPC1	0.0754969	0.0996189	0.20834	Non-significant	0.443146	0.676934	NPX ~ NPC1 * Age_c + Sex + Error(SampleID)	35	1.26
SNX2	ENSG00000205302	Oncology_II	O60749	OID31374	NPC1	0.0672323	0.0997556	0.208474	Non-significant	0.701597	0.767246	NPX ~ NPC1 * Age_c + Sex + Error(SampleID)	39	1.88
MMP1	ENSG00000196611	Inflammation	P03956	OID20672	NPC1	0.0715744	0.0998316	0.20848	Non-significant	-0.433449	-0.535773	NPX ~ NPC1 * Age_c + Sex + Error(SampleID)	37	0.91
CD59	ENSG00000085063	Cardiometabolic	P13987	OID20339	Age_c	0.125084	0.0233025	0.208992	Non-significant	-0.0631858	0.0170809	NPX ~ NPC1 * Age_c + Sex + Error(SampleID)		0.06	5.58
LRPAP1	ENSG00000163956	Neurology	P30533	OID21059	Age_c	0.124958	0.0233771	0.209006	Non-significant	-0.482567	-0.0506179	NPX ~ NPC1 * Age_c + Sex + Error(SampleID)		0.53	5.57
KCTD5	ENSG00000167977	Neurology_II	Q9NXV2	OID31148	Age_c	0.124785	0.0234796	0.209268	Non-significant	-0.03293	-0.0519848	NPX ~ NPC1 * Age_c + Sex + Error(SampleID)		0.56	5.56
IL13RA1	ENSG00000131724	Oncology	P78552	OID21504	Age_c	0.124628	0.0235732	0.20945	Non-significant	-0.188598	-0.0171661	NPX ~ NPC1 * Age_c + Sex + Error(SampleID)		0.06	5.55
LPA	ENSG00000198670	Inflammation_II	P08519	OID30747	NPC1	0.0673728	0.100494	0.209711	Non-significant	-1.08521	-1.20571	NPX ~ NPC1 * Age_c + Sex + Error(SampleID)	39	4.68
FAM172A		Cardiometabolic_II	Q8WUF8	OID30248	NPC1	0.0704051	0.100575	0.209727	Non-significant	-0.588961	-0.476537	NPX ~ NPC1 * Age_c + Sex + Error(SampleID)	38	0.70
PAEP	ENSG00000122133	Neurology	P09466	OID20925	NPC1:Age_c	0.176062	0.00703319	0.20988	Non-significant	-0.032055	-0.106618	NPX ~ NPC1 * Age_c + Sex + Error(SampleID)		1.61	8.12
CSPG5	ENSG00000114646	Neurology_II	O95196	OID30843	NPC1:Age_c	0.17601	0.00704246	0.20988	Non-significant	0.769164	0.0771742	NPX ~ NPC1 * Age_c + Sex + Error(SampleID)		0.81	8.12
SEC31A	ENSG00000138674	Cardiometabolic_II	O94979	OID30269	NPC1:Age_c	0.17602	0.0070407	0.20988	Non-significant	-0.470549	0.0618903	NPX ~ NPC1 * Age_c + Sex + Error(SampleID)		0.51	8.12
CLEC5A	ENSG00000258227	Cardiometabolic	Q9NY25	OID20165	NPC1:Age_c	0.171956	0.0070248	0.20988	Non-significant	-0.394108	0.0482127	NPX ~ NPC1 * Age_c + Sex + Error(SampleID)		0.33	8.1
FABP6	ENSG00000170231	Cardiometabolic	P51161	OID20076	NPC1	0.0755673	0.100935	0.210324	Non-significant	0.390052	0.371636	NPX ~ NPC1 * Age_c + Sex + Error(SampleID)	32	0.39
GUCY2C	ENSG00000070019	Oncology_II	P25092	OID31318	Age_c	0.130355	0.0239362	0.210922	Non-significant	1.86194	-0.140738	NPX ~ NPC1 * Age_c + Sex + Error(SampleID)		3.86	5.55
PAFAH2	ENSG00000158006	Oncology_II	Q99487	OID31286	Age_c	0.130286	0.0239763	0.210922	Non-significant	-0.0113556	-0.136973	NPX ~ NPC1 * Age_c + Sex + Error(SampleID)		3.66	5.54
SCARB1	ENSG00000073060	Neurology	Q8WTV0	OID20805	Age_c	0.137188	0.0240338	0.210922	Non-significant	-0.0482247	-0.104423	NPX ~ NPC1 * Age_c + Sex + Error(SampleID)		1.98	5.57
DNAJC21	ENSG00000168724	Neurology_II	Q5F1R6	OID31104	Age_c	0.123887	0.0240203	0.210922	Non-significant	-0.298595	-0.0262536	NPX ~ NPC1 * Age_c + Sex + Error(SampleID)		0.14	5.51
YY1	ENSG00000100811	Inflammation_II	P25490	OID30446	NPC1	0.0694881	0.101484	0.211313	Non-significant	-0.961635	-0.770765	NPX ~ NPC1 * Age_c + Sex + Error(SampleID)	39	1.92
SSBP1	ENSG00000106028	Inflammation_II	Q04837	OID30468	Age_c	0.123656	0.0241612	0.211392	Non-significant	0.143077	-0.065327	NPX ~ NPC1 * Age_c + Sex + Error(SampleID)		0.89	5.5
CNTN1	ENSG00000018236	Cardiometabolic	Q12860	OID20307	NPC1	0.0680047	0.10187	0.211964	Non-significant	-0.178083	-0.173051	NPX ~ NPC1 * Age_c + Sex + Error(SampleID)	39	0.10
SERPINH1	ENSG00000149257	Oncology_II	P50454	OID31322	Age_c	0.12956	0.0244012	0.212224	Non-significant	-0.993712	-0.224755	NPX ~ NPC1 * Age_c + Sex + Error(SampleID)		9.91	5.51
PGM2	ENSG00000169299	Neurology_II	Q96G03	OID30904	Age_c	0.136524	0.0244046	0.212224	Non-significant	0.832072	0.0838902	NPX ~ NPC1 * Age_c + Sex + Error(SampleID)		1.34	5.53
WWP2	ENSG00000198373	Neurology	O00308	OID20926	Age_c	0.126172	0.0244997	0.212405	Non-significant	-0.642583	-0.0641224	NPX ~ NPC1 * Age_c + Sex + Error(SampleID)		0.86	5.49
CTF1	ENSG00000150281	Cardiometabolic	Q16619	OID20061	Age_c	0.148137	0.0245964	0.212599	Non-significant	-0.92667	-0.124388	NPX ~ NPC1 * Age_c + Sex + Error(SampleID)		2.18	5.56
DEFB116	ENSG00000215545	Neurology_II	Q30KQ4	OID30823	NPC1	0.0682519	0.102313	0.212731	Non-significant	0.567806	0.609297	NPX ~ NPC1 * Age_c + Sex + Error(SampleID)	38	1.18
BRD3	ENSG00000169925	Cardiometabolic_II	Q15059	OID30093	NPC1:Age_c	0.170883	0.00722262	0.21303	Non-significant	-0.937271	0.0915648	NPX ~ NPC1 * Age_c + Sex + Error(SampleID)		1.20	8.04
SRP14	ENSG00000140319	Oncology	P37108	OID21324	NPC1	0.0708436	0.102739	0.213358	Non-significant	-0.759133	-0.713602	NPX ~ NPC1 * Age_c + Sex + Error(SampleID)	37	1.58
SMOC2	ENSG00000112562	Inflammation	Q9H3U7	OID20730	NPC1	0.0676886	0.102764	0.213358	Non-significant	-0.328408	-0.26535	NPX ~ NPC1 * Age_c + Sex + Error(SampleID)	39	0.23
SPARCL1	ENSG00000152583	Cardiometabolic	Q14515	OID20361	Age_c	0.122689	0.0247607	0.213375	Non-significant	-0.532249	-0.0185941	NPX ~ NPC1 * Age_c + Sex + Error(SampleID)		0.07	5.45
CRYM	ENSG00000103316	Neurology_II	Q14894	OID30815	NPC1	0.0689115	0.103117	0.213936	Non-significant	0.745148	0.742712	NPX ~ NPC1 * Age_c + Sex + Error(SampleID)	38	1.76
CST6	ENSG00000175315	Cardiometabolic	Q15828	OID20293	Age_c	0.122314	0.024997	0.214121	Non-significant	0.0424533	0.0365537	NPX ~ NPC1 * Age_c + Sex + Error(SampleID)		0.28	5.44
QPCT	ENSG00000115828	Cardiometabolic	Q16769	OID20320	Age_c	0.122396	0.0249454	0.214121	Non-significant	0.0824192	0.0275508	NPX ~ NPC1 * Age_c + Sex + Error(SampleID)		0.16	5.44
HRAS	ENSG00000174775	Oncology_II	P01112	OID31263	NPC1	0.0677424	0.103314	0.214189	Non-significant	0.708691	0.743865	NPX ~ NPC1 * Age_c + Sex + Error(SampleID)	37	1.75
ANKMY2	ENSG00000106524	Inflammation_II	Q8IV38	OID30518	NPC1	0.0688973	0.103469	0.214355	Non-significant	-0.853752	-0.678395	NPX ~ NPC1 * Age_c + Sex + Error(SampleID)	39	1.51
TNF	ENSG00000232810	Neurology	P01375	OID20848	NPC1	0.0729348	0.103895	0.215033	Non-significant	0.132741	0.304545	NPX ~ NPC1 * Age_c + Sex + Error(SampleID)	35	0.26
CTBS	ENSG00000117151	Inflammation_II	Q01459	OID30710	NPC1	0.0632902	0.103947	0.215033	Non-significant	-0.0491133	-0.113894	NPX ~ NPC1 * Age_c + Sex + Error(SampleID)	39	0.04
METAP1D	ENSG00000172878	Inflammation	Q6UB28	OID20519	NPC1	0.0713082	0.104079	0.215151	Non-significant	0.370025	0.47243	NPX ~ NPC1 * Age_c + Sex + Error(SampleID)	37	0.77
OFD1	ENSG00000046651	Oncology_II	O75665	OID31268	NPC1	0.0738581	0.104267	0.21523	Non-significant	1.07192	1.49125	NPX ~ NPC1 * Age_c + Sex + Error(SampleID)	37	7.09
S100A3	ENSG00000188015	Oncology_II	P33764	OID31352	NPC1	0.0681087	0.104226	0.21523	Non-significant	-0.310089	-0.325483	NPX ~ NPC1 * Age_c + Sex + Error(SampleID)	39	0.35
TSPAN7	ENSG00000156298	Neurology_II	P41732	OID30810	NPC1	0.0658812	0.104607	0.215776	Non-significant	0.756947	1.11689	NPX ~ NPC1 * Age_c + Sex + Error(SampleID)	38	4.03
MYDGF	ENSG00000074842	Cardiometabolic_II	Q969H8	OID30313	Age_c	0.124841	0.0253212	0.215785	Non-significant	-2.48075	-0.0985703	NPX ~ NPC1 * Age_c + Sex + Error(SampleID)		2.06	5.42
ROBO1	ENSG00000169855	Inflammation	Q9Y6N7	OID20734	Age_c	0.121773	0.0253421	0.215785	Non-significant	0.301276	-0.0342615	NPX ~ NPC1 * Age_c + Sex + Error(SampleID)		0.25	5.41
TMED4	ENSG00000158604	Cardiometabolic_II	Q7Z7H5	OID30154	NPC1	0.0663935	0.104697	0.215806	Non-significant	0.941907	0.893538	NPX ~ NPC1 * Age_c + Sex + Error(SampleID)	39	2.63
CA3	ENSG00000164879	Cardiometabolic	P07451	OID20271	NPC1	0.0663304	0.104849	0.21583	Non-significant	0.81492	0.679967	NPX ~ NPC1 * Age_c + Sex + Error(SampleID)	39	1.53
KIFBP	ENSG00000198954	Oncology	Q96EK5	OID21320	NPC1	0.0701555	0.10486	0.21583	Non-significant	-0.671476	-0.583535	NPX ~ NPC1 * Age_c + Sex + Error(SampleID)	37	1.07
LMNB1	ENSG00000113368	Oncology_II	P20700	OID31501	NPC1	0.0676127	0.104957	0.215876	Non-significant	-0.836427	-0.71653	NPX ~ NPC1 * Age_c + Sex + Error(SampleID)	39	1.70
NLGN2	ENSG00000169992	Neurology_II	Q8NFZ4	OID30878	NPC1	0.0691269	0.105609	0.217059	Non-significant	0.790072	0.700908	NPX ~ NPC1 * Age_c + Sex + Error(SampleID)	38	1.60
MYCBP2	ENSG00000005810	Neurology_II	O75592	OID30996	NPC1	0.06787	0.106029	0.217662	Non-significant	-0.966498	-0.737461	NPX ~ NPC1 * Age_c + Sex + Error(SampleID)	39	1.81
SH2D1A	ENSG00000183918	Inflammation	O60880	OID20514	NPC1	0.0416461	0.10613	0.217662	Non-significant	-0.60215	-0.487831	NPX ~ NPC1 * Age_c + Sex + Error(SampleID)	37	0.83
GALNT2	ENSG00000143641	Oncology	Q10471	OID21423	NPC1	0.0632491	0.106063	0.217662	Non-significant	0.128366	0.124321	NPX ~ NPC1 * Age_c + Sex + Error(SampleID)	38	0.05
TFF2	ENSG00000160181	Inflammation	Q03403	OID20787	NPC1:Age_c	0.168828	0.00761701	0.217923	Non-significant	0.403632	0.0347805	NPX ~ NPC1 * Age_c + Sex + Error(SampleID)		0.18	7.92
CCDC80	ENSG00000091986	Cardiometabolic	Q76M96	OID20226	NPC1:Age_c	0.169269	0.00753062	0.217923	Non-significant	0.157342	-0.0313171	NPX ~ NPC1 * Age_c + Sex + Error(SampleID)		0.14	7.95
LRP1	ENSG00000123384	Oncology	Q07954	OID21293	NPC1:Age_c	0.177393	0.00758113	0.217923	Non-significant	0.0135018	0.0231142	NPX ~ NPC1 * Age_c + Sex + Error(SampleID)		0.08	7.98
SPINK5	ENSG00000133710	Neurology	Q9NQ38	OID21148	NPC1	0.06348	0.106413	0.218086	Non-significant	-0.0354917	-0.16316	NPX ~ NPC1 * Age_c + Sex + Error(SampleID)	39	0.09
PSME1	ENSG00000092010	Neurology	Q06323	OID20969	NPC1	0.067283	0.106612	0.218182	Non-significant	0.436772	0.447399	NPX ~ NPC1 * Age_c + Sex + Error(SampleID)	38	0.67
CTHRC1	ENSG00000164932	Cardiometabolic_II	Q96CG8	OID30393	NPC1	0.0643438	0.106605	0.218182	Non-significant	-0.192482	-0.295159	NPX ~ NPC1 * Age_c + Sex + Error(SampleID)	39	0.29
WWP2	ENSG00000198373	Neurology	O00308	OID20926	NPC1	0.0604229	0.106691	0.218186	Non-significant	-0.642583	-0.505348	NPX ~ NPC1 * Age_c + Sex + Error(SampleID)	38	0.86
ADAM8	ENSG00000151651	Neurology	P78325	OID21039	Age_c	0.121201	0.0257123	0.218288	Non-significant	-0.281203	-0.0385968	NPX ~ NPC1 * Age_c + Sex + Error(SampleID)		0.32	5.38
ACP5	ENSG00000102575	Cardiometabolic	P13686	OID20314	Age_c	0.120951	0.0258755	0.218377	Non-significant	0.87293	-0.0221442	NPX ~ NPC1 * Age_c + Sex + Error(SampleID)		0.11	5.37
AFM	ENSG00000079557	Inflammation_II	P43652	OID30741	Age_c	0.121019	0.0258309	0.218377	Non-significant	-0.222294	0.0178087	NPX ~ NPC1 * Age_c + Sex + Error(SampleID)		0.07	5.37
BRAP	ENSG00000089234	Oncology_II	Q7Z569	OID31506	NPC1	0.0676231	0.106869	0.218394	Non-significant	-0.982742	-0.737715	NPX ~ NPC1 * Age_c + Sex + Error(SampleID)	39	1.82
ENSA	ENSG00000143420	Oncology_II	O43768	OID31355	NPC1	0.0645732	0.106958	0.218421	Non-significant	0.587109	0.779665	NPX ~ NPC1 * Age_c + Sex + Error(SampleID)	39	2.03
MANF	ENSG00000145050	Inflammation	P55145	OID20707	Age_c	0.120789	0.0259817	0.218628	Non-significant	-3.70309	-0.100009	NPX ~ NPC1 * Age_c + Sex + Error(SampleID)		2.15	5.36
CEP170	ENSG00000143702	Cardiometabolic_II	Q5SW79	OID30240	Age_c	0.12365	0.026079	0.218804	Non-significant	-2.72397	-0.123233	NPX ~ NPC1 * Age_c + Sex + Error(SampleID)		3.07	5.36
CD83	ENSG00000112149	Inflammation	Q01151	OID20565	Age_c	0.126688	0.0261574	0.218819	Non-significant	1.36884	-0.028715	NPX ~ NPC1 * Age_c + Sex + Error(SampleID)		0.18	5.37
MYOM3	ENSG00000142661	Inflammation_II	Q5VTT5	OID30633	Sex	0.19592	0.00375664	0.219342	Non-significant	-1.1325	0.580112	NPX ~ NPC1 * Age_c + Sex + Error(SampleID)		1.48	9.5
SPARCL1	ENSG00000152583	Cardiometabolic	Q14515	OID20361	NPC1:Age_c	0.168165	0.00774858	0.219492	Non-significant	-0.532249	0.0223413	NPX ~ NPC1 * Age_c + Sex + Error(SampleID)		0.07	7.88
TAFA5	ENSG00000219438	Oncology	Q7Z5A7	OID21321	Age_c	0.126418	0.0263283	0.219608	Non-significant	0.612777	-0.0304914	NPX ~ NPC1 * Age_c + Sex + Error(SampleID)		0.20	5.35
IL17F	ENSG00000112116	Inflammation	Q96PD4	OID20456	NPC1	0.070256	0.107798	0.219978	Non-significant	0.651296	0.755477	NPX ~ NPC1 * Age_c + Sex + Error(SampleID)	36	1.56
GNGT1	ENSG00000127928	Neurology_II	P63211	OID30920	NPC1	0.0688214	0.108194	0.220629	Non-significant	1.27552	1.08421	NPX ~ NPC1 * Age_c + Sex + Error(SampleID)	35	3.50
TARM1	ENSG00000248385	Neurology_II	B6A8C7	OID30937	NPC1	0.0703081	0.108545	0.220879	Non-significant	-1.26364	-1.28445	NPX ~ NPC1 * Age_c + Sex + Error(SampleID)	35	4.93
KLB	ENSG00000134962	Neurology	Q86Z14	OID20888	NPC1	0.0696939	0.108625	0.220879	Non-significant	0.0689611	0.510312	NPX ~ NPC1 * Age_c + Sex + Error(SampleID)	35	0.75
S100P	ENSG00000163993	Cardiometabolic	P25815	OID20103	NPC1	0.0523842	0.108564	0.220879	Non-significant	-0.600774	-0.468223	NPX ~ NPC1 * Age_c + Sex + Error(SampleID)	32	0.65
PIGR	ENSG00000162896	Neurology	P01833	OID21102	NPC1	0.0654902	0.10841	0.220879	Non-significant	0.258572	0.283278	NPX ~ NPC1 * Age_c + Sex + Error(SampleID)	39	0.27
BRD3	ENSG00000169925	Cardiometabolic_II	Q15059	OID30093	NPC1	0.0681852	0.108821	0.22112	Non-significant	-0.937271	-0.596325	NPX ~ NPC1 * Age_c + Sex + Error(SampleID)	39	1.20
AGT	ENSG00000135744	Inflammation_II	P01019	OID30709	NPC1	0.06258	0.108928	0.22118	Non-significant	-0.128879	-0.214386	NPX ~ NPC1 * Age_c + Sex + Error(SampleID)	39	0.16
RSPO1	ENSG00000169218	Neurology	Q2MKA7	OID20938	Age_c	0.12284	0.026607	0.221287	Non-significant	0.042693	0.032604	NPX ~ NPC1 * Age_c + Sex + Error(SampleID)		0.23	5.32
HPCAL1	ENSG00000115756	Inflammation	P37235	OID20615	Age_c	0.125719	0.0267772	0.221572	Non-significant	-0.398771	-0.0587629	NPX ~ NPC1 * Age_c + Sex + Error(SampleID)		0.63	5.32
DDX39A	ENSG00000123136	Inflammation_II	O00148	OID30494	Age_c	0.119571	0.0267962	0.221572	Non-significant	-0.352764	-0.044533	NPX ~ NPC1 * Age_c + Sex + Error(SampleID)		0.43	5.3
CEBPB	ENSG00000172216	Cardiometabolic	P17676	OID20052	Age_c	0.143746	0.0270118	0.221819	Non-significant	-1.45402	-0.115219	NPX ~ NPC1 * Age_c + Sex + Error(SampleID)		1.94	5.37
PPY	ENSG00000108849	Oncology	P01298	OID21516	Age_c	0.1192	0.0270493	0.221819	Non-significant	-0.729262	-0.0858179	NPX ~ NPC1 * Age_c + Sex + Error(SampleID)		1.61	5.28
BPIFB1	ENSG00000125999	Cardiometabolic	Q8TDL5	OID20308	Age_c	0.119186	0.0270586	0.221819	Non-significant	-1.00624	-0.04989	NPX ~ NPC1 * Age_c + Sex + Error(SampleID)		0.54	5.28
EIF4EBP1	ENSG00000187840	Cardiometabolic	Q13541	OID20162	NPC1	0.0647006	0.109434	0.221973	Non-significant	0.993426	0.87765	NPX ~ NPC1 * Age_c + Sex + Error(SampleID)	39	2.61
EPHA10	ENSG00000183317	Neurology	Q5JZY3	OID20840	NPC1	0.0710651	0.109474	0.221973	Non-significant	0.607306	0.628316	NPX ~ NPC1 * Age_c + Sex + Error(SampleID)	35	1.15
LMOD1	ENSG00000163431	Cardiometabolic_II	P29536	OID30212	Age_c	0.121996	0.0271688	0.222085	Non-significant	0.1678	0.0379408	NPX ~ NPC1 * Age_c + Sex + Error(SampleID)		0.30	5.28
AHNAK2	ENSG00000185567	Cardiometabolic_II	Q8IVF2	OID30244	Age_c	0.121681	0.0273813	0.223185	Non-significant	-0.479302	0.0290754	NPX ~ NPC1 * Age_c + Sex + Error(SampleID)		0.17	5.26
TP73	ENSG00000078900	Neurology_II	O15350	OID30879	NPC1	0.0705922	0.110167	0.223221	Non-significant	1.72616	1.72609	NPX ~ NPC1 * Age_c + Sex + Error(SampleID)	35	8.99
IGFBP1	ENSG00000146678	Cardiometabolic	P08833	OID20246	Age_c	0.118578	0.0274784	0.22334	Non-significant	1.76248	-0.0918862	NPX ~ NPC1 * Age_c + Sex + Error(SampleID)		1.85	5.25
CST5	ENSG00000170367	Neurology	P28325	OID20995	Age_c	0.121419	0.0275597	0.223367	Non-significant	0.136292	-0.0517645	NPX ~ NPC1 * Age_c + Sex + Error(SampleID)		0.59	5.25
TRDMT1	ENSG00000107614	Oncology_II	O14717	OID31335	NPC1	0.0720648	0.110677	0.223952	Non-significant	0.695662	0.935975	NPX ~ NPC1 * Age_c + Sex + Error(SampleID)	37	2.90
ID4	ENSG00000172201	Oncology_II	P47928	OID31284	NPC1	0.0605096	0.110684	0.223952	Non-significant	0.756151	0.518455	NPX ~ NPC1 * Age_c + Sex + Error(SampleID)	37	0.89
MPHOSPH8	ENSG00000196199	Cardiometabolic	Q99549	OID20092	NPC1	0.0545004	0.11078	0.223988	Non-significant	-0.593862	-0.478137	NPX ~ NPC1 * Age_c + Sex + Error(SampleID)	32	0.69
MYOC	ENSG00000034971	Neurology	Q99972	OID21121	Age_c	0.118231	0.0277212	0.22404	Non-significant	-0.466278	0.0462872	NPX ~ NPC1 * Age_c + Sex + Error(SampleID)		0.47	5.23
OXT	ENSG00000101405	Neurology	P01178	OID21047	Age_c	0.117981	0.0278973	0.224828	Non-significant	0.406397	0.0615236	NPX ~ NPC1 * Age_c + Sex + Error(SampleID)		0.84	5.22
HMMR	ENSG00000072571	Oncology_II	O75330	OID31175	NPC1	0.0643875	0.111987	0.225974	Non-significant	0.973092	0.916919	NPX ~ NPC1 * Age_c + Sex + Error(SampleID)	39	2.89
HEBP1	ENSG00000013583	Cardiometabolic	Q9NRV9	OID20063	NPC1	0.0721181	0.112079	0.225974	Non-significant	-0.357053	-0.365303	NPX ~ NPC1 * Age_c + Sex + Error(SampleID)	32	0.40
ADAMTSL2	ENSG00000197859	Cardiometabolic_II	Q86TH1	OID30370	NPC1	0.0641481	0.112018	0.225974	Non-significant	0.294657	0.285034	NPX ~ NPC1 * Age_c + Sex + Error(SampleID)	39	0.28
PRELP	ENSG00000188783	Inflammation	P51888	OID20766	NPC1	0.0628028	0.11201	0.225974	Non-significant	-0.0779033	-0.19928	NPX ~ NPC1 * Age_c + Sex + Error(SampleID)	39	0.14
DSG2	ENSG00000046604	Neurology	Q14126	OID21113	NPC1	0.0631279	0.112349	0.22636	Non-significant	-0.0718967	-0.130644	NPX ~ NPC1 * Age_c + Sex + Error(SampleID)	39	0.06
MUCL3	ENSG00000168631	Oncology_II	Q3MIW9	OID31170	NPC1	0.0643313	0.112692	0.226732	Non-significant	0.714472	0.572076	NPX ~ NPC1 * Age_c + Sex + Error(SampleID)	39	1.13
GOLM2	ENSG00000166734	Neurology	Q6P4E1	OID21044	NPC1	0.0656638	0.112625	0.226732	Non-significant	-0.274392	-0.176154	NPX ~ NPC1 * Age_c + Sex + Error(SampleID)	39	0.11
SPACA5_SPACA5B		Neurology_II	Q96QH8	OID30990	NPC1	0.0628898	0.112801	0.226792	Non-significant	0.176973	0.18025	NPX ~ NPC1 * Age_c + Sex + Error(SampleID)	39	0.11
FOLR1	ENSG00000110195	Oncology	P15328	OID21529	NPC1	0.0621744	0.11316	0.227353	Non-significant	0.196261	0.182748	NPX ~ NPC1 * Age_c + Sex + Error(SampleID)	39	0.12
FAM20A	ENSG00000108950	Cardiometabolic_II	Q96MK3	OID30348	NPC1	0.0629459	0.113269	0.227412	Non-significant	-0.121841	-0.161457	NPX ~ NPC1 * Age_c + Sex + Error(SampleID)	38	0.09
DUSP13		Oncology_II	Q6B8I1	OID31394	Age_c	0.117373	0.0283298	0.227673	Non-significant	-0.503303	0.062741	NPX ~ NPC1 * Age_c + Sex + Error(SampleID)		0.87	5.19
IGF2BP3	ENSG00000136231	Cardiometabolic_II	O00425	OID30112	Age_c	0.11724	0.0284253	0.227801	Non-significant	-1.21639	-0.0804846	NPX ~ NPC1 * Age_c + Sex + Error(SampleID)		1.44	5.18
MMP3	ENSG00000149968	Neurology	P08254	OID21083	Sex	0.193711	0.00398156	0.227825	Non-significant	-0.672432	0.365969	NPX ~ NPC1 * Age_c + Sex + Error(SampleID)		0.60	9.37
LSM8	ENSG00000128534	Oncology_II	O95777	OID31269	NPC1	0.069271	0.113914	0.228345	Non-significant	-0.562825	-0.948184	NPX ~ NPC1 * Age_c + Sex + Error(SampleID)	37	3.03
RILPL2	ENSG00000150977	Cardiometabolic_II	Q969X0	OID30342	NPC1	0.0737641	0.113973	0.228345	Non-significant	-0.879788	-0.663337	NPX ~ NPC1 * Age_c + Sex + Error(SampleID)	38	1.46
ASGR1	ENSG00000141505	Neurology	P07306	OID20990	NPC1	0.0692774	0.113838	0.228345	Non-significant	-0.085325	-0.145005	NPX ~ NPC1 * Age_c + Sex + Error(SampleID)	38	0.07
LPL	ENSG00000175445	Cardiometabolic	P06858	OID20188	NPC1	0.0615549	0.114212	0.228664	Non-significant	0.282266	0.351725	NPX ~ NPC1 * Age_c + Sex + Error(SampleID)	39	0.43
DNM1	ENSG00000106976	Oncology_II	Q05193	OID31458	NPC1	0.0645365	0.114465	0.229011	Non-significant	-0.860213	-0.792477	NPX ~ NPC1 * Age_c + Sex + Error(SampleID)	39	2.19
RP2	ENSG00000102218	Oncology	O75695	OID21302	NPC1	0.0664775	0.114854	0.229627	Non-significant	-0.420416	-0.330738	NPX ~ NPC1 * Age_c + Sex + Error(SampleID)	37	0.36
CLNS1A	ENSG00000074201	Neurology_II	P54105	OID30929	NPC1	0.0686627	0.114989	0.229738	Non-significant	0.972941	0.896526	NPX ~ NPC1 * Age_c + Sex + Error(SampleID)	35	2.49
PAFAH2	ENSG00000158006	Oncology_II	Q99487	OID31286	NPC1:Age_c	0.17426	0.00819201	0.229778	Non-significant	-0.0113556	0.16228	NPX ~ NPC1 * Age_c + Sex + Error(SampleID)		3.66	7.81
TREML2	ENSG00000112195	Neurology	Q5T2D2	OID21120	Age_c	0.116542	0.0289323	0.230572	Non-significant	0.261418	-0.0335006	NPX ~ NPC1 * Age_c + Sex + Error(SampleID)		0.25	5.14
CD109	ENSG00000156535	Neurology	Q6YHK3	OID21108	Age_c	0.1166	0.0288899	0.230572	Non-significant	0.0477142	-0.0316168	NPX ~ NPC1 * Age_c + Sex + Error(SampleID)		0.22	5.15
SPON2	ENSG00000159674	Cardiometabolic	Q9BUD6	OID20221	NPC1	0.0645578	0.116256	0.232106	Non-significant	0.349881	0.227362	NPX ~ NPC1 * Age_c + Sex + Error(SampleID)	39	0.18
SERPINA4	ENSG00000100665	Inflammation_II	P29622	OID30774	NPC1	0.061127	0.11652	0.232471	Non-significant	-0.119212	-0.16738	NPX ~ NPC1 * Age_c + Sex + Error(SampleID)	39	0.10
ASGR2	ENSG00000161944	Inflammation_II	P07307	OID30679	NPC1	0.0632417	0.117057	0.2333	Non-significant	0.374503	0.311879	NPX ~ NPC1 * Age_c + Sex + Error(SampleID)	39	0.34
GPKOW	ENSG00000068394	Neurology	Q92917	OID20890	NPC1	0.0700042	0.117099	0.2333	Non-significant	-0.350555	-0.28138	NPX ~ NPC1 * Age_c + Sex + Error(SampleID)	35	0.24
GTPBP2	ENSG00000172432	Neurology_II	Q9BX10	OID30946	Age_c	0.128357	0.0294565	0.233413	Non-significant	-3.54745	-0.161927	NPX ~ NPC1 * Age_c + Sex + Error(SampleID)		5.36	5.15
ATOX1	ENSG00000177556	Oncology	O00244	OID21476	Age_c	0.115877	0.0294235	0.233413	Non-significant	-1.01824	-0.0943597	NPX ~ NPC1 * Age_c + Sex + Error(SampleID)		2.00	5.11
FLT3LG	ENSG00000090554	Inflammation	P49771	OID20661	Age_c	0.121666	0.0295336	0.233413	Non-significant	-0.167532	-0.0244865	NPX ~ NPC1 * Age_c + Sex + Error(SampleID)		0.11	5.13
TCL1A	ENSG00000100721	Neurology	P56279	OID20987	NPC1	0.060473	0.117522	0.23398	Non-significant	0.734076	0.646443	NPX ~ NPC1 * Age_c + Sex + Error(SampleID)	38	1.50
TIMP2	ENSG00000035862	Cardiometabolic_II	P16035	OID30318	NPC1	0.0630804	0.117791	0.234353	Non-significant	0.220009	0.257255	NPX ~ NPC1 * Age_c + Sex + Error(SampleID)	38	0.22
GCC1	ENSG00000179562	Neurology_II	Q96CN9	OID31147	NPC1	0.0640307	0.11818	0.234801	Non-significant	-0.937177	-0.648416	NPX ~ NPC1 * Age_c + Sex + Error(SampleID)	39	1.50
GPHA2	ENSG00000149735	Oncology_II	Q96T91	OID31437	NPC1	0.0612747	0.118141	0.234801	Non-significant	0.416722	0.498025	NPX ~ NPC1 * Age_c + Sex + Error(SampleID)	39	0.88
CEACAM5	ENSG00000105388	Oncology	P06731	OID21171	NPC1	0.0661176	0.118271	0.234819	Non-significant	0.834033	0.476381	NPX ~ NPC1 * Age_c + Sex + Error(SampleID)	36	0.76
PROC	ENSG00000115718	Cardiometabolic	P04070	OID20402	Age_c	0.115345	0.0298226	0.235048	Non-significant	0.0178425	0.0184457	NPX ~ NPC1 * Age_c + Sex + Error(SampleID)		0.08	5.08
MMP7	ENSG00000137673	Cardiometabolic	P09237	OID20087	Sex	0.228951	0.00420308	0.235784	Non-significant	0.136302	-0.132107	NPX ~ NPC1 * Age_c + Sex + Error(SampleID)		0.06	9.5
PLA2G10	ENSG00000069764	Neurology	O15496	OID21002	Age_c	0.117937	0.0300401	0.236112	Non-significant	-0.989178	-0.0416278	NPX ~ NPC1 * Age_c + Sex + Error(SampleID)		0.39	5.08
ADAMTS13	ENSG00000160323	Cardiometabolic	Q76LX8	OID20249	Age_c	0.114857	0.0301937	0.236669	Non-significant	0.223202	-0.0165783	NPX ~ NPC1 * Age_c + Sex + Error(SampleID)		0.06	5.06
GRIK2	ENSG00000164418	Neurology_II	Q13002	OID30977	NPC1	0.060372	0.119364	0.236824	Non-significant	-0.00231917	-0.361439	NPX ~ NPC1 * Age_c + Sex + Error(SampleID)	39	0.47
STC2	ENSG00000113739	Neurology	O76061	OID21157	Age_c	0.114634	0.0303645	0.237357	Non-significant	0.420248	0.0399985	NPX ~ NPC1 * Age_c + Sex + Error(SampleID)		0.36	5.05
GYS1	ENSG00000104812	Cardiometabolic	P13807	OID20097	Age_c	0.137959	0.0305554	0.237361	Non-significant	-1.94848	-0.142406	NPX ~ NPC1 * Age_c + Sex + Error(SampleID)		3.10	5.12
DAG1	ENSG00000173402	Inflammation	Q14118	OID20774	Age_c	0.114311	0.0306138	0.237361	Non-significant	-0.772387	-0.0510959	NPX ~ NPC1 * Age_c + Sex + Error(SampleID)		0.60	5.03
LAYN	ENSG00000204381	Neurology	Q6UX15	OID20970	Age_c	0.117266	0.0305428	0.237361	Non-significant	0.300056	-0.0274642	NPX ~ NPC1 * Age_c + Sex + Error(SampleID)		0.17	5.05
IL13RA1	ENSG00000131724	Oncology	P78552	OID21504	NPC1	0.0635922	0.120013	0.237946	Non-significant	-0.188598	-0.130199	NPX ~ NPC1 * Age_c + Sex + Error(SampleID)	39	0.06
STC1	ENSG00000159167	Neurology	P52823	OID21014	NPC1	0.0608932	0.120288	0.238328	Non-significant	0.229958	0.249114	NPX ~ NPC1 * Age_c + Sex + Error(SampleID)	39	0.22
APBB1IP	ENSG00000077420	Oncology	Q7Z5R6	OID21359	NPC1	0.0645217	0.120486	0.238553	Non-significant	-0.79572	-0.634717	NPX ~ NPC1 * Age_c + Sex + Error(SampleID)	37	1.39
ERP29	ENSG00000089248	Inflammation_II	P30040	OID30578	Age_c	0.113849	0.0309734	0.2395	Non-significant	-1.99012	-0.095268	NPX ~ NPC1 * Age_c + Sex + Error(SampleID)		2.08	5.01
BLVRB	ENSG00000090013	Neurology	P30043	OID21141	NPC1	0.0608283	0.121223	0.239848	Non-significant	0.734511	0.671832	NPX ~ NPC1 * Age_c + Sex + Error(SampleID)	39	1.64
RASSF2	ENSG00000101265	Oncology	P50749	OID21194	NPC1	0.0651194	0.121434	0.240099	Non-significant	-1.02954	-0.910763	NPX ~ NPC1 * Age_c + Sex + Error(SampleID)	36	2.81
LMOD1	ENSG00000163431	Oncology_II	P29536	OID31416	Age_c	0.11364	0.0311384	0.240126	Non-significant	0.178892	0.0391192	NPX ~ NPC1 * Age_c + Sex + Error(SampleID)		0.35	5
TMPRSS11D	ENSG00000153802	Neurology_II	O60235	OID31103	NPC1	0.0604145	0.121705	0.240468	Non-significant	0.283758	0.290737	NPX ~ NPC1 * Age_c + Sex + Error(SampleID)	39	0.31
UPK3A	ENSG00000100373	Neurology_II	O75631	OID30794	NPC1	0.0670512	0.121826	0.240542	Non-significant	0.953993	0.725896	NPX ~ NPC1 * Age_c + Sex + Error(SampleID)	38	1.88
LRCH4	ENSG00000077454	Cardiometabolic_II	O75427	OID30191	NPC1	0.0628123	0.122121	0.240819	Non-significant	-1.21531	-0.864349	NPX ~ NPC1 * Age_c + Sex + Error(SampleID)	39	2.72
CRYGD	ENSG00000118231	Neurology_II	P07320	OID31144	NPC1	0.0626316	0.122135	0.240819	Non-significant	-1.11197	-0.846272	NPX ~ NPC1 * Age_c + Sex + Error(SampleID)	39	2.61
CCN4	ENSG00000104415	Oncology	O95388	OID21444	Age_c	0.115951	0.0315522	0.242664	Non-significant	-0.0559178	-0.0307854	NPX ~ NPC1 * Age_c + Sex + Error(SampleID)		0.22	4.98
GPD1	ENSG00000167588	Oncology_II	P21695	OID31358	NPC1	0.0612425	0.123251	0.242852	Non-significant	0.446625	0.394995	NPX ~ NPC1 * Age_c + Sex + Error(SampleID)	39	0.57
PDCL2	ENSG00000163440	Oncology_II	Q8N4E4	OID31168	NPC1	0.0586871	0.123531	0.243235	Non-significant	0.413417	0.678365	NPX ~ NPC1 * Age_c + Sex + Error(SampleID)	39	1.69
ANG	ENSG00000214274	Cardiometabolic	P03950	OID20403	Age_c	0.11281	0.0317992	0.243907	Non-significant	0.190788	0.0262064	NPX ~ NPC1 * Age_c + Sex + Error(SampleID)		0.16	4.96
BNIP2	ENSG00000140299	Cardiometabolic_II	Q12982	OID30292	Age_c	0.115375	0.032005	0.244102	Non-significant	-2.51351	-0.0900127	NPX ~ NPC1 * Age_c + Sex + Error(SampleID)		1.88	4.96
BRSK2	ENSG00000174672	Neurology_II	Q8IWQ3	OID31042	Age_c	0.112235	0.0322652	0.244102	Non-significant	-1.22986	-0.071668	NPX ~ NPC1 * Age_c + Sex + Error(SampleID)		1.20	4.93
TNFSF11	ENSG00000120659	Inflammation	O14788	OID20592	Age_c	0.118367	0.0319843	0.244102	Non-significant	0.254668	-0.0544822	NPX ~ NPC1 * Age_c + Sex + Error(SampleID)		0.69	4.97
DYNLT3	ENSG00000165169	Oncology_II	P51808	OID31415	Age_c	0.11243	0.0321068	0.244102	Non-significant	-0.494023	-0.0493389	NPX ~ NPC1 * Age_c + Sex + Error(SampleID)		0.57	4.94
FASLG	ENSG00000117560	Inflammation	P48023	OID20665	Age_c	0.11804	0.0322381	0.244102	Non-significant	0.737883	-0.0319355	NPX ~ NPC1 * Age_c + Sex + Error(SampleID)		0.20	4.95
XG	ENSG00000124343	Cardiometabolic	P55808	OID20259	Age_c	0.112148	0.0323365	0.244102	Non-significant	-0.100012	0.0224064	NPX ~ NPC1 * Age_c + Sex + Error(SampleID)		0.12	4.93
MMUT	ENSG00000146085	Cardiometabolic_II	P22033	OID30159	NPC1	0.0597075	0.124202	0.24422	Non-significant	0.801632	0.809093	NPX ~ NPC1 * Age_c + Sex + Error(SampleID)	39	2.41
FHIP2A	ENSG00000151553	Cardiometabolic_II	Q5W0V3	OID30187	NPC1	0.06168	0.124171	0.24422	Non-significant	-0.522033	-0.427697	NPX ~ NPC1 * Age_c + Sex + Error(SampleID)	39	0.67
CDH5	ENSG00000179776	Cardiometabolic	P33151	OID20243	Age_c	0.112007	0.0324522	0.244307	Non-significant	-0.0716025	-0.0228814	NPX ~ NPC1 * Age_c + Sex + Error(SampleID)		0.12	4.92
CRIM1	ENSG00000150938	Inflammation	Q9NZV1	OID20701	Age_c	0.111907	0.0325344	0.244307	Non-significant	0.464153	0.01804	NPX ~ NPC1 * Age_c + Sex + Error(SampleID)		0.08	4.91
NCLN	ENSG00000125912	Inflammation	Q969V3	OID20448	NPC1	0.0642725	0.124594	0.244388	Non-significant	-0.754568	-0.825891	NPX ~ NPC1 * Age_c + Sex + Error(SampleID)	36	2.04
LYAR	ENSG00000145220	Oncology	Q9NX58	OID21264	NPC1	0.0642558	0.12445	0.244388	Non-significant	-0.43634	-0.540552	NPX ~ NPC1 * Age_c + Sex + Error(SampleID)	36	1.01
FGF12	ENSG00000114279	Inflammation_II	P61328	OID30454	NPC1	0.0584348	0.124473	0.244388	Non-significant	0.332173	0.410495	NPX ~ NPC1 * Age_c + Sex + Error(SampleID)	39	0.62
PRG3	ENSG00000156575	Cardiometabolic_II	Q9Y2Y8	OID30383	NPC1	0.0585329	0.124628	0.244388	Non-significant	0.1997	0.323557	NPX ~ NPC1 * Age_c + Sex + Error(SampleID)	39	0.39
NPPC	ENSG00000163273	Inflammation	P23582	OID20568	Age_c	0.117477	0.0326795	0.244415	Non-significant	-0.135054	-0.0634589	NPX ~ NPC1 * Age_c + Sex + Error(SampleID)		0.94	4.93
PBXIP1	ENSG00000163346	Oncology_II	Q96AQ6	OID31435	Age_c	0.111683	0.0327197	0.244415	Non-significant	0.169014	0.0369244	NPX ~ NPC1 * Age_c + Sex + Error(SampleID)		0.32	4.9
MYBPC2	ENSG00000086967	Cardiometabolic_II	Q14324	OID30199	Sex	0.192547	0.00461929	0.244737	Non-significant	0.137295	0.578814	NPX ~ NPC1 * Age_c + Sex + Error(SampleID)		1.52	9.06
TAFA5	ENSG00000219438	Oncology	Q7Z5A7	OID21321	Sex	0.198166	0.00451553	0.244737	Non-significant	0.612777	-0.215633	NPX ~ NPC1 * Age_c + Sex + Error(SampleID)		0.20	9.14
CXCL16	ENSG00000161921	Cardiometabolic	Q9H2A7	OID20282	Sex	0.188385	0.0045792	0.244737	Non-significant	0.612493	-0.15088	NPX ~ NPC1 * Age_c + Sex + Error(SampleID)		0.11	9.05
ENPEP	ENSG00000138792	Cardiometabolic_II	Q07075	OID30135	NPC1	0.0594105	0.124957	0.244864	Non-significant	0.623219	0.7877	NPX ~ NPC1 * Age_c + Sex + Error(SampleID)	39	2.30
IL5	ENSG00000113525	Inflammation	P05113	OID20472	Age_c	0.120048	0.0330896	0.244967	Non-significant	-0.811815	-0.135281	NPX ~ NPC1 * Age_c + Sex + Error(SampleID)		3.56	4.91
DYNLT1	ENSG00000146425	Neurology_II	P63172	OID30925	Age_c	0.123331	0.033067	0.244967	Non-significant	-0.937577	-0.0929809	NPX ~ NPC1 * Age_c + Sex + Error(SampleID)		1.85	4.92
WASF1	ENSG00000112290	Cardiometabolic	Q92558	OID20091	Age_c	0.13449	0.0328957	0.244967	Non-significant	-0.926946	-0.0542544	NPX ~ NPC1 * Age_c + Sex + Error(SampleID)		0.46	4.97
LMOD1	ENSG00000163431	Inflammation_II	P29536	OID30547	Age_c	0.111183	0.033136	0.244967	Non-significant	0.147499	0.0384355	NPX ~ NPC1 * Age_c + Sex + Error(SampleID)		0.35	4.88
CNTF	ENSG00000242689	Neurology_II	P26441	OID30807	NPC1	0.0592731	0.125231	0.245234	Non-significant	-1.17698	-1.50255	NPX ~ NPC1 * Age_c + Sex + Error(SampleID)	38	8.20
STX16	ENSG00000124222	Oncology	O14662	OID21170	NPC1	0.0637755	0.125607	0.245641	Non-significant	-1.44301	-1.19741	NPX ~ NPC1 * Age_c + Sex + Error(SampleID)	36	4.97
USP25	ENSG00000155313	Oncology_II	Q9UHP3	OID31428	NPC1	0.0610926	0.125691	0.245641	Non-significant	-1.05919	-0.850618	NPX ~ NPC1 * Age_c + Sex + Error(SampleID)	39	2.69
TERF1	ENSG00000147601	Inflammation_II	P54274	OID30480	NPC1	0.0609069	0.125697	0.245641	Non-significant	-0.619549	-0.491396	NPX ~ NPC1 * Age_c + Sex + Error(SampleID)	39	0.90
NCAN	ENSG00000130287	Neurology	O14594	OID21055	Sex	0.187202	0.00472329	0.245697	Non-significant	0.0118458	-0.303474	NPX ~ NPC1 * Age_c + Sex + Error(SampleID)		0.43	8.98
ZP4	ENSG00000116996	Oncology_II	Q12836	OID31185	Age_c	0.110726	0.0335217	0.246334	Non-significant	1.85897	-0.101966	NPX ~ NPC1 * Age_c + Sex + Error(SampleID)		2.46	4.86
LTB	ENSG00000227507	Oncology_II	Q06643	OID31383	Age_c	0.110653	0.0335836	0.246334	Non-significant	0.367761	-0.0379862	NPX ~ NPC1 * Age_c + Sex + Error(SampleID)		0.34	4.85
PTP4A3	ENSG00000184489	Inflammation_II	O75365	OID30469	Age_c	0.110575	0.0336506	0.246334	Non-significant	1.40565	0.0339275	NPX ~ NPC1 * Age_c + Sex + Error(SampleID)		0.27	4.85
CD4	ENSG00000010610	Inflammation	P01730	OID20584	Age_c	0.116246	0.0336653	0.246334	Non-significant	1.10897	-0.0246446	NPX ~ NPC1 * Age_c + Sex + Error(SampleID)		0.14	4.87
TBC1D17	ENSG00000104946	Neurology	Q9HA65	OID20844	NPC1	0.0663495	0.126224	0.246504	Non-significant	-0.766122	-0.76291	NPX ~ NPC1 * Age_c + Sex + Error(SampleID)	35	1.86
MYBPC1	ENSG00000196091	Cardiometabolic_II	Q00872	OID30296	NPC1	0.0529967	0.12655	0.246971	Non-significant	-0.164577	-0.640445	NPX ~ NPC1 * Age_c + Sex + Error(SampleID)	38	1.46
TFF1	ENSG00000160182	Neurology	P04155	OID21154	Age_c	0.110315	0.0338724	0.247217	Non-significant	0.464055	-0.0338032	NPX ~ NPC1 * Age_c + Sex + Error(SampleID)		0.27	4.84
VTCN1	ENSG00000134258	Oncology	Q7Z7D3	OID21164	NPC1	0.0636124	0.126786	0.247264	Non-significant	0.301124	0.342424	NPX ~ NPC1 * Age_c + Sex + Error(SampleID)	36	0.41
ANXA4	ENSG00000196975	Cardiometabolic	P09525	OID20123	Age_c	0.110036	0.0341129	0.247708	Non-significant	-1.19349	-0.0595312	NPX ~ NPC1 * Age_c + Sex + Error(SampleID)		0.85	4.82
SLAMF7	ENSG00000026751	Inflammation	Q9NQ25	OID20602	Age_c	0.115785	0.0340427	0.247708	Non-significant	0.636434	0.0408385	NPX ~ NPC1 * Age_c + Sex + Error(SampleID)		0.39	4.85
WFDC12	ENSG00000168703	Oncology	Q8WWY7	OID21462	NPC1	0.0580382	0.127203	0.247907	Non-significant	0.276445	0.332364	NPX ~ NPC1 * Age_c + Sex + Error(SampleID)	38	0.42
TNFRSF19	ENSG00000127863	Oncology	Q9NS68	OID21446	Age_c	0.112597	0.0342822	0.248307	Non-significant	-0.0253411	-0.0216234	NPX ~ NPC1 * Age_c + Sex + Error(SampleID)		0.11	4.82
PRKAR2A	ENSG00000114302	Neurology_II	P13861	OID31119	Age_c	0.10963	0.0344653	0.248376	Non-significant	-1.00133	-0.0870497	NPX ~ NPC1 * Age_c + Sex + Error(SampleID)		1.82	4.8
DNAJB14	ENSG00000164031	Oncology_II	Q8TBM8	OID31434	Age_c	0.109634	0.0344611	0.248376	Non-significant	-1.47884	-0.0833533	NPX ~ NPC1 * Age_c + Sex + Error(SampleID)		1.67	4.8
BPIFA2	ENSG00000131050	Cardiometabolic_II	Q96DR5	OID30279	NPC1	0.0608827	0.128031	0.24935	Non-significant	-1.09979	-0.768118	NPX ~ NPC1 * Age_c + Sex + Error(SampleID)	38	2.12
CKMT1A_CKMT1B		Inflammation	P12532	OID20721	Age_c	0.108931	0.03508	0.249437	Non-significant	-0.465933	-0.0607246	NPX ~ NPC1 * Age_c + Sex + Error(SampleID)		0.89	4.77
SERPINB9	ENSG00000170542	Neurology	P50453	OID20932	Age_c	0.111976	0.0348127	0.249437	Non-significant	-0.311903	-0.0403919	NPX ~ NPC1 * Age_c + Sex + Error(SampleID)		0.39	4.79
SCGB1A1	ENSG00000149021	Inflammation	P11684	OID20688	Age_c	0.108869	0.0351357	0.249437	Non-significant	0.10971	0.0351303	NPX ~ NPC1 * Age_c + Sex + Error(SampleID)		0.30	4.76
AKAP12	ENSG00000131016	Inflammation_II	Q02952	OID30571	Age_c	0.109195	0.0348469	0.249437	Non-significant	-0.0709542	-0.0320445	NPX ~ NPC1 * Age_c + Sex + Error(SampleID)		0.25	4.78
LRRC37A2	ENSG00000238083	Oncology_II	A6NM11	OID31440	Age_c	0.108925	0.035086	0.249437	Non-significant	0.287458	-0.0314372	NPX ~ NPC1 * Age_c + Sex + Error(SampleID)		0.24	4.77
PILRA	ENSG00000085514	Neurology	Q9UKJ1	OID21129	Age_c	0.109087	0.0349419	0.249437	Non-significant	1.48342	0.0253013	NPX ~ NPC1 * Age_c + Sex + Error(SampleID)		0.15	4.78
HEG1	ENSG00000173706	Inflammation_II	Q9ULI3	OID30579	Age_c	0.108764	0.0352289	0.24948	Non-significant	0.359121	-0.0285126	NPX ~ NPC1 * Age_c + Sex + Error(SampleID)		0.20	4.76
DNAJB1	ENSG00000132002	Oncology	P25685	OID21363	NPC1	0.061411	0.128245	0.249597	Non-significant	1.00636	0.907464	NPX ~ NPC1 * Age_c + Sex + Error(SampleID)	37	2.96
COMMD1	ENSG00000173163	Cardiometabolic_II	Q8N668	OID30222	NPC1	0.0610101	0.128467	0.24969	Non-significant	-0.718613	-0.495327	NPX ~ NPC1 * Age_c + Sex + Error(SampleID)	38	0.88
MPRIP	ENSG00000133030	Oncology_II	Q6WCQ1	OID31420	NPC1	0.0595731	0.128426	0.24969	Non-significant	-0.264133	-0.279958	NPX ~ NPC1 * Age_c + Sex + Error(SampleID)	39	0.30
B4GAT1	ENSG00000174684	Neurology	O43505	OID21127	NPC1	0.0567058	0.128825	0.250216	Non-significant	0.0356267	0.183172	NPX ~ NPC1 * Age_c + Sex + Error(SampleID)	39	0.13
HIF1A	ENSG00000100644	Inflammation_II	Q16665	OID30425	Age_c	0.108482	0.0354811	0.250406	Non-significant	-0.928767	-0.0646885	NPX ~ NPC1 * Age_c + Sex + Error(SampleID)		1.01	4.75
DYNC1H1	ENSG00000197102	Oncology_II	Q14204	OID31341	Age_c	0.108422	0.0355351	0.250406	Non-significant	-0.41285	-0.0465005	NPX ~ NPC1 * Age_c + Sex + Error(SampleID)		0.52	4.74
SFTPA1	ENSG00000122852	Oncology	Q8IWL2	OID21165	Age_c	0.116919	0.0356223	0.250406	Non-significant	-0.0830512	0.0451134	NPX ~ NPC1 * Age_c + Sex + Error(SampleID)		0.41	4.77
FNTA	ENSG00000168522	Oncology_II	P49354	OID31381	NPC1	0.0586325	0.129114	0.250593	Non-significant	0.394088	0.376026	NPX ~ NPC1 * Age_c + Sex + Error(SampleID)	39	0.54
THSD1	ENSG00000136114	Inflammation_II	Q9NS62	OID30476	NPC1	0.0580176	0.129194	0.250593	Non-significant	0.207095	0.314267	NPX ~ NPC1 * Age_c + Sex + Error(SampleID)	39	0.37
DGCR6	ENSG00000183628	Neurology_II	Q14129	OID30859	NPC1	0.0590296	0.129495	0.250872	Non-significant	0.423877	0.469499	NPX ~ NPC1 * Age_c + Sex + Error(SampleID)	38	0.82
PPP1R14D	ENSG00000166143	Neurology_II	Q9NXH3	OID30997	NPC1	0.0590795	0.129514	0.250872	Non-significant	0.445163	0.445519	NPX ~ NPC1 * Age_c + Sex + Error(SampleID)	39	0.75
RELB	ENSG00000104856	Inflammation_II	Q01201	OID30463	Sex	0.184356	0.00508819	0.25124	Non-significant	0.890842	1.10339	NPX ~ NPC1 * Age_c + Sex + Error(SampleID)		5.77	8.81
CA5A	ENSG00000174990	Cardiometabolic	P35218	OID20075	Sex	0.221682	0.00494861	0.25124	Non-significant	1.39871	0.566508	NPX ~ NPC1 * Age_c + Sex + Error(SampleID)		1.22	9.11
SEZ6L	ENSG00000100095	Oncology	Q9BYH1	OID21488	Sex	0.184318	0.00509329	0.25124	Non-significant	0.100723	-0.306994	NPX ~ NPC1 * Age_c + Sex + Error(SampleID)		0.45	8.81
HCG22	ENSG00000228789	Cardiometabolic_II	E2RYF7	OID30088	Sex	0.183594	0.00519044	0.251693	Non-significant	0.281028	-0.646506	NPX ~ NPC1 * Age_c + Sex + Error(SampleID)		1.99	8.77
SHC1	ENSG00000160691	Oncology_II	P29353	OID31222	NPC1	0.0578918	0.130164	0.251962	Non-significant	1.47342	1.49977	NPX ~ NPC1 * Age_c + Sex + Error(SampleID)	39	8.57
GIGYF2	ENSG00000204120	Neurology_II	Q6Y7W6	OID31062	Age_c	0.107966	0.0359479	0.252076	Non-significant	-1.75953	-0.095607	NPX ~ NPC1 * Age_c + Sex + Error(SampleID)		2.23	4.72
FGF2	ENSG00000138685	Inflammation	P09038	OID20503	NPC1:Age_c	0.17009	0.00907972	0.252205	Non-significant	-0.692182	0.0617879	NPX ~ NPC1 * Age_c + Sex + Error(SampleID)		0.58	7.58
ATP6V1G2	ENSG00000213760	Cardiometabolic_II	O95670	OID30167	NPC1	0.057695	0.130641	0.252221	Non-significant	0.93791	0.923037	NPX ~ NPC1 * Age_c + Sex + Error(SampleID)	39	3.25
PCNA	ENSG00000132646	Oncology_II	P12004	OID31161	NPC1	0.0568533	0.130651	0.252221	Non-significant	0.573833	0.73203	NPX ~ NPC1 * Age_c + Sex + Error(SampleID)	39	2.05
COL9A1	ENSG00000112280	Inflammation	P20849	OID20550	NPC1	0.102202	0.130631	0.252221	Non-significant	0.13311	0.708025	NPX ~ NPC1 * Age_c + Sex + Error(SampleID)	37	2.01
F2R	ENSG00000181104	Inflammation	P25116	OID20691	NPC1	0.0598273	0.130411	0.252221	Non-significant	-0.253292	-0.209	NPX ~ NPC1 * Age_c + Sex + Error(SampleID)	39	0.17
TNR	ENSG00000116147	Neurology	Q92752	OID20957	NPC1	0.0574693	0.131111	0.252939	Non-significant	0.220316	0.207361	NPX ~ NPC1 * Age_c + Sex + Error(SampleID)	38	0.17
MB	ENSG00000198125	Cardiometabolic	P02144	OID20263	Age_c	0.107635	0.0362504	0.25327	Non-significant	-0.2109	0.0483542	NPX ~ NPC1 * Age_c + Sex + Error(SampleID)		0.57	4.7
CA6	ENSG00000131686	Neurology	P23280	OID21096	Age_c	0.107586	0.0362953	0.25327	Non-significant	-0.710285	0.0439412	NPX ~ NPC1 * Age_c + Sex + Error(SampleID)		0.47	4.7
SUMF2	ENSG00000129103	Neurology	Q8NBJ7	OID21032	NPC1:Age_c	0.161469	0.00920884	0.253332	Non-significant	-0.166988	0.0273509	NPX ~ NPC1 * Age_c + Sex + Error(SampleID)		0.11	7.51
GPA33	ENSG00000143167	Oncology	Q99795	OID21376	NPC1	0.0606239	0.131549	0.253612	Non-significant	-0.576241	-0.801284	NPX ~ NPC1 * Age_c + Sex + Error(SampleID)	37	2.35
VTI1A	ENSG00000151532	Inflammation_II	Q96AJ9	OID30640	Age_c	0.107114	0.0367313	0.253664	Non-significant	-2.04864	-0.0839575	NPX ~ NPC1 * Age_c + Sex + Error(SampleID)		1.73	4.68
VASP	ENSG00000125753	Inflammation_II	P50552	OID30692	Age_c	0.107212	0.0366408	0.253664	Non-significant	-1.36358	-0.0611019	NPX ~ NPC1 * Age_c + Sex + Error(SampleID)		0.92	4.68
ADAMTS8	ENSG00000134917	Oncology	Q9UP79	OID21502	Age_c	0.106893	0.0369381	0.253664	Non-significant	-0.57445	-0.0363547	NPX ~ NPC1 * Age_c + Sex + Error(SampleID)		0.33	4.67
CDCP1	ENSG00000163814	Neurology	Q9H5V8	OID20940	Age_c	0.109542	0.0369723	0.253664	Non-significant	3.93238	-0.0336595	NPX ~ NPC1 * Age_c + Sex + Error(SampleID)		0.28	4.67
CSPG4	ENSG00000173546	Cardiometabolic_II	Q6UVK1	OID30397	Age_c	0.107202	0.0366499	0.253664	Non-significant	-0.32969	-0.0326425	NPX ~ NPC1 * Age_c + Sex + Error(SampleID)		0.26	4.68
CPXM2	ENSG00000121898	Cardiometabolic_II	Q8N436	OID30322	Age_c	0.110074	0.0364896	0.253664	Non-significant	0.697339	-0.0293299	NPX ~ NPC1 * Age_c + Sex + Error(SampleID)		0.21	4.7
GAST	ENSG00000184502	Neurology_II	P01350	OID31083	Age_c	0.106921	0.0369118	0.253664	Non-significant	0.229948	-0.023674	NPX ~ NPC1 * Age_c + Sex + Error(SampleID)		0.14	4.67
CHAC2	ENSG00000143942	Oncology	Q8WUX2	OID21230	NPC1	0.0618291	0.131764	0.253856	Non-significant	-0.705338	-0.729422	NPX ~ NPC1 * Age_c + Sex + Error(SampleID)	36	1.91
C2orf69	ENSG00000178074	Neurology_II	Q8N8R5	OID30883	Age_c	0.118268	0.0371495	0.25427	Non-significant	-0.691602	-0.0961449	NPX ~ NPC1 * Age_c + Sex + Error(SampleID)		2.08	4.69
PCARE	ENSG00000179270	Neurology_II	A6NGG8	OID30838	NPC1	0.0596472	0.132253	0.254456	Non-significant	0.534353	0.632312	NPX ~ NPC1 * Age_c + Sex + Error(SampleID)	38	1.51
VAT1	ENSG00000108828	Oncology	Q99536	OID21382	NPC1	0.0598527	0.132237	0.254456	Non-significant	0.113217	0.193058	NPX ~ NPC1 * Age_c + Sex + Error(SampleID)	37	0.14
SNAPIN	ENSG00000143553	Neurology_II	O95295	OID31019	Age_c	0.106499	0.0373079	0.254608	Non-significant	-0.970885	-0.0532532	NPX ~ NPC1 * Age_c + Sex + Error(SampleID)		0.70	4.65
VCAN	ENSG00000038427	Neurology	P13611	OID21026	Age_c	0.106426	0.037377	0.254608	Non-significant	-0.36696	-0.0218294	NPX ~ NPC1 * Age_c + Sex + Error(SampleID)		0.12	4.64
DOC2B	ENSG00000272636	Neurology_II	Q14184	OID30927	NPC1	0.0585995	0.13248	0.254722	Non-significant	-0.92384	-0.845906	NPX ~ NPC1 * Age_c + Sex + Error(SampleID)	35	2.44
BCAM	ENSG00000187244	Neurology	P50895	OID21076	NPC1	0.0587927	0.132743	0.255056	Non-significant	0.194945	0.173574	NPX ~ NPC1 * Age_c + Sex + Error(SampleID)	39	0.12
HYAL1	ENSG00000114378	Cardiometabolic	Q12794	OID20357	NPC1	0.0583062	0.132864	0.255117	Non-significant	0.11595	0.099238	NPX ~ NPC1 * Age_c + Sex + Error(SampleID)	39	0.04
SEMA4D	ENSG00000187764	Neurology	Q92854	OID21020	NPC1	0.0588127	0.133045	0.255293	Non-significant	-0.306431	-0.205635	NPX ~ NPC1 * Age_c + Sex + Error(SampleID)	39	0.16
TPPP3	ENSG00000159713	Neurology	Q9BW30	OID20842	NPC1	0.0640022	0.133174	0.255369	Non-significant	-0.282219	-0.566106	NPX ~ NPC1 * Age_c + Sex + Error(SampleID)	35	1.06
EHD3	ENSG00000013016	Cardiometabolic_II	Q9NZN3	OID30229	NPC1:Age_c	0.164697	0.0093722	0.25537	Non-significant	-2.25723	0.125348	NPX ~ NPC1 * Age_c + Sex + Error(SampleID)		2.27	7.49
CLEC11A	ENSG00000105472	Neurology	Q9Y240	OID21112	NPC1	0.0566073	0.133307	0.255452	Non-significant	0.130095	0.225755	NPX ~ NPC1 * Age_c + Sex + Error(SampleID)	39	0.20
ESR1	ENSG00000091831	Inflammation_II	P03372	OID30434	NPC1	0.0556181	0.133709	0.256052	Non-significant	-0.423102	-0.918614	NPX ~ NPC1 * Age_c + Sex + Error(SampleID)	39	3.28
RBPMS	ENSG00000157110	Inflammation_II	Q93062	OID30507	Age_c	0.105971	0.0378098	0.256116	Non-significant	-2.82456	-0.138211	NPX ~ NPC1 * Age_c + Sex + Error(SampleID)		4.76	4.62
PKD2	ENSG00000118762	Cardiometabolic_II	Q13563	OID30184	Age_c	0.106088	0.0376984	0.256116	Non-significant	-2.83424	-0.117823	NPX ~ NPC1 * Age_c + Sex + Error(SampleID)		3.45	4.63
ENTR1	ENSG00000165689	Cardiometabolic_II	Q96C92	OID30231	Age_c	0.108576	0.0378669	0.256116	Non-significant	1.47937	-0.0565482	NPX ~ NPC1 * Age_c + Sex + Error(SampleID)		0.75	4.63
RAB33A	ENSG00000134594	Cardiometabolic_II	Q14088	OID30122	Age_c	0.105605	0.0381618	0.256264	Non-significant	-3.45206	-0.119654	NPX ~ NPC1 * Age_c + Sex + Error(SampleID)		3.58	4.6
COMT	ENSG00000093010	Cardiometabolic	P21964	OID20086	Age_c	0.127292	0.0383335	0.256264	Non-significant	-1.25386	-0.108912	NPX ~ NPC1 * Age_c + Sex + Error(SampleID)		1.99	4.67
AMN	ENSG00000166126	Inflammation	Q9BXJ7	OID20492	Age_c	0.114195	0.0379848	0.256264	Non-significant	0.20013	0.054275	NPX ~ NPC1 * Age_c + Sex + Error(SampleID)		0.61	4.64
PRND	ENSG00000171864	Neurology_II	Q9UKY0	OID31124	Age_c	0.105425	0.0383365	0.256264	Non-significant	0.623637	-0.0536419	NPX ~ NPC1 * Age_c + Sex + Error(SampleID)		0.72	4.6
AGER	ENSG00000204305	Inflammation	Q15109	OID20756	Age_c	0.105426	0.0383354	0.256264	Non-significant	0.138024	-0.0283525	NPX ~ NPC1 * Age_c + Sex + Error(SampleID)		0.20	4.6
CD7	ENSG00000173762	Inflammation_II	P09564	OID30543	NPC1	0.0575314	0.134007	0.256451	Non-significant	0.199985	0.213592	NPX ~ NPC1 * Age_c + Sex + Error(SampleID)	39	0.18
IL1A	ENSG00000115008	Inflammation	P01583	OID20488	NPC1	0.061223	0.134225	0.256694	Non-significant	-0.54785	-0.473885	NPX ~ NPC1 * Age_c + Sex + Error(SampleID)	36	0.71
CNPY2	ENSG00000257727	Cardiometabolic	Q9Y2B0	OID20069	NPC1	0.0596351	0.134314	0.256694	Non-significant	-0.475753	-0.416111	NPX ~ NPC1 * Age_c + Sex + Error(SampleID)	32	0.59
SERPINB8	ENSG00000166401	Inflammation	P50452	OID20630	NPC1	0.059356	0.134422	0.25673	Non-significant	-0.476574	-0.431996	NPX ~ NPC1 * Age_c + Sex + Error(SampleID)	37	0.72
MDH1	ENSG00000014641	Inflammation_II	P40925	OID30669	NPC1	0.0567018	0.134563	0.256829	Non-significant	0.0881167	0.0868906	NPX ~ NPC1 * Age_c + Sex + Error(SampleID)	39	0.03
LAMP1	ENSG00000185896	Cardiometabolic_II	P11279	OID30416	Age_c	0.104845	0.0389036	0.259448	Non-significant	-0.00420667	-0.0178369	NPX ~ NPC1 * Age_c + Sex + Error(SampleID)		0.08	4.57
CACNB3	ENSG00000167535	Neurology_II	P54284	OID31039	NPC1	0.0577307	0.136148	0.259679	Non-significant	-0.510014	-0.434894	NPX ~ NPC1 * Age_c + Sex + Error(SampleID)	39	0.74
AARSD1	ENSG00000266967	Oncology	Q9BTE6	OID21311	NPC1	0.0590652	0.136792	0.26056	Non-significant	0.954512	0.781575	NPX ~ NPC1 * Age_c + Sex + Error(SampleID)	37	2.30
NUMB	ENSG00000133961	Inflammation_II	P49757	OID30568	NPC1	0.0577695	0.136736	0.26056	Non-significant	-0.827528	-0.670295	NPX ~ NPC1 * Age_c + Sex + Error(SampleID)	39	1.77
ESYT2	ENSG00000117868	Neurology_II	A0FGR8	OID31134	Age_c	0.10425	0.0394941	0.260881	Non-significant	-3.58648	-0.128614	NPX ~ NPC1 * Age_c + Sex + Error(SampleID)		4.19	4.54
ALPI	ENSG00000163295	Inflammation_II	P09923	OID30497	Age_c	0.104397	0.0393476	0.260881	Non-significant	-0.563316	-0.101536	NPX ~ NPC1 * Age_c + Sex + Error(SampleID)		2.61	4.55
IL12A_IL12B		Oncology	P29459_P29460	OID21327	Age_c	0.109654	0.0394758	0.260881	Non-significant	1.00702	-0.0649735	NPX ~ NPC1 * Age_c + Sex + Error(SampleID)		1.06	4.56
BAG6	ENSG00000204463	Cardiometabolic	P46379	OID20114	Age_c	0.126209	0.039225	0.260881	Non-significant	-0.521923	-0.0556496	NPX ~ NPC1 * Age_c + Sex + Error(SampleID)		0.53	4.62
PCDH12	ENSG00000113555	Neurology_II	Q9NPG4	OID31045	Age_c	0.104093	0.0396511	0.260881	Non-significant	0.267219	-0.02677	NPX ~ NPC1 * Age_c + Sex + Error(SampleID)		0.18	4.53
IGF1R	ENSG00000140443	Oncology	P08069	OID21274	Age_c	0.109456	0.0396655	0.260881	Non-significant	0.209901	-0.0226453	NPX ~ NPC1 * Age_c + Sex + Error(SampleID)		0.13	4.55
FCGR2A	ENSG00000143226	Cardiometabolic	P12318	OID20391	NPC1	0.0578812	0.137395	0.261535	Non-significant	0.697337	0.461002	NPX ~ NPC1 * Age_c + Sex + Error(SampleID)	39	0.84
TALDO1	ENSG00000177156	Cardiometabolic_II	P37837	OID30414	Age_c	0.103809	0.039938	0.261605	Non-significant	0.533794	-0.0466536	NPX ~ NPC1 * Age_c + Sex + Error(SampleID)		0.55	4.52
CD93	ENSG00000125810	Cardiometabolic	Q9NPY3	OID20397	Age_c	0.103789	0.0399586	0.261605	Non-significant	-0.109937	-0.0209312	NPX ~ NPC1 * Age_c + Sex + Error(SampleID)		0.11	4.52
ATP6AP2	ENSG00000182220	Oncology	O75787	OID21178	Age_c	0.11182	0.0401713	0.261818	Non-significant	0.58489	-0.0313714	NPX ~ NPC1 * Age_c + Sex + Error(SampleID)		0.21	4.53
TNFRSF12A	ENSG00000006327	Oncology	Q9NP84	OID21482	Age_c	0.103576	0.0401742	0.261818	Non-significant	0.0153408	0.0229894	NPX ~ NPC1 * Age_c + Sex + Error(SampleID)		0.13	4.51
DNAJC21	ENSG00000168724	Neurology_II	Q5F1R6	OID31104	NPC1	0.0590793	0.137719	0.261977	Non-significant	-0.298595	-0.190493	NPX ~ NPC1 * Age_c + Sex + Error(SampleID)	39	0.14
CNPY4	ENSG00000166997	Oncology	Q8N129	OID21317	Age_c	0.108711	0.040386	0.26205	Non-significant	-0.478473	-0.027611	NPX ~ NPC1 * Age_c + Sex + Error(SampleID)		0.19	4.51
CKAP4	ENSG00000136026	Inflammation	Q07065	OID20617	Age_c	0.108704	0.0403929	0.26205	Non-significant	0.0564416	-0.0272954	NPX ~ NPC1 * Age_c + Sex + Error(SampleID)		0.16	4.51
PILRB	ENSG00000121716	Cardiometabolic	Q9UKJ0	OID20197	Age_c	0.103061	0.0407013	0.262743	Non-significant	1.43626	0.0361324	NPX ~ NPC1 * Age_c + Sex + Error(SampleID)		0.34	4.48
HSPB6	ENSG00000004776	Oncology	O14558	OID21408	Age_c	0.105494	0.040867	0.262743	Non-significant	-0.742267	0.0345439	NPX ~ NPC1 * Age_c + Sex + Error(SampleID)		0.31	4.48
MZB1	ENSG00000170476	Inflammation	Q8WU39	OID20732	Age_c	0.103065	0.0406973	0.262743	Non-significant	0.127128	0.0333031	NPX ~ NPC1 * Age_c + Sex + Error(SampleID)		0.28	4.48
TGFBR3	ENSG00000069702	Cardiometabolic	Q03167	OID20255	Age_c	0.102912	0.0408558	0.262743	Non-significant	0.35991	0.019923	NPX ~ NPC1 * Age_c + Sex + Error(SampleID)		0.10	4.47
PAGR1	ENSG00000280789	Cardiometabolic_II	Q9BTK6	OID30206	NPC1	0.0564227	0.138816	0.26389	Non-significant	0.531985	0.701736	NPX ~ NPC1 * Age_c + Sex + Error(SampleID)	38	1.87
KRT17	ENSG00000128422	Cardiometabolic_II	Q04695	OID30092	NPC1	0.0557403	0.139145	0.264339	Non-significant	-0.648528	-0.738344	NPX ~ NPC1 * Age_c + Sex + Error(SampleID)	39	2.18
ARF6	ENSG00000165527	Oncology_II	P62330	OID31523	Age_c	0.101737	0.0420895	0.264394	Non-significant	-3.39103	-0.159403	NPX ~ NPC1 * Age_c + Sex + Error(SampleID)		6.62	4.42
AP1G2	ENSG00000213983	Oncology_II	O75843	OID31348	Age_c	0.101897	0.0419198	0.264394	Non-significant	-2.6726	-0.113207	NPX ~ NPC1 * Age_c + Sex + Error(SampleID)		3.33	4.42
BIN2	ENSG00000110934	Neurology	Q9UBW5	OID21067	Age_c	0.101858	0.0419609	0.264394	Non-significant	-3.6212	-0.111726	NPX ~ NPC1 * Age_c + Sex + Error(SampleID)		3.25	4.42
INPP5D	ENSG00000168918	Cardiometabolic_II	Q92835	OID30259	Age_c	0.10494	0.0414304	0.264394	Non-significant	-0.566716	-0.101535	NPX ~ NPC1 * Age_c + Sex + Error(SampleID)		2.50	4.46
STAM	ENSG00000136738	Oncology_II	Q92783	OID31425	Age_c	0.102349	0.0414426	0.264394	Non-significant	-2.36809	-0.0962808	NPX ~ NPC1 * Age_c + Sex + Error(SampleID)		2.40	4.45
TNF	ENSG00000232810	Inflammation	P01375	OID20473	Age_c	0.109996	0.0419365	0.264394	Non-significant	-0.126459	-0.0701115	NPX ~ NPC1 * Age_c + Sex + Error(SampleID)		1.06	4.45
GBA		Neurology_II	P04062	OID30966	Age_c	0.113062	0.0418729	0.264394	Non-significant	0.097244	-0.0566832	NPX ~ NPC1 * Age_c + Sex + Error(SampleID)		0.76	4.46
MTPN	ENSG00000105887	Cardiometabolic	P58546	OID20080	Age_c	0.123205	0.0418087	0.264394	Non-significant	-1.50919	-0.0532858	NPX ~ NPC1 * Age_c + Sex + Error(SampleID)		0.49	4.5
WFIKKN1	ENSG00000127578	Neurology	Q96NZ8	OID20939	Age_c	0.104254	0.0421404	0.264394	Non-significant	0.494874	0.0356023	NPX ~ NPC1 * Age_c + Sex + Error(SampleID)		0.33	4.42
FRZB	ENSG00000162998	Neurology	Q92765	OID20968	Age_c	0.104763	0.0416128	0.264394	Non-significant	1.18962	0.0318221	NPX ~ NPC1 * Age_c + Sex + Error(SampleID)		0.26	4.45
BAMBI	ENSG00000095739	Oncology	Q13145	OID21267	Age_c	0.110729	0.0412185	0.264394	Non-significant	0.205288	-0.0291006	NPX ~ NPC1 * Age_c + Sex + Error(SampleID)		0.18	4.48
CACNA1H	ENSG00000196557	Cardiometabolic_II	O95180	OID30064	NPC1	0.0561359	0.140224	0.266035	Non-significant	0.745395	0.703567	NPX ~ NPC1 * Age_c + Sex + Error(SampleID)	39	1.99
ST13	ENSG00000100380	Inflammation_II	P50502	OID30624	NPC1	0.0552925	0.140198	0.266035	Non-significant	0.66349	0.635392	NPX ~ NPC1 * Age_c + Sex + Error(SampleID)	39	1.62
CD3D	ENSG00000167286	Neurology_II	P04234	OID30827	NPC1	0.0574574	0.140416	0.266224	Non-significant	0.391354	0.426226	NPX ~ NPC1 * Age_c + Sex + Error(SampleID)	38	0.72
EPPK1	ENSG00000261150	Cardiometabolic_II	P58107	OID30250	Age_c	0.103818	0.0425977	0.266263	Non-significant	-0.368803	-0.0703931	NPX ~ NPC1 * Age_c + Sex + Error(SampleID)		1.22	4.4
CETN3	ENSG00000153140	Oncology_II	O15182	OID31525	Age_c	0.101067	0.0428106	0.266263	Non-significant	-1.13813	-0.0608136	NPX ~ NPC1 * Age_c + Sex + Error(SampleID)		0.97	4.38
ALPP	ENSG00000163283	Oncology	P05187	OID21383	Age_c	0.106315	0.0427923	0.266263	Non-significant	-0.0564691	-0.0551381	NPX ~ NPC1 * Age_c + Sex + Error(SampleID)		0.79	4.4
CNTN2	ENSG00000184144	Oncology	Q02246	OID21426	Age_c	0.103709	0.042713	0.266263	Non-significant	0.306476	-0.0337198	NPX ~ NPC1 * Age_c + Sex + Error(SampleID)		0.30	4.4
CGB3_CGB5_CGB8		Inflammation_II	P0DN86	OID30671	NPC1	0.054131	0.140618	0.26643	Non-significant	0.454024	0.579538	NPX ~ NPC1 * Age_c + Sex + Error(SampleID)	39	1.35
STEAP4	ENSG00000127954	Neurology_II	Q687X5	OID30846	Age_c	0.103411	0.0430292	0.266638	Non-significant	0.161507	0.0694877	NPX ~ NPC1 * Age_c + Sex + Error(SampleID)		1.22	4.38
LCP1	ENSG00000136167	Cardiometabolic_II	P13796	OID30367	Age_c	0.10084	0.0430573	0.266638	Non-significant	-0.186594	-0.0371746	NPX ~ NPC1 * Age_c + Sex + Error(SampleID)		0.36	4.37
TXNRD1	ENSG00000198431	Neurology	Q16881	OID21135	Age_c	0.10073	0.0431775	0.266805	Non-significant	0.423324	-0.041295	NPX ~ NPC1 * Age_c + Sex + Error(SampleID)		0.45	4.37
FKBP14	ENSG00000106080	Neurology_II	Q9NWM8	OID31065	NPC1:Age_c	0.158639	0.00990395	0.267313	Non-significant	-1.97634	0.0824471	NPX ~ NPC1 * Age_c + Sex + Error(SampleID)		1.07	7.35
RANBP1	ENSG00000099901	Cardiometabolic_II	P43487	OID30258	NPC1	0.0562741	0.141308	0.267381	Non-significant	0.814963	0.692721	NPX ~ NPC1 * Age_c + Sex + Error(SampleID)	38	1.85
TMSB10	ENSG00000034510	Neurology	P63313	OID21118	NPC1	0.0561555	0.141292	0.267381	Non-significant	-0.65992	-0.64833	NPX ~ NPC1 * Age_c + Sex + Error(SampleID)	39	1.70
CXCL8	ENSG00000169429	Inflammation	P10145	OID20631	Age_c	0.105658	0.0434774	0.267856	Non-significant	-3.36295	-0.105874	NPX ~ NPC1 * Age_c + Sex + Error(SampleID)		2.48	4.37
TAB2	ENSG00000055208	Oncology_II	Q9NYJ8	OID31319	Age_c	0.105514	0.0436283	0.267856	Non-significant	-1.21425	-0.0863611	NPX ~ NPC1 * Age_c + Sex + Error(SampleID)		1.85	4.36
SERPINA11	ENSG00000186910	Cardiometabolic	Q86U17	OID20281	Age_c	0.100327	0.0436212	0.267856	Non-significant	-0.156859	-0.0341094	NPX ~ NPC1 * Age_c + Sex + Error(SampleID)		0.31	4.35
MAP2K1	ENSG00000169032	Oncology_II	Q02750	OID31468	NPC1	0.0566177	0.141953	0.268424	Non-significant	-1.02056	-0.767183	NPX ~ NPC1 * Age_c + Sex + Error(SampleID)	39	2.38
C2orf69	ENSG00000178074	Neurology_II	Q8N8R5	OID30883	NPC1:Age_c	0.17472	0.0100423	0.268515	Non-significant	-0.691602	0.120564	NPX ~ NPC1 * Age_c + Sex + Error(SampleID)		2.08	7.41
IKZF2	ENSG00000030419	Oncology	Q9UKS7	OID21213	Age_c	0.108029	0.0439274	0.268539	Non-significant	-1.11457	-0.136935	NPX ~ NPC1 * Age_c + Sex + Error(SampleID)		4.13	4.36
TMPRSS5	ENSG00000166682	Neurology	Q9H3S3	OID20947	Age_c	0.102643	0.0438549	0.268539	Non-significant	0.658407	-0.0333178	NPX ~ NPC1 * Age_c + Sex + Error(SampleID)		0.29	4.35
IL6ST	ENSG00000134352	Cardiometabolic	P40189	OID20147	Age_c	0.09996	0.0440284	0.268583	Non-significant	0.196674	-0.0111123	NPX ~ NPC1 * Age_c + Sex + Error(SampleID)		0.03	4.33
CLEC1A	ENSG00000150048	Cardiometabolic	Q8NC01	OID20099	Age_c	0.120656	0.0441335	0.268651	Non-significant	0.0112721	-0.0234771	NPX ~ NPC1 * Age_c + Sex + Error(SampleID)		0.10	4.39
RNF168	ENSG00000163961	Inflammation_II	Q8IYW5	OID30506	NPC1	0.0545112	0.142208	0.268729	Non-significant	-0.463028	-0.634843	NPX ~ NPC1 * Age_c + Sex + Error(SampleID)	39	1.64
WARS		Neurology	P23381	OID21084	Age_c	0.0996529	0.0443724	0.268961	Non-significant	0.300748	-0.0468656	NPX ~ NPC1 * Age_c + Sex + Error(SampleID)		0.59	4.32
L1CAM	ENSG00000198910	Oncology	P32004	OID21484	Age_c	0.0997005	0.0443189	0.268961	Non-significant	0.0326533	-0.0197522	NPX ~ NPC1 * Age_c + Sex + Error(SampleID)		0.10	4.32
GAGE2A	ENSG00000189064	Oncology_II	Q6NT46	OID31199	Age_c	0.0994431	0.044609	0.269259	Non-significant	0.962845	0.102051	NPX ~ NPC1 * Age_c + Sex + Error(SampleID)		2.78	4.31
MZT1	ENSG00000204899	Oncology	Q08AG7	OID21186	Age_c	0.107351	0.0446345	0.269259	Non-significant	-1.91863	-0.0873818	NPX ~ NPC1 * Age_c + Sex + Error(SampleID)		1.69	4.33
LIFR	ENSG00000113594	Inflammation	P42702	OID20606	Age_c	0.104507	0.044704	0.269259	Non-significant	0.251645	-0.01634	NPX ~ NPC1 * Age_c + Sex + Error(SampleID)		0.07	4.32
CNTN5	ENSG00000149972	Neurology	O94779	OID21006	NPC1	0.0532665	0.142779	0.26963	Non-significant	0.180812	0.32371	NPX ~ NPC1 * Age_c + Sex + Error(SampleID)	39	0.43
LAMP2	ENSG00000005893	Neurology	P13473	OID21035	NPC1	0.0559661	0.143003	0.269876	Non-significant	-0.154413	-0.0911363	NPX ~ NPC1 * Age_c + Sex + Error(SampleID)	39	0.03
TLR2	ENSG00000137462	Oncology_II	O60603	OID31290	NPC1	0.0557008	0.143329	0.270313	Non-significant	0.807432	0.855261	NPX ~ NPC1 * Age_c + Sex + Error(SampleID)	37	2.89
CXCL1	ENSG00000163739	Inflammation	P09341	OID20762	NPC1	0.0555235	0.143792	0.271008	Non-significant	-0.560232	-0.405437	NPX ~ NPC1 * Age_c + Sex + Error(SampleID)	39	0.67
ATXN2	ENSG00000204842	Neurology_II	Q99700	OID30850	NPC1	0.0514752	0.144123	0.271273	Non-significant	0.628579	0.731835	NPX ~ NPC1 * Age_c + Sex + Error(SampleID)	38	2.15
ATG16L1	ENSG00000085978	Oncology_II	Q676U5	OID31466	NPC1	0.0562651	0.14404	0.271273	Non-significant	-0.776022	-0.572141	NPX ~ NPC1 * Age_c + Sex + Error(SampleID)	39	1.34
SPON2	ENSG00000159674	Cardiometabolic	Q9BUD6	OID20221	Age_c	0.0987841	0.0453604	0.271498	Non-significant	0.349881	0.0260267	NPX ~ NPC1 * Age_c + Sex + Error(SampleID)		0.18	4.27
PSAP	ENSG00000197746	Cardiometabolic_II	P07602	OID30419	Age_c	0.098796	0.0453467	0.271498	Non-significant	1.42824	-0.0195614	NPX ~ NPC1 * Age_c + Sex + Error(SampleID)		0.10	4.28
TF	ENSG00000091513	Inflammation_II	P02787	OID30783	Age_c	0.0987981	0.0453442	0.271498	Non-significant	0.00491167	-0.0143994	NPX ~ NPC1 * Age_c + Sex + Error(SampleID)		0.06	4.28
GPR158	ENSG00000151025	Neurology_II	Q5T848	OID31013	NPC1	0.052006	0.144468	0.271745	Non-significant	0.267204	0.609727	NPX ~ NPC1 * Age_c + Sex + Error(SampleID)	39	1.53
VWF	ENSG00000110799	Cardiometabolic	P04275	OID20256	NPC1	0.0542904	0.14481	0.272208	Non-significant	-0.273135	-0.371649	NPX ~ NPC1 * Age_c + Sex + Error(SampleID)	39	0.57
RALB	ENSG00000144118	Inflammation_II	P11234	OID30567	NPC1:Age_c	0.156178	0.0105501	0.272409	Non-significant	-1.89695	0.107514	NPX ~ NPC1 * Age_c + Sex + Error(SampleID)		1.85	7.22
IL31RA	ENSG00000164509	Inflammation_II	Q8NI17	OID30475	NPC1:Age_c	0.156687	0.0104132	0.272409	Non-significant	0.398927	0.0672125	NPX ~ NPC1 * Age_c + Sex + Error(SampleID)		0.72	7.25
LRPAP1	ENSG00000163956	Neurology	P30533	OID21059	NPC1:Age_c	0.156109	0.0105688	0.272409	Non-significant	-0.482567	0.0575729	NPX ~ NPC1 * Age_c + Sex + Error(SampleID)		0.53	7.21
MCFD2	ENSG00000180398	Cardiometabolic	Q8NI22	OID20171	NPC1:Age_c	0.156617	0.0104319	0.272409	Non-significant	-0.417073	0.0212104	NPX ~ NPC1 * Age_c + Sex + Error(SampleID)		0.07	7.24
TINAGL1	ENSG00000142910	Cardiometabolic	Q9GZM7	OID20180	Age_c	0.0985134	0.0456728	0.272797	Non-significant	0.300799	0.0184891	NPX ~ NPC1 * Age_c + Sex + Error(SampleID)		0.09	4.26
ESPL1	ENSG00000135476	Oncology_II	Q14674	OID31176	NPC1	0.052763	0.145264	0.272882	Non-significant	0.41878	0.582464	NPX ~ NPC1 * Age_c + Sex + Error(SampleID)	39	1.40
ZBTB17	ENSG00000116809	Cardiometabolic	Q13105	OID20082	NPC1	0.0705876	0.145898	0.273893	Non-significant	0.373197	0.390117	NPX ~ NPC1 * Age_c + Sex + Error(SampleID)	32	0.56
BCL7A	ENSG00000110987	Oncology_II	Q4VC05	OID31218	Age_c	0.0981739	0.0460676	0.274123	Non-significant	1.78529	0.148061	NPX ~ NPC1 * Age_c + Sex + Error(SampleID)		5.94	4.25
RCOR1	ENSG00000089902	Cardiometabolic	Q9UKL0	OID20073	Age_c	0.118617	0.0460863	0.274123	Non-significant	-0.417845	-0.0581262	NPX ~ NPC1 * Age_c + Sex + Error(SampleID)		0.61	4.31
CELA3A	ENSG00000142789	Cardiometabolic	P09093	OID20298	NPC1	0.0533783	0.146478	0.274622	Non-significant	0.409666	0.325911	NPX ~ NPC1 * Age_c + Sex + Error(SampleID)	39	0.44
EPHB4	ENSG00000196411	Cardiometabolic	P54760	OID20242	NPC1	0.0544273	0.14642	0.274622	Non-significant	0.142758	0.125008	NPX ~ NPC1 * Age_c + Sex + Error(SampleID)	39	0.06
NAMPT	ENSG00000105835	Oncology	P43490	OID21227	NPC1	0.0573457	0.146635	0.274736	Non-significant	-0.703089	-0.545916	NPX ~ NPC1 * Age_c + Sex + Error(SampleID)	36	1.15
TIMD4	ENSG00000145850	Cardiometabolic	Q96H15	OID20375	NPC1:Age_c	0.155021	0.0108677	0.275156	Non-significant	-0.375202	0.0463308	NPX ~ NPC1 * Age_c + Sex + Error(SampleID)		0.35	7.16
MCTS1	ENSG00000232119	Oncology_II	Q9ULC4	OID31444	NPC1:Age_c	0.155365	0.0107723	0.275156	Non-significant	-0.0286875	0.0205515	NPX ~ NPC1 * Age_c + Sex + Error(SampleID)		0.07	7.17
COMMD1	ENSG00000173163	Cardiometabolic_II	Q8N668	OID30222	Age_c	0.100251	0.0465307	0.276037	Non-significant	-0.718613	-0.0587552	NPX ~ NPC1 * Age_c + Sex + Error(SampleID)		0.88	4.23
CCDC28A	ENSG00000024862	Neurology_II	Q8IWP9	OID30973	Age_c	0.108408	0.0466012	0.276037	Non-significant	0.301558	-0.036628	NPX ~ NPC1 * Age_c + Sex + Error(SampleID)		0.33	4.26
TG	ENSG00000042832	Oncology_II	P01266	OID31359	NPC1	0.0554673	0.147716	0.27642	Non-significant	0.918632	0.504673	NPX ~ NPC1 * Age_c + Sex + Error(SampleID)	39	1.06
FKBP7	ENSG00000079150	Neurology	Q9Y680	OID20846	NPC1	0.0606873	0.147726	0.27642	Non-significant	-0.451986	-0.361976	NPX ~ NPC1 * Age_c + Sex + Error(SampleID)	35	0.47
PPP1R2	ENSG00000184203	Cardiometabolic	P41236	OID20176	NPC1	0.0549053	0.148176	0.276989	Non-significant	-0.522346	-0.434204	NPX ~ NPC1 * Age_c + Sex + Error(SampleID)	39	0.79
LILRA5	ENSG00000187116	Cardiometabolic	A6NI73	OID20209	NPC1	0.0525731	0.148224	0.276989	Non-significant	0.177447	0.219044	NPX ~ NPC1 * Age_c + Sex + Error(SampleID)	39	0.20
IGFBP4	ENSG00000141753	Neurology	P22692	OID21158	NPC1:Age_c	0.154366	0.0110518	0.277362	Non-significant	0.164065	-0.0274064	NPX ~ NPC1 * Age_c + Sex + Error(SampleID)		0.12	7.12
PRDX1	ENSG00000117450	Neurology	Q06830	OID20962	NPC1	0.0512512	0.148551	0.277419	Non-significant	-0.528397	-0.472696	NPX ~ NPC1 * Age_c + Sex + Error(SampleID)	38	0.95
GSAP	ENSG00000186088	Oncology	A4D1B5	OID21173	Age_c	0.105179	0.0469813	0.277668	Non-significant	-1.37849	-0.0781961	NPX ~ NPC1 * Age_c + Sex + Error(SampleID)		1.39	4.23
CPE	ENSG00000109472	Oncology	P16870	OID21392	Age_c	0.0997848	0.0470706	0.277668	Non-significant	0.147549	-0.0203709	NPX ~ NPC1 * Age_c + Sex + Error(SampleID)		0.11	4.21
MPHOSPH8	ENSG00000196199	Cardiometabolic	Q99549	OID20092	NPC1:Age_c	0.184816	0.0111622	0.277697	Non-significant	-0.593862	0.0797893	NPX ~ NPC1 * Age_c + Sex + Error(SampleID)		0.69	7.25
ERI1	ENSG00000104626	Oncology_II	Q8IV48	OID31317	NPC1	0.0496414	0.149022	0.278116	Non-significant	-0.52506	-0.471671	NPX ~ NPC1 * Age_c + Sex + Error(SampleID)	37	0.91
SETMAR	ENSG00000170364	Neurology	Q53H47	OID20948	NPC1	0.0506302	0.149348	0.278542	Non-significant	-0.288902	-0.244848	NPX ~ NPC1 * Age_c + Sex + Error(SampleID)	38	0.25
NCAN	ENSG00000130287	Neurology	O14594	OID21055	NPC1	0.0503989	0.149758	0.279125	Non-significant	0.0118458	0.318788	NPX ~ NPC1 * Age_c + Sex + Error(SampleID)	39	0.43
FCAR	ENSG00000186431	Inflammation	P24071	OID20564	Age_c	0.101966	0.0475362	0.279837	Non-significant	0.649649	-0.0568308	NPX ~ NPC1 * Age_c + Sex + Error(SampleID)		0.88	4.2
CSF3R	ENSG00000119535	Inflammation_II	Q99062	OID30527	NPC1	0.0526441	0.150756	0.280803	Non-significant	0.289005	0.264606	NPX ~ NPC1 * Age_c + Sex + Error(SampleID)	39	0.30
TNXB	ENSG00000168477	Neurology	P22105	OID21107	NPC1	0.0533707	0.151379	0.28178	Non-significant	-0.2856	-0.171725	NPX ~ NPC1 * Age_c + Sex + Error(SampleID)	39	0.13
CSF1	ENSG00000184371	Inflammation	P09603	OID20719	NPC1	0.0529874	0.151609	0.282024	Non-significant	0.1621	0.139164	NPX ~ NPC1 * Age_c + Sex + Error(SampleID)	39	0.08
CD177	ENSG00000204936	Neurology	Q8N6Q3	OID21119	NPC1	0.0521391	0.152104	0.282578	Non-significant	-0.797848	-0.717498	NPX ~ NPC1 * Age_c + Sex + Error(SampleID)	39	2.20
ACRV1	ENSG00000134940	Inflammation_II	P26436	OID30513	NPC1	0.0529307	0.152067	0.282578	Non-significant	0.358518	0.362668	NPX ~ NPC1 * Age_c + Sex + Error(SampleID)	39	0.56
GSR	ENSG00000104687	Inflammation_II	P00390	OID30700	Age_c	0.0964297	0.0481509	0.282746	Non-significant	0.387173	-0.0234435	NPX ~ NPC1 * Age_c + Sex + Error(SampleID)		0.15	4.16
VAT1	ENSG00000108828	Oncology	Q99536	OID21382	Age_c	0.101368	0.0482279	0.282746	Non-significant	0.113217	-0.0222917	NPX ~ NPC1 * Age_c + Sex + Error(SampleID)		0.14	4.17
PTPRZ1	ENSG00000106278	Cardiometabolic_II	P23471	OID30343	NPC1:Age_c	0.156586	0.0114899	0.282751	Non-significant	0.142245	0.0514482	NPX ~ NPC1 * Age_c + Sex + Error(SampleID)		0.43	7.05
NCAN	ENSG00000130287	Neurology	O14594	OID21055	NPC1:Age_c	0.152601	0.0115631	0.282751	Non-significant	0.0118458	0.0511029	NPX ~ NPC1 * Age_c + Sex + Error(SampleID)		0.43	7.02
MANSC4	ENSG00000205693	Cardiometabolic_II	A6NHS7	OID30141	Age_c	0.0962663	0.048351	0.282888	Non-significant	4.11623	-0.0500046	NPX ~ NPC1 * Age_c + Sex + Error(SampleID)		0.69	4.15
USP8	ENSG00000138592	Cardiometabolic	P40818	OID20110	Age_c	0.116054	0.0486626	0.283551	Non-significant	-1.35728	-0.0960537	NPX ~ NPC1 * Age_c + Sex + Error(SampleID)		1.72	4.2
SFTPD	ENSG00000133661	Cardiometabolic	P35247	OID20214	Age_c	0.0960581	0.0486069	0.283551	Non-significant	-0.214221	-0.0422302	NPX ~ NPC1 * Age_c + Sex + Error(SampleID)		0.50	4.14
CDH15	ENSG00000129910	Neurology	P55291	OID21005	NPC1	0.0511727	0.152966	0.283995	Non-significant	0.112241	0.29596	NPX ~ NPC1 * Age_c + Sex + Error(SampleID)	39	0.38
ATP2B4	ENSG00000058668	Cardiometabolic_II	P23634	OID30062	NPC1	0.0521491	0.153274	0.284013	Non-significant	0.827157	0.788757	NPX ~ NPC1 * Age_c + Sex + Error(SampleID)	39	2.67
PAEP	ENSG00000122133	Neurology	P09466	OID20925	NPC1	0.0594833	0.153234	0.284013	Non-significant	-0.032055	-0.609966	NPX ~ NPC1 * Age_c + Sex + Error(SampleID)	38	1.61
ANGPTL4	ENSG00000167772	Inflammation	Q9BY76	OID20703	NPC1	0.0540308	0.153154	0.284013	Non-significant	0.411812	0.235317	NPX ~ NPC1 * Age_c + Sex + Error(SampleID)	39	0.24
EEF1D	ENSG00000104529	Cardiometabolic_II	P29692	OID30335	Age_c	0.0982315	0.0489172	0.284455	Non-significant	-2.3327	-0.109643	NPX ~ NPC1 * Age_c + Sex + Error(SampleID)		3.34	4.14
LELP1	ENSG00000203784	Neurology_II	Q5T871	OID30845	NPC1	0.0527792	0.153646	0.284519	Non-significant	-1.20833	-1.57327	NPX ~ NPC1 * Age_c + Sex + Error(SampleID)	38	10.42
PLSCR3	ENSG00000187838	Neurology_II	Q9NRY6	OID31146	Age_c	0.0957035	0.0490462	0.284627	Non-significant	-2.08033	-0.0817692	NPX ~ NPC1 * Age_c + Sex + Error(SampleID)		1.86	4.13
HSD11B1	ENSG00000117594	Inflammation	P28845	OID20575	NPC1	0.0500163	0.154072	0.284938	Non-significant	-0.15593	-0.167027	NPX ~ NPC1 * Age_c + Sex + Error(SampleID)	37	0.13
CRLF1	ENSG00000006016	Inflammation	O75462	OID20699	NPC1	0.0547656	0.153972	0.284938	Non-significant	0.278728	0.163852	NPX ~ NPC1 * Age_c + Sex + Error(SampleID)	39	0.12
DIPK1C	ENSG00000187773	Neurology_II	Q0P6D2	OID30932	Age_c	0.10603	0.0492216	0.285067	Non-significant	-0.239629	-0.0645262	NPX ~ NPC1 * Age_c + Sex + Error(SampleID)		1.06	4.15
TRIM40	ENSG00000204614	Neurology_II	Q6P9F5	OID30885	NPC1	0.0597456	0.154367	0.2853	Non-significant	1.01582	1.34243	NPX ~ NPC1 * Age_c + Sex + Error(SampleID)	35	6.89
FCGR2B	ENSG00000072694	Oncology	P31994	OID21215	NPC1	0.0553439	0.154624	0.285591	Non-significant	0.348511	0.40224	NPX ~ NPC1 * Age_c + Sex + Error(SampleID)	36	0.65
GPR101	ENSG00000165370	Neurology_II	Q96P66	OID30819	NPC1	0.0523055	0.154972	0.285778	Non-significant	0.668837	0.82858	NPX ~ NPC1 * Age_c + Sex + Error(SampleID)	38	2.91
PTPN6	ENSG00000111679	Inflammation	P29350	OID20717	NPC1	0.053178	0.154981	0.285778	Non-significant	-0.84434	-0.638958	NPX ~ NPC1 * Age_c + Sex + Error(SampleID)	39	1.77
PI3	ENSG00000124102	Cardiometabolic	P19957	OID20326	NPC1	0.0562183	0.155025	0.285778	Non-significant	0.473807	0.228915	NPX ~ NPC1 * Age_c + Sex + Error(SampleID)	39	0.23
CTSV	ENSG00000136943	Oncology	O60911	OID21405	Age_c	0.0977681	0.049482	0.285996	Non-significant	-0.202481	0.0199922	NPX ~ NPC1 * Age_c + Sex + Error(SampleID)		0.11	4.12
PNMA2	ENSG00000240694	Neurology_II	Q9UL42	OID30842	Age_c	0.0975012	0.0498104	0.28638	Non-significant	0.827123	-0.121376	NPX ~ NPC1 * Age_c + Sex + Error(SampleID)		3.98	4.11
CACYBP	ENSG00000116161	Inflammation_II	Q9HB71	OID30649	Age_c	0.0949873	0.0499456	0.28638	Non-significant	-2.90351	-0.116944	NPX ~ NPC1 * Age_c + Sex + Error(SampleID)		3.85	4.09
SORCS2	ENSG00000184985	Oncology	Q96PQ0	OID21262	Age_c	0.102582	0.0499489	0.28638	Non-significant	0.668384	-0.0413057	NPX ~ NPC1 * Age_c + Sex + Error(SampleID)		0.40	4.12
TYRO3	ENSG00000092445	Cardiometabolic	Q06418	OID20161	Age_c	0.0951507	0.049739	0.28638	Non-significant	0.304374	-0.0183244	NPX ~ NPC1 * Age_c + Sex + Error(SampleID)		0.09	4.1
RAB2B	ENSG00000129472	Oncology_II	Q8WUD1	OID31362	Age_c	0.0947509	0.0502462	0.287122	Non-significant	-2.32818	-0.101055	NPX ~ NPC1 * Age_c + Sex + Error(SampleID)		2.88	4.08
GOT1	ENSG00000120053	Cardiometabolic_II	P17174	OID30417	Age_c	0.0947253	0.0502789	0.287122	Non-significant	1.42745	-0.0411028	NPX ~ NPC1 * Age_c + Sex + Error(SampleID)		0.48	4.08
PRSS2	ENSG00000275896	Cardiometabolic	P07478	OID20364	NPC1	0.0504101	0.155902	0.287209	Non-significant	0.28752	0.242351	NPX ~ NPC1 * Age_c + Sex + Error(SampleID)	39	0.26
THBS4	ENSG00000113296	Cardiometabolic	P35443	OID20368	NPC1	0.0497647	0.156025	0.287251	Non-significant	0.14439	0.363672	NPX ~ NPC1 * Age_c + Sex + Error(SampleID)	39	0.58
ARHGEF12	ENSG00000196914	Inflammation	Q9NZN5	OID20554	Age_c	0.0994767	0.0504855	0.287727	Non-significant	-2.62727	-0.125569	NPX ~ NPC1 * Age_c + Sex + Error(SampleID)		4.43	4.09
GPNMB	ENSG00000136235	Cardiometabolic	Q14956	OID20173	Age_c	0.0944823	0.05059	0.287749	Non-significant	1.3574	-0.010954	NPX ~ NPC1 * Age_c + Sex + Error(SampleID)		0.03	4.07
COL5A1	ENSG00000130635	Inflammation_II	P20908	OID30587	NPC1:Age_c	0.1512	0.0119856	0.288158	Non-significant	-0.118035	0.0581709	NPX ~ NPC1 * Age_c + Sex + Error(SampleID)		0.56	6.95
DNER	ENSG00000187957	Inflammation	Q8NFT8	OID20712	NPC1:Age_c	0.151329	0.0119461	0.288158	Non-significant	0.182004	0.0254266	NPX ~ NPC1 * Age_c + Sex + Error(SampleID)		0.11	6.95
DNMBP	ENSG00000107554	Neurology	Q6XZF7	OID20956	Age_c	0.0964534	0.0511211	0.289663	Non-significant	-2.46326	-0.0830356	NPX ~ NPC1 * Age_c + Sex + Error(SampleID)		1.95	4.06
LPO	ENSG00000167419	Neurology	P22079	OID20963	Age_c	0.0964472	0.0511289	0.289663	Non-significant	-0.365729	-0.045163	NPX ~ NPC1 * Age_c + Sex + Error(SampleID)		0.58	4.06
COL28A1	ENSG00000215018	Neurology_II	Q2UY09	OID30969	NPC1	0.0560634	0.157497	0.289774	Non-significant	0.367309	0.317019	NPX ~ NPC1 * Age_c + Sex + Error(SampleID)	35	0.39
TLR3	ENSG00000164342	Inflammation	O15455	OID20612	Age_c	0.0987665	0.0513606	0.289872	Non-significant	0.415166	-0.0365462	NPX ~ NPC1 * Age_c + Sex + Error(SampleID)		0.32	4.05
NOS1	ENSG00000089250	Neurology	P29475	OID20863	Age_c	0.104174	0.0513685	0.289872	Non-significant	0.463467	0.0334317	NPX ~ NPC1 * Age_c + Sex + Error(SampleID)		0.28	4.07
LPP	ENSG00000145012	Cardiometabolic_II	Q93052	OID30190	NPC1	0.050217	0.157673	0.289912	Non-significant	-0.196958	-0.290875	NPX ~ NPC1 * Age_c + Sex + Error(SampleID)	39	0.37
ASAH2	ENSG00000188611	Neurology	Q9NR71	OID20996	Age_c	0.0960074	0.0516895	0.290597	Non-significant	-0.133574	0.031444	NPX ~ NPC1 * Age_c + Sex + Error(SampleID)		0.28	4.04
AMFR	ENSG00000159461	Neurology	Q9UKV5	OID20806	Age_c	0.103894	0.0517	0.290597	Non-significant	-0.0525591	-0.0187693	NPX ~ NPC1 * Age_c + Sex + Error(SampleID)		0.09	4.06
CXCL12	ENSG00000107562	Inflammation	P48061	OID20464	NPC1	0.0545391	0.158249	0.290784	Non-significant	0.557851	0.528912	NPX ~ NPC1 * Age_c + Sex + Error(SampleID)	36	1.00
EFCAB14	ENSG00000159658	Oncology_II	O75071	OID31460	NPC1	0.0499921	0.158453	0.290971	Non-significant	0.107606	0.11902	NPX ~ NPC1 * Age_c + Sex + Error(SampleID)	39	0.06
PDIA5	ENSG00000065485	Oncology_II	Q14554	OID31209	NPC1	0.0514956	0.158559	0.290979	Non-significant	-0.754184	-0.59151	NPX ~ NPC1 * Age_c + Sex + Error(SampleID)	39	1.54
HSP90B1	ENSG00000166598	Neurology	P14625	OID20829	NPC1	0.0558842	0.159117	0.291816	Non-significant	-0.572331	-0.856757	NPX ~ NPC1 * Age_c + Sex + Error(SampleID)	35	2.78
DPY30	ENSG00000162961	Oncology	Q9C005	OID21410	Age_c	0.0955599	0.0522662	0.292728	Non-significant	-0.102886	-0.0534759	NPX ~ NPC1 * Age_c + Sex + Error(SampleID)		0.82	4.01
CILP	ENSG00000138615	Cardiometabolic_II	O75339	OID30399	Age_c	0.093185	0.0522838	0.292728	Non-significant	-0.901406	0.0412897	NPX ~ NPC1 * Age_c + Sex + Error(SampleID)		0.49	4.01
SERPINA9	ENSG00000170054	Oncology	Q86WD7	OID21284	NPC1	0.051836	0.159785	0.292843	Non-significant	0.00888591	0.485197	NPX ~ NPC1 * Age_c + Sex + Error(SampleID)	37	0.99
FBLN2	ENSG00000163520	Cardiometabolic_II	P98095	OID30378	NPC1	0.050139	0.159881	0.292843	Non-significant	-0.229452	-0.284883	NPX ~ NPC1 * Age_c + Sex + Error(SampleID)	39	0.36
VSTM2L	ENSG00000132821	Cardiometabolic	Q96N03	OID20067	NPC1	0.0555142	0.160152	0.293152	Non-significant	0.407769	0.371759	NPX ~ NPC1 * Age_c + Sex + Error(SampleID)	32	0.54
YARS1	ENSG00000134684	Oncology_II	P54577	OID31494	NPC1	0.0497763	0.160484	0.293383	Non-significant	1.19089	1.189	NPX ~ NPC1 * Age_c + Sex + Error(SampleID)	39	6.29
THAP12	ENSG00000137492	Oncology_II	O43422	OID31238	NPC1	0.051521	0.160406	0.293383	Non-significant	-0.941157	-0.729279	NPX ~ NPC1 * Age_c + Sex + Error(SampleID)	39	2.36
TNFRSF8	ENSG00000120949	Neurology	P28908	OID21049	NPC1:Age_c	0.150108	0.0123252	0.293853	Non-significant	0.370352	0.0518776	NPX ~ NPC1 * Age_c + Sex + Error(SampleID)		0.45	6.89
OTUD6B	ENSG00000155100	Oncology_II	Q8N6M0	OID31487	NPC1	0.0514677	0.161038	0.29402	Non-significant	-0.972455	-0.747288	NPX ~ NPC1 * Age_c + Sex + Error(SampleID)	39	2.49
MAD1L1	ENSG00000002822	Neurology	Q9Y6D9	OID20904	NPC1	0.0464942	0.160957	0.29402	Non-significant	-0.611223	-0.49334	NPX ~ NPC1 * Age_c + Sex + Error(SampleID)	38	1.10
PALLD	ENSG00000129116	Inflammation_II	Q8WX93	OID30444	NPC1	0.0494874	0.161223	0.294171	Non-significant	-0.272238	-0.435205	NPX ~ NPC1 * Age_c + Sex + Error(SampleID)	39	0.85
ZP3	ENSG00000188372	Cardiometabolic_II	P21754	OID30265	NPC1	0.0514899	0.161332	0.294181	Non-significant	1.47587	1.15386	NPX ~ NPC1 * Age_c + Sex + Error(SampleID)	38	5.67
ADH1B	ENSG00000196616	Inflammation_II	P00325	OID30612	Sex	0.17692	0.00617588	0.294487	Non-significant	1.949	0.438327	NPX ~ NPC1 * Age_c + Sex + Error(SampleID)		0.96	8.38
ACTN2	ENSG00000077522	Cardiometabolic_II	P35609	OID30192	Age_c	0.09286	0.0527172	0.294578	Non-significant	0.198238	0.0452787	NPX ~ NPC1 * Age_c + Sex + Error(SampleID)		0.59	3.99
EVI5	ENSG00000067208	Inflammation_II	O60447	OID30519	Age_c	0.0927507	0.0528636	0.29482	Non-significant	-1.90547	-0.104581	NPX ~ NPC1 * Age_c + Sex + Error(SampleID)		3.16	3.99
JPT2	ENSG00000206053	Oncology_II	Q9H910	OID31520	NPC1	0.0510447	0.162125	0.295439	Non-significant	-0.78646	-0.665634	NPX ~ NPC1 * Age_c + Sex + Error(SampleID)	39	1.99
TFF1	ENSG00000160182	Neurology	P04155	OID21154	NPC1:Age_c	0.149525	0.0125103	0.295802	Non-significant	0.464055	0.0402249	NPX ~ NPC1 * Age_c + Sex + Error(SampleID)		0.27	6.86
STX3	ENSG00000166900	Neurology_II	Q13277	OID31090	NPC1	0.0491183	0.162498	0.29593	Non-significant	0.204907	0.269107	NPX ~ NPC1 * Age_c + Sex + Error(SampleID)	39	0.33
TIA1	ENSG00000116001	Cardiometabolic	P31483	OID20068	NPC1	0.0423568	0.162724	0.296153	Non-significant	-0.306586	-0.27309	NPX ~ NPC1 * Age_c + Sex + Error(SampleID)	32	0.30
PSCA	ENSG00000167653	Oncology_II	O43653	OID31493	NPC1:Age_c	0.149123	0.0126394	0.296404	Non-significant	0.0791158	0.264803	NPX ~ NPC1 * Age_c + Sex + Error(SampleID)		11.82	6.84
PPP3R1	ENSG00000221823	Neurology	P63098	OID20902	Age_c	0.0947087	0.0533814	0.297129	Non-significant	-0.192238	-0.0266248	NPX ~ NPC1 * Age_c + Sex + Error(SampleID)		0.20	3.98
PRKAR2A	ENSG00000114302	Neurology_II	P13861	OID31119	NPC1	0.0515111	0.163409	0.29721	Non-significant	-1.00133	-0.634462	NPX ~ NPC1 * Age_c + Sex + Error(SampleID)	39	1.82
TNFAIP2	ENSG00000185215	Oncology_II	Q03169	OID31446	Age_c	0.092256	0.0535321	0.297389	Non-significant	-0.550034	-0.0564684	NPX ~ NPC1 * Age_c + Sex + Error(SampleID)		0.93	3.96
C5	ENSG00000106804	Inflammation_II	P01031	OID30744	NPC1	0.0495185	0.163822	0.297773	Non-significant	-0.328455	-0.302902	NPX ~ NPC1 * Age_c + Sex + Error(SampleID)	39	0.41
CHEK2	ENSG00000183765	Cardiometabolic	O96017	OID20054	Age_c	0.111282	0.0538518	0.298008	Non-significant	-0.4618	-0.0606652	NPX ~ NPC1 * Age_c + Sex + Error(SampleID)		0.72	4.01
CASP7	ENSG00000165806	Neurology_II	P55210	OID31135	Age_c	0.0920565	0.0538041	0.298008	Non-significant	-0.08131	-0.0440647	NPX ~ NPC1 * Age_c + Sex + Error(SampleID)		0.57	3.95
GORASP2	ENSG00000115806	Oncology_II	Q9H8Y8	OID31438	NPC1	0.0506725	0.164081	0.298054	Non-significant	-0.493495	-0.395488	NPX ~ NPC1 * Age_c + Sex + Error(SampleID)	39	0.71
GALNT3	ENSG00000115339	Inflammation	Q14435	OID20471	Age_c	0.0992073	0.0540917	0.298757	Non-significant	0.928364	-0.0371803	NPX ~ NPC1 * Age_c + Sex + Error(SampleID)		0.33	3.96
RAB6B	ENSG00000154917	Neurology	Q9NRW1	OID20817	Age_c	0.101804	0.0542482	0.299045	Non-significant	-1.65072	-0.057081	NPX ~ NPC1 * Age_c + Sex + Error(SampleID)		0.83	3.97
LMOD2	ENSG00000170807	Neurology_II	Q6P5Q4	OID30864	NPC1	0.0517313	0.165128	0.299386	Non-significant	1.21909	0.986933	NPX ~ NPC1 * Age_c + Sex + Error(SampleID)	38	4.34
ACADSB	ENSG00000196177	Cardiometabolic_II	P45954	OID30356	NPC1	0.0556463	0.16509	0.299386	Non-significant	-1.06844	-0.917058	NPX ~ NPC1 * Age_c + Sex + Error(SampleID)	38	3.64
PGF	ENSG00000119630	Inflammation	P49763	OID20673	NPC1	0.0515765	0.165054	0.299386	Non-significant	0.0738446	0.126661	NPX ~ NPC1 * Age_c + Sex + Error(SampleID)	37	0.07
BPIFB1	ENSG00000125999	Cardiometabolic	Q8TDL5	OID20308	NPC1:Age_c	0.148403	0.0128744	0.299461	Non-significant	-1.00624	0.0565792	NPX ~ NPC1 * Age_c + Sex + Error(SampleID)		0.54	6.8
IL6	ENSG00000136244	Cardiometabolic	P05231	OID20101	Age_c	0.110269	0.0550241	0.299855	Non-significant	0.0261655	-0.0937346	NPX ~ NPC1 * Age_c + Sex + Error(SampleID)		1.74	3.97
CALCOCO2	ENSG00000136436	Cardiometabolic_II	Q13137	OID30249	Age_c	0.0935055	0.0549991	0.299855	Non-significant	-1.10336	-0.0735081	NPX ~ NPC1 * Age_c + Sex + Error(SampleID)		1.49	3.92
VSIR	ENSG00000107738	Cardiometabolic	Q9H7M9	OID20131	Age_c	0.0915282	0.0545311	0.299855	Non-significant	-2.43678	-0.0584277	NPX ~ NPC1 * Age_c + Sex + Error(SampleID)		1.00	3.93
DRG2	ENSG00000108591	Oncology	P55039	OID21335	Age_c	0.0960152	0.054898	0.299855	Non-significant	-0.871868	-0.0468201	NPX ~ NPC1 * Age_c + Sex + Error(SampleID)		0.64	3.93
MRPL28	ENSG00000086504	Neurology_II	Q13084	OID31023	Age_c	0.0913572	0.0547685	0.299855	Non-significant	0.186202	0.0301599	NPX ~ NPC1 * Age_c + Sex + Error(SampleID)		0.27	3.92
SBSN	ENSG00000189001	Cardiometabolic_II	Q6UWP8	OID30398	Age_c	0.0913809	0.0547356	0.299855	Non-significant	-0.202822	0.0238134	NPX ~ NPC1 * Age_c + Sex + Error(SampleID)		0.17	3.92
TMCO5A	ENSG00000166069	Neurology_II	Q8N6Q1	OID30940	Age_c	0.10097	0.0553008	0.300375	Non-significant	0.978553	-0.124763	NPX ~ NPC1 * Age_c + Sex + Error(SampleID)		4.17	3.93
NPTN	ENSG00000156642	Oncology	Q9Y639	OID21235	Age_c	0.0982495	0.0553295	0.300375	Non-significant	-0.158451	-0.0673026	NPX ~ NPC1 * Age_c + Sex + Error(SampleID)		1.11	3.92
NPTXR	ENSG00000221890	Cardiometabolic	O95502	OID20191	Sex	0.175522	0.00640439	0.300377	Non-significant	0.000435833	-0.29224	NPX ~ NPC1 * Age_c + Sex + Error(SampleID)		0.43	8.3
MAP2K6	ENSG00000108984	Inflammation	P52564	OID20552	Age_c	0.0954808	0.0556133	0.301344	Non-significant	-2.99003	-0.112848	NPX ~ NPC1 * Age_c + Sex + Error(SampleID)		3.74	3.91
CD59	ENSG00000085063	Cardiometabolic	P13987	OID20339	NPC1	0.0480795	0.166483	0.301651	Non-significant	-0.0631858	-0.114676	NPX ~ NPC1 * Age_c + Sex + Error(SampleID)	39	0.06
FMNL1	ENSG00000184922	Neurology	O95466	OID20884	NPC1	0.0546669	0.167118	0.302611	Non-significant	-0.867735	-0.777012	NPX ~ NPC1 * Age_c + Sex + Error(SampleID)	35	2.38
DCXR	ENSG00000169738	Oncology	Q7Z4W1	OID21480	Age_c	0.0904911	0.0559876	0.302799	Non-significant	0.939919	0.0302886	NPX ~ NPC1 * Age_c + Sex + Error(SampleID)		0.27	3.88
KRT19	ENSG00000171345	Inflammation	P08727	OID20596	Sex	0.182952	0.00660447	0.302823	Non-significant	0.552297	-0.303925	NPX ~ NPC1 * Age_c + Sex + Error(SampleID)		0.44	8.28
CBLN4	ENSG00000054803	Oncology	Q9NTU7	OID21386	Sex	0.177542	0.0067741	0.302823	Non-significant	-0.0186583	-0.103377	NPX ~ NPC1 * Age_c + Sex + Error(SampleID)		0.05	8.2
CTBS	ENSG00000117151	Inflammation_II	Q01459	OID30710	Sex	0.173608	0.00673041	0.302823	Non-significant	-0.0491133	0.0913871	NPX ~ NPC1 * Age_c + Sex + Error(SampleID)		0.04	8.19
DYNC1H1	ENSG00000197102	Oncology_II	Q14204	OID31341	NPC1:Age_c	0.147216	0.0132706	0.303737	Non-significant	-0.41285	0.0553666	NPX ~ NPC1 * Age_c + Sex + Error(SampleID)		0.52	6.73
FSTL3	ENSG00000070404	Inflammation	O95633	OID20782	NPC1:Age_c	0.147359	0.0132224	0.303737	Non-significant	0.157307	-0.0278927	NPX ~ NPC1 * Age_c + Sex + Error(SampleID)		0.13	6.74
DNAJC9	ENSG00000213551	Oncology_II	Q8WXX5	OID31472	NPC1	0.0479867	0.167952	0.303928	Non-significant	0.922968	0.923819	NPX ~ NPC1 * Age_c + Sex + Error(SampleID)	39	3.94
CA14	ENSG00000118298	Oncology	Q9ULX7	OID21401	Age_c	0.0925138	0.0563696	0.30429	Non-significant	0.000775652	0.0206655	NPX ~ NPC1 * Age_c + Sex + Error(SampleID)		0.13	3.87
MANF	ENSG00000145050	Inflammation	P55145	OID20707	NPC1:Age_c	0.145712	0.0137902	0.304484	Non-significant	-3.70309	0.11136	NPX ~ NPC1 * Age_c + Sex + Error(SampleID)		2.15	6.65
TIMP3	ENSG00000100234	Inflammation	P35625	OID20684	NPC1:Age_c	0.145284	0.0139418	0.304484	Non-significant	-0.743041	0.0975655	NPX ~ NPC1 * Age_c + Sex + Error(SampleID)		1.65	6.63
STX1B	ENSG00000099365	Neurology_II	P61266	OID30934	NPC1:Age_c	0.161065	0.0138209	0.304484	Non-significant	0.459278	0.0585022	NPX ~ NPC1 * Age_c + Sex + Error(SampleID)		0.54	6.72
SEZ6L	ENSG00000100095	Oncology	Q9BYH1	OID21488	NPC1:Age_c	0.146063	0.0136673	0.304484	Non-significant	0.100723	0.0508647	NPX ~ NPC1 * Age_c + Sex + Error(SampleID)		0.45	6.67
WFIKKN1	ENSG00000127578	Neurology	Q96NZ8	OID20939	NPC1:Age_c	0.149428	0.0137429	0.304484	Non-significant	0.494874	-0.0436838	NPX ~ NPC1 * Age_c + Sex + Error(SampleID)		0.33	6.68
MIA	ENSG00000261857	Oncology	Q16674	OID21531	NPC1:Age_c	0.145329	0.0139256	0.304484	Non-significant	0.108664	0.0369343	NPX ~ NPC1 * Age_c + Sex + Error(SampleID)		0.24	6.63
TCN2	ENSG00000185339	Cardiometabolic	P20062	OID20341	Age_c	0.0900924	0.0565579	0.304731	Non-significant	0.104595	-0.0215356	NPX ~ NPC1 * Age_c + Sex + Error(SampleID)		0.14	3.86
RUVBL1	ENSG00000175792	Oncology	Q9Y265	OID21211	Age_c	0.0971546	0.0567797	0.305351	Non-significant	0.535238	0.0663937	NPX ~ NPC1 * Age_c + Sex + Error(SampleID)		1.09	3.87
DNAJB6	ENSG00000105993	Inflammation_II	O75190	OID30613	Age_c	0.08983	0.0569366	0.30562	Non-significant	-3.00558	-0.103901	NPX ~ NPC1 * Age_c + Sex + Error(SampleID)		3.23	3.85
FCGR2A	ENSG00000143226	Cardiometabolic	P12318	OID20391	Age_c	0.0897498	0.0570528	0.305671	Non-significant	0.697337	0.053009	NPX ~ NPC1 * Age_c + Sex + Error(SampleID)		0.84	3.85
FABP5	ENSG00000164687	Neurology	Q01469	OID21043	Age_c	0.0896164	0.0572467	0.305795	Non-significant	-0.774142	-0.0774382	NPX ~ NPC1 * Age_c + Sex + Error(SampleID)		1.80	3.84
PRR5	ENSG00000186654	Inflammation_II	P85299	OID30457	Age_c	0.0894913	0.0574291	0.305795	Non-significant	0.129023	-0.0682253	NPX ~ NPC1 * Age_c + Sex + Error(SampleID)		1.40	3.83
TP53BP1	ENSG00000067369	Inflammation_II	Q12888	OID30470	Age_c	0.0894483	0.0574919	0.305795	Non-significant	-0.885872	-0.0627695	NPX ~ NPC1 * Age_c + Sex + Error(SampleID)		1.18	3.83
SUSD1	ENSG00000106868	Cardiometabolic	Q6UWL2	OID20072	Age_c	0.108019	0.0577173	0.305795	Non-significant	-1.41833	-0.059374	NPX ~ NPC1 * Age_c + Sex + Error(SampleID)		0.71	3.88
TMPRSS15	ENSG00000154646	Oncology	P98073	OID21364	Age_c	0.0940176	0.0576204	0.305795	Non-significant	0.550335	-0.0544754	NPX ~ NPC1 * Age_c + Sex + Error(SampleID)		0.89	3.84
TFRC	ENSG00000072274	Cardiometabolic	P02786	OID20369	Age_c	0.089342	0.0576476	0.305795	Non-significant	0.346601	-0.0188626	NPX ~ NPC1 * Age_c + Sex + Error(SampleID)		0.11	3.83
DEFA1_DEFA1B		Cardiometabolic	P59665	OID20344	NPC1	0.0468878	0.169522	0.306381	Non-significant	0.369029	0.513611	NPX ~ NPC1 * Age_c + Sex + Error(SampleID)	39	1.23
BEX3	ENSG00000166681	Oncology_II	Q00994	OID31202	NPC1	0.0490536	0.169502	0.306381	Non-significant	0.584675	0.467515	NPX ~ NPC1 * Age_c + Sex + Error(SampleID)	39	1.02
CEBPB	ENSG00000172216	Cardiometabolic	P17676	OID20052	NPC1:Age_c	0.173187	0.0143641	0.306684	Non-significant	-1.45402	0.128622	NPX ~ NPC1 * Age_c + Sex + Error(SampleID)		1.94	6.7
DDX39A	ENSG00000123136	Inflammation_II	O00148	OID30494	NPC1:Age_c	0.144484	0.0142292	0.306684	Non-significant	-0.352764	0.0496278	NPX ~ NPC1 * Age_c + Sex + Error(SampleID)		0.43	6.59
ICAM5	ENSG00000105376	Cardiometabolic	Q9UMF0	OID20145	NPC1:Age_c	0.144333	0.0142843	0.306684	Non-significant	-0.00589083	0.0358974	NPX ~ NPC1 * Age_c + Sex + Error(SampleID)		0.23	6.58
HNRNPK	ENSG00000165119	Cardiometabolic	P61978	OID20051	Age_c	0.107726	0.0580778	0.307136	Non-significant	-0.192441	-0.130795	NPX ~ NPC1 * Age_c + Sex + Error(SampleID)		3.47	3.86
KLK15	ENSG00000174562	Oncology_II	Q9H2R5	OID31427	NPC1	0.0476965	0.17008	0.307197	Non-significant	0.273354	0.392415	NPX ~ NPC1 * Age_c + Sex + Error(SampleID)	39	0.72
GFOD2	ENSG00000141098	Oncology	Q3B7J2	OID21216	Age_c	0.0960881	0.0582294	0.30737	Non-significant	0.860341	-0.0723424	NPX ~ NPC1 * Age_c + Sex + Error(SampleID)		1.31	3.83
SSBP1	ENSG00000106028	Inflammation_II	Q04837	OID30468	NPC1	0.0457629	0.170444	0.307659	Non-significant	0.143077	0.437279	NPX ~ NPC1 * Age_c + Sex + Error(SampleID)	39	0.89
SMTN	ENSG00000183963	Neurology_II	P53814	OID31154	Age_c	0.0885793	0.0587771	0.307984	Non-significant	-4.08476	-0.120562	NPX ~ NPC1 * Age_c + Sex + Error(SampleID)		4.41	3.79
CEP43	ENSG00000213066	Cardiometabolic	O95684	OID20084	Age_c	0.107314	0.0585897	0.307984	Non-significant	-0.368087	-0.083131	NPX ~ NPC1 * Age_c + Sex + Error(SampleID)		1.41	3.85
MARS1	ENSG00000166986	Inflammation_II	P56192	OID30658	Age_c	0.0885611	0.0588043	0.307984	Non-significant	-1.02527	-0.0570986	NPX ~ NPC1 * Age_c + Sex + Error(SampleID)		0.99	3.79
MITD1	ENSG00000158411	Neurology	Q8WV92	OID20959	Age_c	0.0906779	0.0589995	0.307984	Non-significant	-0.93087	-0.0538811	NPX ~ NPC1 * Age_c + Sex + Error(SampleID)		0.88	3.79
SELE	ENSG00000007908	Cardiometabolic	P16581	OID20290	Age_c	0.0883923	0.0590574	0.307984	Non-significant	0.0826067	-0.0323769	NPX ~ NPC1 * Age_c + Sex + Error(SampleID)		0.32	3.78
ITGBL1	ENSG00000198542	Cardiometabolic_II	O95965	OID30408	Age_c	0.0887957	0.0584543	0.307984	Non-significant	-0.00213833	0.0235937	NPX ~ NPC1 * Age_c + Sex + Error(SampleID)		0.17	3.8
EFEMP1	ENSG00000115380	Cardiometabolic	Q12805	OID20414	Age_c	0.0883644	0.0590993	0.307984	Non-significant	-0.268937	0.014297	NPX ~ NPC1 * Age_c + Sex + Error(SampleID)		0.06	3.78
RTKN2	ENSG00000182010	Cardiometabolic_II	Q8IZC4	OID30049	NPC1	0.0480974	0.170888	0.308069	Non-significant	0.600774	0.563507	NPX ~ NPC1 * Age_c + Sex + Error(SampleID)	39	1.49
GFRA1	ENSG00000151892	Oncology	P56159	OID21457	NPC1	0.0493685	0.170994	0.308069	Non-significant	-0.11796	-0.178588	NPX ~ NPC1 * Age_c + Sex + Error(SampleID)	38	0.15
CLEC4G	ENSG00000182566	Inflammation	Q6UXB4	OID20590	NPC1	0.0545319	0.170887	0.308069	Non-significant	-0.13741	-0.177696	NPX ~ NPC1 * Age_c + Sex + Error(SampleID)	37	0.16
SERPINC1	ENSG00000117601	Inflammation_II	P01008	OID30789	NPC1	0.0483873	0.171161	0.308177	Non-significant	-0.223667	-0.185743	NPX ~ NPC1 * Age_c + Sex + Error(SampleID)	39	0.16
DEFB4A_DEFB4B		Oncology	O15263	OID21373	NPC1	0.0513551	0.171475	0.308548	Non-significant	0.785282	0.514562	NPX ~ NPC1 * Age_c + Sex + Error(SampleID)	37	1.18
CAPS	ENSG00000105519	Neurology_II	Q13938	OID31126	NPC1	0.0477206	0.171906	0.308935	Non-significant	-0.383291	-0.53988	NPX ~ NPC1 * Age_c + Sex + Error(SampleID)	39	1.37
CSPG4	ENSG00000173546	Cardiometabolic_II	Q6UVK1	OID30397	NPC1	0.0489672	0.171819	0.308935	Non-significant	-0.32969	-0.236084	NPX ~ NPC1 * Age_c + Sex + Error(SampleID)	39	0.26
CORO1A	ENSG00000102879	Cardiometabolic	P31146	OID20286	Age_c	0.0881562	0.0594132	0.309057	Non-significant	-2.98567	-0.119774	NPX ~ NPC1 * Age_c + Sex + Error(SampleID)		4.38	3.77
DIABLO	ENSG00000184047	Cardiometabolic	Q9NR28	OID20184	Age_c	0.0879427	0.059737	0.309615	Non-significant	-1.63712	-0.0759101	NPX ~ NPC1 * Age_c + Sex + Error(SampleID)		1.76	3.76
GFAP	ENSG00000131095	Oncology	P14136	OID21247	Age_c	0.0950725	0.0596449	0.309615	Non-significant	1.19931	-0.0430713	NPX ~ NPC1 * Age_c + Sex + Error(SampleID)		0.47	3.78
ROBO2	ENSG00000185008	Neurology	Q9HCK4	OID21007	NPC1	0.0458723	0.172511	0.309826	Non-significant	0.0123417	0.16457	NPX ~ NPC1 * Age_c + Sex + Error(SampleID)	39	0.13
IQGAP2	ENSG00000145703	Oncology	Q13576	OID21361	Age_c	0.091777	0.0608377	0.309976	Non-significant	-3.36727	-0.119207	NPX ~ NPC1 * Age_c + Sex + Error(SampleID)		4.37	3.74
TRDMT1	ENSG00000107614	Oncology_II	O14717	OID31335	Age_c	0.0922337	0.0601674	0.309976	Non-significant	0.695662	-0.100484	NPX ~ NPC1 * Age_c + Sex + Error(SampleID)		2.90	3.76
BPIFA2	ENSG00000131050	Cardiometabolic_II	Q96DR5	OID30279	Age_c	0.089575	0.0606391	0.309976	Non-significant	-1.09979	-0.0855183	NPX ~ NPC1 * Age_c + Sex + Error(SampleID)		2.12	3.74
PRUNE2	ENSG00000106772	Oncology_II	Q8WUY3	OID31270	Age_c	0.0918481	0.0607328	0.309976	Non-significant	1.05789	0.0744786	NPX ~ NPC1 * Age_c + Sex + Error(SampleID)		1.60	3.74
REST	ENSG00000084093	Oncology_II	Q13127	OID31248	Age_c	0.0871219	0.0609983	0.309976	Non-significant	0.723668	-0.0689429	NPX ~ NPC1 * Age_c + Sex + Error(SampleID)		1.47	3.72
CCL5	ENSG00000271503	Cardiometabolic	P13501	OID20412	Age_c	0.0873042	0.0607159	0.309976	Non-significant	-1.75898	-0.0550223	NPX ~ NPC1 * Age_c + Sex + Error(SampleID)		0.93	3.73
NFIC	ENSG00000141905	Neurology_II	P08651	OID30988	Age_c	0.0872597	0.0607847	0.309976	Non-significant	-0.461893	-0.0375926	NPX ~ NPC1 * Age_c + Sex + Error(SampleID)		0.44	3.73
SUSD4	ENSG00000143502	Oncology_II	Q5VX71	OID31398	Age_c	0.087723	0.0600721	0.309976	Non-significant	0.501463	-0.0367077	NPX ~ NPC1 * Age_c + Sex + Error(SampleID)		0.41	3.75
KLK10	ENSG00000129451	Oncology	O43240	OID21523	Age_c	0.0875267	0.0603729	0.309976	Non-significant	0.271203	-0.0197855	NPX ~ NPC1 * Age_c + Sex + Error(SampleID)		0.12	3.74
TNFRSF10B	ENSG00000120889	Neurology	O14763	OID20981	Age_c	0.0895314	0.0607047	0.309976	Non-significant	0.72551	-0.019342	NPX ~ NPC1 * Age_c + Sex + Error(SampleID)		0.12	3.74
AMIGO2	ENSG00000139211	Oncology	Q86SJ2	OID21370	Age_c	0.0917115	0.0609344	0.309976	Non-significant	0.133336	0.0112326	NPX ~ NPC1 * Age_c + Sex + Error(SampleID)		0.04	3.74
LACRT	ENSG00000135413	Oncology_II	Q9GZZ8	OID31367	NPC1:Age_c	0.143297	0.0146666	0.310252	Non-significant	1.06675	0.0936326	NPX ~ NPC1 * Age_c + Sex + Error(SampleID)		1.55	6.52
IL1RL1	ENSG00000115602	Cardiometabolic	Q01638	OID20250	NPC1:Age_c	0.142822	0.0148456	0.310252	Non-significant	-0.0514158	-0.0439496	NPX ~ NPC1 * Age_c + Sex + Error(SampleID)		0.34	6.5
F9	ENSG00000101981	Cardiometabolic	P00740	OID20349	NPC1:Age_c	0.142793	0.0148565	0.310252	Non-significant	1.2578	-0.036203	NPX ~ NPC1 * Age_c + Sex + Error(SampleID)		0.23	6.5
NXPH3	ENSG00000182575	Inflammation_II	O95157	OID30565	NPC1	0.0448278	0.173013	0.310533	Non-significant	0.110559	0.357352	NPX ~ NPC1 * Age_c + Sex + Error(SampleID)	39	0.60
DAPK2	ENSG00000035664	Inflammation_II	Q9UIK4	OID30505	NPC1	0.0493599	0.173163	0.310608	Non-significant	-1.03975	-0.72479	NPX ~ NPC1 * Age_c + Sex + Error(SampleID)	39	2.48
PRTN3	ENSG00000196415	Cardiometabolic	P24158	OID20329	NPC1	0.0483003	0.173794	0.311544	Non-significant	-0.547793	-0.475538	NPX ~ NPC1 * Age_c + Sex + Error(SampleID)	39	1.07
PPME1	ENSG00000214517	Oncology	Q9Y570	OID21347	NPC1	0.0493852	0.174186	0.311689	Non-significant	0.818717	0.810108	NPX ~ NPC1 * Age_c + Sex + Error(SampleID)	37	2.97
CASP10	ENSG00000003400	Neurology	Q92851	OID20893	NPC1	0.052569	0.174705	0.311689	Non-significant	-0.786616	-0.782111	NPX ~ NPC1 * Age_c + Sex + Error(SampleID)	35	2.50
LRRFIP1	ENSG00000124831	Oncology_II	Q32MZ4	OID31344	NPC1	0.0487724	0.174746	0.311689	Non-significant	-0.803852	-0.598105	NPX ~ NPC1 * Age_c + Sex + Error(SampleID)	39	1.70
HMGCS1	ENSG00000112972	Cardiometabolic_II	Q01581	OID30157	NPC1	0.0468181	0.174571	0.311689	Non-significant	0.494342	0.524128	NPX ~ NPC1 * Age_c + Sex + Error(SampleID)	39	1.31
WASHC3	ENSG00000120860	Neurology_II	Q9Y3C0	OID31123	NPC1	0.0491234	0.174434	0.311689	Non-significant	-0.640747	-0.419258	NPX ~ NPC1 * Age_c + Sex + Error(SampleID)	39	0.84
SELENOP	ENSG00000250722	Inflammation_II	P49908	OID30745	NPC1	0.0470247	0.174673	0.311689	Non-significant	-0.31388	-0.312366	NPX ~ NPC1 * Age_c + Sex + Error(SampleID)	39	0.46
CD248	ENSG00000174807	Cardiometabolic_II	Q9HCU0	OID30394	NPC1	0.0463564	0.174658	0.311689	Non-significant	-0.140673	-0.252666	NPX ~ NPC1 * Age_c + Sex + Error(SampleID)	39	0.30
CTSC	ENSG00000109861	Inflammation	P53634	OID20679	NPC1	0.0468629	0.174486	0.311689	Non-significant	-0.225552	-0.231702	NPX ~ NPC1 * Age_c + Sex + Error(SampleID)	39	0.26
GTPBP2	ENSG00000172432	Neurology_II	Q9BX10	OID30946	NPC1:Age_c	0.157446	0.0150355	0.311715	Non-significant	-3.54745	0.182066	NPX ~ NPC1 * Age_c + Sex + Error(SampleID)		5.36	6.54
ATG16L1	ENSG00000085978	Oncology_II	Q676U5	OID31466	Age_c	0.0866613	0.061718	0.31197	Non-significant	-0.776022	-0.0656574	NPX ~ NPC1 * Age_c + Sex + Error(SampleID)		1.34	3.7
DNAJB8	ENSG00000179407	Cardiometabolic	Q8NHS0	OID20093	Age_c	0.104943	0.0616182	0.31197	Non-significant	-1.07886	-0.0537939	NPX ~ NPC1 * Age_c + Sex + Error(SampleID)		0.60	3.75
ADAMTSL5	ENSG00000185761	Cardiometabolic_II	Q6ZMM2	OID30355	Age_c	0.0889411	0.0616023	0.31197	Non-significant	-1.10427	0.0336653	NPX ~ NPC1 * Age_c + Sex + Error(SampleID)		0.35	3.71
ATOX1	ENSG00000177556	Oncology	O00244	OID21476	NPC1	0.0488391	0.175103	0.312132	Non-significant	-1.01824	-0.648117	NPX ~ NPC1 * Age_c + Sex + Error(SampleID)	39	2.00
ATP5F1D	ENSG00000099624	Cardiometabolic_II	P30049	OID30079	NPC1	0.0465321	0.175341	0.312361	Non-significant	0.529411	0.665949	NPX ~ NPC1 * Age_c + Sex + Error(SampleID)	39	2.12
SIGLEC5	ENSG00000268500	Neurology	O15389	OID21082	NPC1	0.0470725	0.175506	0.31246	Non-significant	1.04437	0.94458	NPX ~ NPC1 * Age_c + Sex + Error(SampleID)	39	4.27
CTF1	ENSG00000150281	Cardiometabolic	Q16619	OID20061	NPC1:Age_c	0.169863	0.0154329	0.313145	Non-significant	-0.92667	0.134847	NPX ~ NPC1 * Age_c + Sex + Error(SampleID)		2.18	6.55
SYTL4	ENSG00000102362	Cardiometabolic_II	Q96C24	OID30339	NPC1:Age_c	0.144797	0.0154261	0.313145	Non-significant	-2.64391	0.103702	NPX ~ NPC1 * Age_c + Sex + Error(SampleID)		1.93	6.43
ASAH2	ENSG00000188611	Neurology	Q9NR71	OID20996	NPC1:Age_c	0.145104	0.0153082	0.313145	Non-significant	-0.133574	-0.0396996	NPX ~ NPC1 * Age_c + Sex + Error(SampleID)		0.28	6.45
MDGA1	ENSG00000112139	Neurology	Q8NFP4	OID20951	NPC1	0.0425845	0.176029	0.313196	Non-significant	-0.409973	-0.389787	NPX ~ NPC1 * Age_c + Sex + Error(SampleID)	38	0.74
TNNI3	ENSG00000129991	Cardiometabolic	P19429	OID20050	NPC1:Age_c	0.167456	0.0162548	0.313272	Non-significant	0.876601	-0.204913	NPX ~ NPC1 * Age_c + Sex + Error(SampleID)		5.12	6.44
RBPMS	ENSG00000157110	Inflammation_II	Q93062	OID30507	NPC1:Age_c	0.139582	0.0161233	0.313272	Non-significant	-2.82456	0.161583	NPX ~ NPC1 * Age_c + Sex + Error(SampleID)		4.76	6.33
KRT8	ENSG00000170421	Neurology_II	P05787	OID30865	NPC1:Age_c	0.14051	0.0171634	0.313272	Non-significant	0.912475	-0.152555	NPX ~ NPC1 * Age_c + Sex + Error(SampleID)		4.16	6.21
CEP170	ENSG00000143702	Cardiometabolic_II	Q5SW79	OID30240	NPC1:Age_c	0.142878	0.0161813	0.313272	Non-significant	-2.72397	0.133822	NPX ~ NPC1 * Age_c + Sex + Error(SampleID)		3.07	6.33
IRAG2	ENSG00000118308	Cardiometabolic	Q12912	OID20085	NPC1:Age_c	0.168727	0.0158156	0.313272	Non-significant	-1.87226	0.106873	NPX ~ NPC1 * Age_c + Sex + Error(SampleID)		1.38	6.5
SSBP1	ENSG00000106028	Inflammation_II	Q04837	OID30468	NPC1:Age_c	0.138747	0.0164697	0.313272	Non-significant	0.143077	0.0697556	NPX ~ NPC1 * Age_c + Sex + Error(SampleID)		0.89	6.28
ALPP	ENSG00000163283	Oncology	P05187	OID21383	NPC1:Age_c	0.144098	0.0171504	0.313272	Non-significant	-0.0564691	0.0655505	NPX ~ NPC1 * Age_c + Sex + Error(SampleID)		0.79	6.23
STK4	ENSG00000101109	Cardiometabolic	Q13043	OID20140	NPC1:Age_c	0.136836	0.0172903	0.313272	Non-significant	-1.10951	0.0637841	NPX ~ NPC1 * Age_c + Sex + Error(SampleID)		0.76	6.18
SEZ6	ENSG00000063015	Neurology_II	Q53EL9	OID30968	NPC1:Age_c	0.151403	0.0173006	0.313272	Non-significant	0.440642	0.0590839	NPX ~ NPC1 * Age_c + Sex + Error(SampleID)		0.59	6.24
FGFBP2	ENSG00000137441	Cardiometabolic_II	Q9BYJ0	OID30395	NPC1:Age_c	0.138447	0.0165957	0.313272	Non-significant	-0.644679	0.0584914	NPX ~ NPC1 * Age_c + Sex + Error(SampleID)		0.63	6.27
ITGA2	ENSG00000164171	Inflammation_II	P17301	OID30570	NPC1:Age_c	0.137006	0.0172154	0.313272	Non-significant	-0.567336	0.0496756	NPX ~ NPC1 * Age_c + Sex + Error(SampleID)		0.46	6.19
CLUL1	ENSG00000079101	Cardiometabolic	Q15846	OID20198	NPC1:Age_c	0.139952	0.0159719	0.313272	Non-significant	-0.0199525	0.0409042	NPX ~ NPC1 * Age_c + Sex + Error(SampleID)		0.30	6.35
EPHA4	ENSG00000116106	Inflammation_II	P54764	OID30622	NPC1:Age_c	0.138621	0.0165223	0.313272	Non-significant	0.454426	0.0337914	NPX ~ NPC1 * Age_c + Sex + Error(SampleID)		0.21	6.28
C1QL2	ENSG00000144119	Inflammation_II	Q7Z5L3	OID30515	NPC1:Age_c	0.137742	0.0168961	0.313272	Non-significant	0.042675	0.031364	NPX ~ NPC1 * Age_c + Sex + Error(SampleID)		0.18	6.23
ITGB2	ENSG00000160255	Cardiometabolic	P05107	OID20315	NPC1:Age_c	0.1402	0.0158714	0.313272	Non-significant	0.225343	0.0269936	NPX ~ NPC1 * Age_c + Sex + Error(SampleID)		0.13	6.36
ANPEP	ENSG00000166825	Cardiometabolic	P15144	OID20350	NPC1:Age_c	0.137799	0.0168717	0.313272	Non-significant	0.0399967	-0.0262014	NPX ~ NPC1 * Age_c + Sex + Error(SampleID)		0.13	6.23
CNTN4	ENSG00000144619	Neurology	Q8IWV2	OID21117	NPC1:Age_c	0.137421	0.0170347	0.313272	Non-significant	0.0994725	0.0220848	NPX ~ NPC1 * Age_c + Sex + Error(SampleID)		0.09	6.21
MYBPC1	ENSG00000196091	Cardiometabolic_II	Q00872	OID30296	Sex	0.174956	0.00723319	0.313548	Non-significant	-0.164577	0.536085	NPX ~ NPC1 * Age_c + Sex + Error(SampleID)		1.46	8.06
RAD23B	ENSG00000119318	Oncology	P54727	OID21166	Sex	0.183903	0.00722242	0.313548	Non-significant	0.101936	-0.335136	NPX ~ NPC1 * Age_c + Sex + Error(SampleID)		0.53	8.11
C4BPB	ENSG00000123843	Oncology	P20851	OID21481	NPC1	0.0478419	0.176407	0.313673	Non-significant	-0.240916	-0.216051	NPX ~ NPC1 * Age_c + Sex + Error(SampleID)	39	0.22
IST1	ENSG00000182149	Oncology_II	P53990	OID31497	Age_c	0.0863779	0.0621653	0.313677	Non-significant	-1.91069	-0.117046	NPX ~ NPC1 * Age_c + Sex + Error(SampleID)		4.28	3.69
DGKA	ENSG00000065357	Inflammation_II	P23743	OID30546	Age_c	0.0862816	0.062318	0.313894	Non-significant	-1.58277	-0.0748015	NPX ~ NPC1 * Age_c + Sex + Error(SampleID)		1.75	3.68
BCL7A	ENSG00000110987	Oncology_II	Q4VC05	OID31218	NPC1	0.0483619	0.176765	0.31392	Non-significant	1.78529	1.11148	NPX ~ NPC1 * Age_c + Sex + Error(SampleID)	39	5.94
FGF6	ENSG00000111241	Inflammation_II	P10767	OID30443	NPC1	0.0471309	0.176699	0.31392	Non-significant	0.307517	0.364016	NPX ~ NPC1 * Age_c + Sex + Error(SampleID)	39	0.64
LPCAT2	ENSG00000087253	Oncology	Q7L5N7	OID21290	Age_c	0.0906245	0.0625631	0.314575	Non-significant	-1.05138	-0.0476825	NPX ~ NPC1 * Age_c + Sex + Error(SampleID)		0.71	3.69
NUDT5	ENSG00000165609	Neurology	Q9UKK9	OID21115	NPC1	0.0464584	0.177269	0.314619	Non-significant	0.395558	0.361316	NPX ~ NPC1 * Age_c + Sex + Error(SampleID)	39	0.63
LIF	ENSG00000128342	Neurology	P15018	OID20824	NPC1:Age_c	0.150933	0.0174902	0.314714	Non-significant	-1.60765	0.0829017	NPX ~ NPC1 * Age_c + Sex + Error(SampleID)		1.12	6.22
HS1BP3	ENSG00000118960	Cardiometabolic_II	Q53T59	OID30243	Age_c	0.0882131	0.0627279	0.31485	Non-significant	-0.877164	-0.0806085	NPX ~ NPC1 * Age_c + Sex + Error(SampleID)		1.91	3.68
CC2D1A	ENSG00000132024	Neurology	Q6P1N0	OID20958	Age_c	0.0880256	0.0630213	0.31506	Non-significant	-2.30507	-0.113779	NPX ~ NPC1 * Age_c + Sex + Error(SampleID)		4.06	3.67
PTPN1	ENSG00000196396	Neurology	P18031	OID20908	Age_c	0.0880359	0.0630051	0.31506	Non-significant	-2.62444	-0.0889946	NPX ~ NPC1 * Age_c + Sex + Error(SampleID)		2.48	3.67
GAD1	ENSG00000128683	Oncology_II	Q99259	OID31166	Age_c	0.0857732	0.0631304	0.31506	Non-significant	0.289186	-0.0369127	NPX ~ NPC1 * Age_c + Sex + Error(SampleID)		0.43	3.66
SFRP1	ENSG00000104332	Neurology	Q8N474	OID20984	Age_c	0.0879053	0.0632102	0.31506	Non-significant	1.59069	0.0335777	NPX ~ NPC1 * Age_c + Sex + Error(SampleID)		0.35	3.66
CA12	ENSG00000074410	Oncology	O43570	OID21344	NPC1:Age_c	0.142891	0.0176611	0.315803	Non-significant	-0.0983282	-0.0297958	NPX ~ NPC1 * Age_c + Sex + Error(SampleID)		0.17	6.17
CAMKK1	ENSG00000004660	Oncology	Q8N5S9	OID21182	NPC1	0.0496049	0.178124	0.31594	Non-significant	-0.662513	-0.566811	NPX ~ NPC1 * Age_c + Sex + Error(SampleID)	36	1.45
SCGN	ENSG00000079689	Inflammation	O76038	OID20457	NPC1	0.0496894	0.178504	0.316419	Non-significant	0.213236	0.247139	NPX ~ NPC1 * Age_c + Sex + Error(SampleID)	36	0.24
CCL26	ENSG00000006606	Inflammation	Q9Y258	OID20546	Age_c	0.0899359	0.0636179	0.31654	Non-significant	-0.642169	0.0685017	NPX ~ NPC1 * Age_c + Sex + Error(SampleID)		1.47	3.66
OBP2B	ENSG00000171102	Neurology	Q9NPH6	OID20980	Sex	0.173983	0.00741361	0.316572	Non-significant	-0.481557	0.425932	NPX ~ NPC1 * Age_c + Sex + Error(SampleID)		0.92	8
ITGB1BP2	ENSG00000147166	Cardiometabolic	Q9UKP3	OID20112	NPC1:Age_c	0.163145	0.0178346	0.316829	Non-significant	-1.48902	0.128466	NPX ~ NPC1 * Age_c + Sex + Error(SampleID)		2.08	6.24
CNTN2	ENSG00000184144	Oncology	Q02246	OID21426	NPC1:Age_c	0.138731	0.01794	0.316829	Non-significant	0.306476	0.0397333	NPX ~ NPC1 * Age_c + Sex + Error(SampleID)		0.30	6.12
PFKFB2	ENSG00000123836	Oncology	O60825	OID21356	NPC1	0.0487759	0.179054	0.317197	Non-significant	-0.797907	-0.663169	NPX ~ NPC1 * Age_c + Sex + Error(SampleID)	37	2.04
RAB44	ENSG00000255587	Oncology_II	Q7Z6P3	OID31346	NPC1	0.0474403	0.179421	0.317651	Non-significant	-0.964353	-0.723054	NPX ~ NPC1 * Age_c + Sex + Error(SampleID)	39	2.55
SEMA3G	ENSG00000010319	Inflammation_II	Q9NS98	OID30599	NPC1:Age_c	0.134969	0.0181311	0.318239	Non-significant	0.164432	0.0267225	NPX ~ NPC1 * Age_c + Sex + Error(SampleID)		0.14	6.09
VPS4B	ENSG00000119541	Oncology_II	O75351	OID31386	Age_c	0.0850238	0.0643479	0.318511	Non-significant	-2.70716	-0.118455	NPX ~ NPC1 * Age_c + Sex + Error(SampleID)		4.46	3.62
NMT1	ENSG00000136448	Neurology_II	P30419	OID31021	Age_c	0.0850349	0.0643296	0.318511	Non-significant	-1.13731	-0.0803766	NPX ~ NPC1 * Age_c + Sex + Error(SampleID)		2.05	3.62
ITGA5	ENSG00000161638	Neurology	P08648	OID21139	Age_c	0.0850313	0.0643355	0.318511	Non-significant	-0.287276	-0.0212094	NPX ~ NPC1 * Age_c + Sex + Error(SampleID)		0.14	3.62
DEFB118	ENSG00000131068	Neurology_II	Q96PH6	OID30858	Age_c	0.0870428	0.0645815	0.318565	Non-significant	0.976863	0.102932	NPX ~ NPC1 * Age_c + Sex + Error(SampleID)		3.24	3.62
CPM	ENSG00000135678	Neurology	P14384	OID21054	Age_c	0.0849269	0.0645069	0.318565	Non-significant	0.407274	0.021303	NPX ~ NPC1 * Age_c + Sex + Error(SampleID)		0.14	3.62
GNPDA2	ENSG00000163281	Inflammation_II	Q8TDQ7	OID30597	Age_c	0.0847571	0.0647869	0.319028	Non-significant	-0.582447	-0.0280393	NPX ~ NPC1 * Age_c + Sex + Error(SampleID)		0.25	3.61
TPT1	ENSG00000133112	Inflammation	P13693	OID20476	NPC1	0.0492577	0.180486	0.319142	Non-significant	0.567794	0.948212	NPX ~ NPC1 * Age_c + Sex + Error(SampleID)	36	3.57
DNAJB2	ENSG00000135924	Inflammation_II	P25686	OID30661	NPC1	0.0469361	0.180428	0.319142	Non-significant	-0.974159	-0.786038	NPX ~ NPC1 * Age_c + Sex + Error(SampleID)	39	3.02
CDHR2	ENSG00000074276	Oncology	Q9BYE9	OID21282	Age_c	0.0890619	0.0649828	0.319443	Non-significant	1.0074	0.0509017	NPX ~ NPC1 * Age_c + Sex + Error(SampleID)		0.82	3.62
PAG1	ENSG00000076641	Cardiometabolic	Q9NWQ8	OID20108	NPC1:Age_c	0.161621	0.0184282	0.320701	Non-significant	-1.60908	0.0957725	NPX ~ NPC1 * Age_c + Sex + Error(SampleID)		1.17	6.17
CDSN	ENSG00000204539	Inflammation	Q15517	OID20667	NPC1:Age_c	0.140916	0.0185291	0.320701	Non-significant	-0.177304	0.0383752	NPX ~ NPC1 * Age_c + Sex + Error(SampleID)		0.24	6.07
SERPINA6	ENSG00000170099	Inflammation_II	P08185	OID30743	NPC1:Age_c	0.133948	0.0186076	0.320701	Non-significant	-0.153972	0.0214867	NPX ~ NPC1 * Age_c + Sex + Error(SampleID)		0.09	6.03
CDC25A	ENSG00000164045	Oncology_II	P30304	OID31189	NPC1	0.0454747	0.181494	0.320725	Non-significant	0.611598	0.760373	NPX ~ NPC1 * Age_c + Sex + Error(SampleID)	39	2.84
CNP	ENSG00000173786	Cardiometabolic_II	P09543	OID30285	Age_c	0.0865584	0.0653652	0.320744	Non-significant	-0.00236776	-0.0709267	NPX ~ NPC1 * Age_c + Sex + Error(SampleID)		1.51	3.6
NUDT16	ENSG00000198585	Oncology_II	Q96DE0	OID31484	Age_c	0.0841984	0.0657165	0.320744	Non-significant	0.144187	-0.0536995	NPX ~ NPC1 * Age_c + Sex + Error(SampleID)		0.93	3.59
ENO1	ENSG00000074800	Neurology	P06733	OID21037	Age_c	0.0841188	0.0658501	0.320744	Non-significant	-0.02602	-0.0534826	NPX ~ NPC1 * Age_c + Sex + Error(SampleID)		0.92	3.58
TIA1	ENSG00000116001	Cardiometabolic	P31483	OID20068	Age_c	0.101889	0.0657538	0.320744	Non-significant	-0.306586	-0.0370247	NPX ~ NPC1 * Age_c + Sex + Error(SampleID)		0.30	3.63
TNF	ENSG00000232810	Neurology	P01375	OID20848	Age_c	0.0933876	0.0658663	0.320744	Non-significant	0.132741	-0.0304806	NPX ~ NPC1 * Age_c + Sex + Error(SampleID)		0.26	3.61
SPINT1	ENSG00000166145	Neurology	O43278	OID21109	Age_c	0.0840771	0.0659202	0.320744	Non-significant	0.169717	-0.0159426	NPX ~ NPC1 * Age_c + Sex + Error(SampleID)		0.08	3.58
EDF1	ENSG00000107223	Neurology_II	O60869	OID31010	Age_c	0.0836809	0.0665899	0.320814	Non-significant	-1.46727	-0.0917461	NPX ~ NPC1 * Age_c + Sex + Error(SampleID)		2.72	3.56
LYZL2	ENSG00000151033	Oncology_II	Q7Z4W2	OID31180	Age_c	0.0839076	0.0662059	0.320814	Non-significant	-0.116269	0.0532761	NPX ~ NPC1 * Age_c + Sex + Error(SampleID)		0.91	3.57
HIP1R	ENSG00000130787	Neurology_II	O75146	OID31141	Age_c	0.0836047	0.0667195	0.320814	Non-significant	-0.174431	-0.0454439	NPX ~ NPC1 * Age_c + Sex + Error(SampleID)		0.67	3.56
SCT	ENSG00000070031	Neurology_II	P09683	OID30951	Age_c	0.092945	0.0665431	0.320814	Non-significant	-0.0695471	0.0385732	NPX ~ NPC1 * Age_c + Sex + Error(SampleID)		0.44	3.59
APOH	ENSG00000091583	Neurology	P02749	OID21072	Age_c	0.0836995	0.0665583	0.320814	Non-significant	0.0557575	0.0193705	NPX ~ NPC1 * Age_c + Sex + Error(SampleID)		0.12	3.56
ENPP5	ENSG00000112796	Inflammation	Q9UJA9	OID20736	Age_c	0.0837815	0.0664191	0.320814	Non-significant	-0.0942883	-0.01805	NPX ~ NPC1 * Age_c + Sex + Error(SampleID)		0.11	3.57
IGF2R	ENSG00000197081	Neurology	P11717	OID21146	Age_c	0.0836121	0.0667069	0.320814	Non-significant	0.258428	-0.0141717	NPX ~ NPC1 * Age_c + Sex + Error(SampleID)		0.06	3.56
IRAK4	ENSG00000198001	Inflammation	Q9NWZ3	OID20577	NPC1	0.0352752	0.181659	0.320819	Non-significant	-0.822734	-0.819049	NPX ~ NPC1 * Age_c + Sex + Error(SampleID)	37	3.47
AGT	ENSG00000135744	Inflammation_II	P01019	OID30709	NPC1:Age_c	0.133692	0.0187288	0.320857	Non-significant	-0.128879	-0.0284939	NPX ~ NPC1 * Age_c + Sex + Error(SampleID)		0.16	6.02
ANGPTL1	ENSG00000116194	Cardiometabolic	O95841	OID20211	NPC1	0.0465129	0.181957	0.321146	Non-significant	-0.212333	-0.188868	NPX ~ NPC1 * Age_c + Sex + Error(SampleID)	39	0.18
NDUFB7	ENSG00000099795	Oncology_II	P17568	OID31521	Age_c	0.0834784	0.0669349	0.32131	Non-significant	-0.557696	-0.0224792	NPX ~ NPC1 * Age_c + Sex + Error(SampleID)		0.16	3.55
CXCL8	ENSG00000169429	Cardiometabolic	P10145	OID20153	NPC1:Age_c	0.13305	0.019037	0.321528	Non-significant	-3.79599	0.1195	NPX ~ NPC1 * Age_c + Sex + Error(SampleID)		2.75	5.99
PLAT	ENSG00000104368	Cardiometabolic	P00750	OID20247	NPC1:Age_c	0.133311	0.0189112	0.321528	Non-significant	0.260166	-0.0483103	NPX ~ NPC1 * Age_c + Sex + Error(SampleID)		0.45	6
SPINK5	ENSG00000133710	Neurology	Q9NQ38	OID21148	NPC1:Age_c	0.132909	0.0191052	0.321528	Non-significant	-0.0354917	-0.0214531	NPX ~ NPC1 * Age_c + Sex + Error(SampleID)		0.09	5.98
MYBPC2	ENSG00000086967	Cardiometabolic_II	Q14324	OID30199	NPC1:Age_c	0.135864	0.0192648	0.321864	Non-significant	0.137295	-0.0914653	NPX ~ NPC1 * Age_c + Sex + Error(SampleID)		1.52	5.97
ITGB5	ENSG00000082781	Oncology	P18084	OID21522	NPC1:Age_c	0.132408	0.0193501	0.321864	Non-significant	-0.521287	0.0231477	NPX ~ NPC1 * Age_c + Sex + Error(SampleID)		0.10	5.95
IFNL2	ENSG00000183709	Neurology_II	Q8IZJ0	OID30791	NPC1	0.046425	0.182532	0.321963	Non-significant	0.595571	0.675956	NPX ~ NPC1 * Age_c + Sex + Error(SampleID)	38	2.21
VSIG2	ENSG00000019102	Oncology_II	Q96IQ7	OID31371	NPC1:Age_c	0.132131	0.0194867	0.322262	Non-significant	0.471073	0.0413447	NPX ~ NPC1 * Age_c + Sex + Error(SampleID)		0.33	5.94
NIT2	ENSG00000114021	Cardiometabolic_II	Q9NQR4	OID30336	NPC1	0.0422696	0.182932	0.322469	Non-significant	0.272085	0.49515	NPX ~ NPC1 * Age_c + Sex + Error(SampleID)	38	1.15
ELAVL4	ENSG00000162374	Neurology_II	P26378	OID30854	NPC1	0.0468936	0.183175	0.322699	Non-significant	0.369617	0.487885	NPX ~ NPC1 * Age_c + Sex + Error(SampleID)	38	1.16
SERPINA3	ENSG00000196136	Inflammation_II	P01011	OID30786	NPC1	0.0456809	0.183584	0.323221	Non-significant	-0.126588	-0.121334	NPX ~ NPC1 * Age_c + Sex + Error(SampleID)	39	0.07
ULBP2	ENSG00000131015	Neurology	Q9BZM5	OID20919	NPC1	0.0480793	0.183762	0.323336	Non-significant	0.164472	0.202252	NPX ~ NPC1 * Age_c + Sex + Error(SampleID)	38	0.21
SMPD1	ENSG00000166311	Neurology	P17405	OID21028	NPC1	0.0461892	0.183885	0.323354	Non-significant	0.293683	0.255975	NPX ~ NPC1 * Age_c + Sex + Error(SampleID)	39	0.33
TNFRSF13B	ENSG00000240505	Inflammation	O14836	OID20702	Age_c	0.083106	0.0675741	0.323835	Non-significant	0.355621	-0.0200497	NPX ~ NPC1 * Age_c + Sex + Error(SampleID)		0.13	3.53
CSTB	ENSG00000160213	Cardiometabolic	P04080	OID20294	Sex	0.167829	0.00781609	0.324085	Non-significant	0.216738	-0.372085	NPX ~ NPC1 * Age_c + Sex + Error(SampleID)		0.74	7.87
CTRC	ENSG00000162438	Inflammation	Q99895	OID20752	Sex	0.167865	0.00780889	0.324085	Non-significant	0.487612	-0.339303	NPX ~ NPC1 * Age_c + Sex + Error(SampleID)		0.61	7.87
DHPS	ENSG00000095059	Oncology_II	P49366	OID31357	Age_c	0.0829996	0.0677579	0.324173	Non-significant	-0.0517833	-0.041604	NPX ~ NPC1 * Age_c + Sex + Error(SampleID)		0.56	3.53
CMIP	ENSG00000153815	Oncology_II	Q8IY22	OID31406	Age_c	0.0828424	0.0680303	0.324274	Non-significant	-1.99683	-0.0624958	NPX ~ NPC1 * Age_c + Sex + Error(SampleID)		1.28	3.52
TJAP1	ENSG00000137221	Oncology	Q5JTD0	OID21477	Age_c	0.0828161	0.068076	0.324274	Non-significant	-1.41567	-0.0588522	NPX ~ NPC1 * Age_c + Sex + Error(SampleID)		1.13	3.52
CD79B	ENSG00000007312	Inflammation	P40259	OID20635	Age_c	0.0871228	0.068119	0.324274	Non-significant	0.960845	-0.0314962	NPX ~ NPC1 * Age_c + Sex + Error(SampleID)		0.27	3.53
RAB6A	ENSG00000175582	Inflammation	P20340	OID20608	Age_c	0.087027	0.0682779	0.32449	Non-significant	-3.10033	-0.0722775	NPX ~ NPC1 * Age_c + Sex + Error(SampleID)		1.70	3.53
SUSD5	ENSG00000173705	Inflammation_II	O60279	OID30650	NPC1	0.0447164	0.184694	0.324576	Non-significant	0.192381	0.176669	NPX ~ NPC1 * Age_c + Sex + Error(SampleID)	39	0.16
BPIFB2	ENSG00000078898	Cardiometabolic_II	Q8N4F0	OID30311	Age_c	0.0847169	0.0684339	0.324692	Non-significant	-0.00667261	0.0423055	NPX ~ NPC1 * Age_c + Sex + Error(SampleID)		0.58	3.52
SERPINB6	ENSG00000124570	Neurology	P35237	OID21023	Age_c	0.0824884	0.068648	0.324856	Non-significant	-0.310638	-0.0385698	NPX ~ NPC1 * Age_c + Sex + Error(SampleID)		0.49	3.51
VSIG2	ENSG00000019102	Oncology_II	Q96IQ7	OID31371	Age_c	0.0824613	0.0686956	0.324856	Non-significant	0.471073	-0.0317868	NPX ~ NPC1 * Age_c + Sex + Error(SampleID)		0.33	3.51
SERPINA11	ENSG00000186910	Cardiometabolic	Q86U17	OID20281	Sex	0.167176	0.00794909	0.324891	Non-significant	-0.156859	-0.240147	NPX ~ NPC1 * Age_c + Sex + Error(SampleID)		0.31	7.83
ID4	ENSG00000172201	Oncology_II	P47928	OID31284	Age_c	0.0867024	0.068819	0.324903	Non-significant	0.756151	0.0538029	NPX ~ NPC1 * Age_c + Sex + Error(SampleID)		0.89	3.51
TBCB	ENSG00000105254	Neurology	Q99426	OID20993	Age_c	0.084139	0.069427	0.325012	Non-significant	-2.50552	-0.124247	NPX ~ NPC1 * Age_c + Sex + Error(SampleID)		5.08	3.49
FKBP1B	ENSG00000119782	Inflammation	P68106	OID20618	Age_c	0.0864418	0.0692567	0.325012	Non-significant	-4.02718	-0.117151	NPX ~ NPC1 * Age_c + Sex + Error(SampleID)		3.80	3.5
RNF5	ENSG00000204308	Cardiometabolic_II	Q99942	OID30218	Age_c	0.0839675	0.0697245	0.325012	Non-significant	-0.867261	-0.0589741	NPX ~ NPC1 * Age_c + Sex + Error(SampleID)		1.08	3.48
ARL2BP	ENSG00000102931	Cardiometabolic_II	Q9Y2Y0	OID30121	Age_c	0.0819136	0.0696633	0.325012	Non-significant	-0.567389	-0.0561692	NPX ~ NPC1 * Age_c + Sex + Error(SampleID)		1.04	3.48
RLN2	ENSG00000107014	Inflammation_II	P04090	OID30601	Age_c	0.0818006	0.0698646	0.325012	Non-significant	-0.310975	0.053907	NPX ~ NPC1 * Age_c + Sex + Error(SampleID)		0.96	3.47
MRPL58	ENSG00000167862	Neurology_II	Q14197	OID31036	Age_c	0.0818254	0.0698204	0.325012	Non-significant	-0.0375592	0.050959	NPX ~ NPC1 * Age_c + Sex + Error(SampleID)		0.86	3.48
CD164	ENSG00000135535	Neurology	Q04900	OID21080	Age_c	0.0820394	0.0694397	0.325012	Non-significant	-0.181712	-0.0238153	NPX ~ NPC1 * Age_c + Sex + Error(SampleID)		0.19	3.49
SELL	ENSG00000188404	Inflammation_II	P14151	OID30752	Age_c	0.0818027	0.069861	0.325012	Non-significant	0.211051	-0.0223883	NPX ~ NPC1 * Age_c + Sex + Error(SampleID)		0.17	3.47
SEMA3F	ENSG00000001617	Cardiometabolic	Q13275	OID20186	Age_c	0.0818931	0.0696997	0.325012	Non-significant	0.285507	0.0191996	NPX ~ NPC1 * Age_c + Sex + Error(SampleID)		0.12	3.48
ANXA4	ENSG00000196975	Cardiometabolic	P09525	OID20123	NPC1:Age_c	0.131315	0.0198945	0.325247	Non-significant	-1.19349	0.0657813	NPX ~ NPC1 * Age_c + Sex + Error(SampleID)		0.85	5.9
LRTM2	ENSG00000166159	Neurology_II	Q8N967	OID31020	NPC1:Age_c	0.131454	0.0198249	0.325247	Non-significant	0.621301	0.0446906	NPX ~ NPC1 * Age_c + Sex + Error(SampleID)		0.39	5.9
PDLIM7	ENSG00000196923	Inflammation	Q9NR12	OID20729	Age_c	0.0814439	0.0705043	0.325343	Non-significant	-4.28672	-0.11971	NPX ~ NPC1 * Age_c + Sex + Error(SampleID)		4.77	3.46
SKAP2	ENSG00000005020	Inflammation	O75563	OID20761	Age_c	0.0814517	0.0704904	0.325343	Non-significant	-3.15516	-0.113442	NPX ~ NPC1 * Age_c + Sex + Error(SampleID)		4.28	3.46
SAMD9L	ENSG00000177409	Inflammation	Q8IVG5	OID20536	Age_c	0.0858966	0.0701816	0.325343	Non-significant	-1.68495	-0.0838146	NPX ~ NPC1 * Age_c + Sex + Error(SampleID)		2.32	3.48
SEMA3G	ENSG00000010319	Inflammation_II	Q9NS98	OID30599	Age_c	0.0816213	0.0701854	0.325343	Non-significant	0.164432	-0.0201816	NPX ~ NPC1 * Age_c + Sex + Error(SampleID)		0.14	3.47
SIGLEC7	ENSG00000168995	Cardiometabolic	Q9Y286	OID20190	Age_c	0.08151	0.0703853	0.325343	Non-significant	0.816468	-0.0150732	NPX ~ NPC1 * Age_c + Sex + Error(SampleID)		0.08	3.46
LAYN	ENSG00000204381	Neurology	Q6UX15	OID20970	NPC1:Age_c	0.134295	0.0200304	0.325608	Non-significant	0.300056	0.0296398	NPX ~ NPC1 * Age_c + Sex + Error(SampleID)		0.17	5.89
VAV3	ENSG00000134215	Neurology_II	Q9UKW4	OID30795	Age_c	0.0834077	0.070705	0.325744	Non-significant	-4.33217	-0.142492	NPX ~ NPC1 * Age_c + Sex + Error(SampleID)		6.51	3.46
SF3B4	ENSG00000143368	Oncology	Q15427	OID21278	NPC1	0.0472637	0.185774	0.326273	Non-significant	-1.03784	-0.801994	NPX ~ NPC1 * Age_c + Sex + Error(SampleID)	37	3.08
TBL1X	ENSG00000101849	Oncology	O60907	OID21220	NPC1	0.0478165	0.185942	0.326368	Non-significant	-0.690958	-0.476715	NPX ~ NPC1 * Age_c + Sex + Error(SampleID)	36	1.06
FHIT	ENSG00000189283	Neurology	P49789	OID20872	NPC1	0.0501292	0.18624	0.32669	Non-significant	-0.903509	-0.841471	NPX ~ NPC1 * Age_c + Sex + Error(SampleID)	35	3.05
LAMP3	ENSG00000078081	Inflammation	Q9UQV4	OID20638	Sex	0.174671	0.00810915	0.326765	Non-significant	0.775347	-0.2025	NPX ~ NPC1 * Age_c + Sex + Error(SampleID)		0.21	7.83
GH2	ENSG00000136487	Oncology	P01242	OID21168	NPC1	0.0479658	0.186554	0.327041	Non-significant	0.718927	1.09738	NPX ~ NPC1 * Age_c + Sex + Error(SampleID)	36	5.66
MORC3	ENSG00000159256	Neurology_II	Q14149	OID31073	NPC1	0.0455809	0.187047	0.327331	Non-significant	-0.624667	-0.486776	NPX ~ NPC1 * Age_c + Sex + Error(SampleID)	39	1.20
SH3BP1	ENSG00000100092	Oncology_II	Q9Y3L3	OID31439	NPC1	0.0454376	0.187051	0.327331	Non-significant	-0.569617	-0.481781	NPX ~ NPC1 * Age_c + Sex + Error(SampleID)	39	1.17
APOBR	ENSG00000184730	Cardiometabolic_II	Q0VD83	OID30246	NPC1	0.0454963	0.187063	0.327331	Non-significant	0.233651	0.262042	NPX ~ NPC1 * Age_c + Sex + Error(SampleID)	38	0.33
NME1	ENSG00000239672	Inflammation_II	P15531	OID30451	NPC1	0.0440632	0.187484	0.327868	Non-significant	0.213725	0.249955	NPX ~ NPC1 * Age_c + Sex + Error(SampleID)	39	0.32
WIF1	ENSG00000156076	Oncology	Q9Y5W5	OID21464	Age_c	0.083045	0.071348	0.328178	Non-significant	-0.447481	-0.0260416	NPX ~ NPC1 * Age_c + Sex + Error(SampleID)		0.23	3.44
PEPD	ENSG00000124299	Inflammation_II	P12955	OID30688	Age_c	0.0807715	0.0717265	0.329389	Non-significant	0.125639	-0.0192084	NPX ~ NPC1 * Age_c + Sex + Error(SampleID)		0.12	3.43
CXCL8	ENSG00000169429	Neurology	P10145	OID20997	NPC1:Age_c	0.133574	0.0203921	0.329614	Non-significant	-3.75734	0.119424	NPX ~ NPC1 * Age_c + Sex + Error(SampleID)		2.81	5.86
BCL2	ENSG00000171791	Oncology_II	P10415	OID31454	Sex	0.16552	0.00829625	0.329661	Non-significant	0.086145	-0.258222	NPX ~ NPC1 * Age_c + Sex + Error(SampleID)		0.36	7.74
WASF1	ENSG00000112290	Cardiometabolic	Q92558	OID20091	NPC1:Age_c	0.156595	0.0205261	0.329916	Non-significant	-0.926946	0.0592692	NPX ~ NPC1 * Age_c + Sex + Error(SampleID)		0.46	5.94
XIAP	ENSG00000101966	Inflammation_II	P98170	OID30490	NPC1	0.045661	0.18885	0.330055	Non-significant	-0.522778	-0.412476	NPX ~ NPC1 * Age_c + Sex + Error(SampleID)	39	0.87
SOD3	ENSG00000109610	Inflammation_II	P08294	OID30683	NPC1	0.045316	0.188997	0.33011	Non-significant	-0.299874	-0.287496	NPX ~ NPC1 * Age_c + Sex + Error(SampleID)	39	0.42
IL1B	ENSG00000125538	Inflammation	P01584	OID20427	NPC1:Age_c	0.139972	0.0206684	0.330348	Non-significant	-3.12059	0.152152	NPX ~ NPC1 * Age_c + Sex + Error(SampleID)		3.78	5.86
CHL1	ENSG00000134121	Cardiometabolic	O00533	OID20366	Age_c	0.0805047	0.0722175	0.330583	Non-significant	0.061255	-0.0173258	NPX ~ NPC1 * Age_c + Sex + Error(SampleID)		0.10	3.41
SERPING1	ENSG00000149131	Inflammation_II	P05155	OID30777	Age_c	0.080534	0.0721634	0.330583	Non-significant	-0.283548	-0.0172143	NPX ~ NPC1 * Age_c + Sex + Error(SampleID)		0.10	3.42
FARSA	ENSG00000179115	Neurology_II	Q9Y285	OID30887	Age_c	0.0893041	0.0723869	0.330829	Non-significant	-0.458934	-0.0885919	NPX ~ NPC1 * Age_c + Sex + Error(SampleID)		2.41	3.43
PCSK9	ENSG00000169174	Cardiometabolic	Q8NBP7	OID20235	NPC1	0.0449682	0.189576	0.330919	Non-significant	0.279675	0.188372	NPX ~ NPC1 * Age_c + Sex + Error(SampleID)	39	0.18
PLA2G4A	ENSG00000116711	Inflammation	P47712	OID20685	NPC1	0.0456389	0.189778	0.33107	Non-significant	-0.384547	-0.296474	NPX ~ NPC1 * Age_c + Sex + Error(SampleID)	39	0.45
CDHR5	ENSG00000099834	Cardiometabolic	Q9HBB8	OID20193	NPC1	0.0422283	0.189963	0.33119	Non-significant	-0.02864	-0.152772	NPX ~ NPC1 * Age_c + Sex + Error(SampleID)	39	0.12
EDDM3B	ENSG00000181552	Oncology_II	P56851	OID31365	NPC1	0.0465761	0.190403	0.331615	Non-significant	0.522518	0.386314	NPX ~ NPC1 * Age_c + Sex + Error(SampleID)	39	0.77
AOC3	ENSG00000131471	Cardiometabolic	Q16853	OID20389	NPC1	0.0413461	0.190438	0.331615	Non-significant	0.0225267	0.163402	NPX ~ NPC1 * Age_c + Sex + Error(SampleID)	39	0.14
RNASE3	ENSG00000169397	Cardiometabolic	P12724	OID20203	NPC1	0.0444528	0.190724	0.331709	Non-significant	-1.0132	-0.934174	NPX ~ NPC1 * Age_c + Sex + Error(SampleID)	39	4.48
IFNAR1	ENSG00000142166	Oncology_II	P17181	OID31491	NPC1	0.0438167	0.190683	0.331709	Non-significant	0.148457	0.176079	NPX ~ NPC1 * Age_c + Sex + Error(SampleID)	39	0.16
SWAP70	ENSG00000133789	Oncology_II	Q9UH65	OID31477	Age_c	0.0802376	0.0727125	0.331787	Non-significant	0.343714	-0.038314	NPX ~ NPC1 * Age_c + Sex + Error(SampleID)		0.50	3.4
SLC34A3	ENSG00000198569	Oncology_II	Q8N130	OID31203	Age_c	0.0800738	0.0730178	0.332331	Non-significant	0.210793	0.116822	NPX ~ NPC1 * Age_c + Sex + Error(SampleID)		4.63	3.39
TWF2	ENSG00000247596	Cardiometabolic_II	Q6IBS0	OID30386	Age_c	0.0800491	0.073064	0.332331	Non-significant	-1.86701	-0.0595189	NPX ~ NPC1 * Age_c + Sex + Error(SampleID)		1.20	3.39
LYPD1	ENSG00000150551	Neurology	Q8N2G4	OID20821	NPC1	0.0483231	0.191392	0.332462	Non-significant	-0.43626	-0.533182	NPX ~ NPC1 * Age_c + Sex + Error(SampleID)	35	1.26
CST5	ENSG00000170367	Neurology	P28325	OID20995	NPC1	0.0486556	0.191342	0.332462	Non-significant	0.136292	0.335711	NPX ~ NPC1 * Age_c + Sex + Error(SampleID)	38	0.59
HMCN2	ENSG00000148357	Inflammation_II	Q8NDA2	OID30592	NPC1	0.0441655	0.191506	0.332462	Non-significant	-0.504182	-0.330842	NPX ~ NPC1 * Age_c + Sex + Error(SampleID)	39	0.56
SMARCA2	ENSG00000080503	Neurology	P51531	OID20796	NPC1	0.0484592	0.191758	0.332698	Non-significant	-0.524574	-0.632619	NPX ~ NPC1 * Age_c + Sex + Error(SampleID)	35	1.77
BAP18		Neurology_II	Q8IXM2	OID31150	NPC1	0.0448072	0.192487	0.333558	Non-significant	-0.755678	-0.560338	NPX ~ NPC1 * Age_c + Sex + Error(SampleID)	39	1.63
CEACAM6	ENSG00000086548	Cardiometabolic_II	P40199	OID30362	NPC1	0.042356	0.192447	0.333558	Non-significant	0.22863	0.290001	NPX ~ NPC1 * Age_c + Sex + Error(SampleID)	39	0.44
PSMG3	ENSG00000157778	Inflammation	Q9BT73	OID20549	NPC1	0.0438569	0.192875	0.334028	Non-significant	0.74166	0.653371	NPX ~ NPC1 * Age_c + Sex + Error(SampleID)	37	2.33
PSCA	ENSG00000167653	Oncology_II	O43653	OID31493	Age_c	0.0793442	0.0743938	0.334178	Non-significant	0.0791158	-0.185816	NPX ~ NPC1 * Age_c + Sex + Error(SampleID)		11.82	3.36
TBC1D23	ENSG00000036054	Oncology	Q9NUY8	OID21286	Age_c	0.0838797	0.073715	0.334178	Non-significant	-3.18614	-0.0935854	NPX ~ NPC1 * Age_c + Sex + Error(SampleID)		2.97	3.39
FRMD4B	ENSG00000114541	Cardiometabolic_II	Q9Y2L6	OID30155	Age_c	0.0793386	0.0744045	0.334178	Non-significant	-1.66304	-0.0804592	NPX ~ NPC1 * Age_c + Sex + Error(SampleID)		2.22	3.36
AZI2	ENSG00000163512	Neurology_II	Q9H6S1	OID31056	Age_c	0.0796389	0.0738349	0.334178	Non-significant	-0.874904	-0.053686	NPX ~ NPC1 * Age_c + Sex + Error(SampleID)		0.98	3.37
DLK1	ENSG00000185559	Cardiometabolic	P80370	OID20295	Age_c	0.0793558	0.0743717	0.334178	Non-significant	-0.252615	-0.0426114	NPX ~ NPC1 * Age_c + Sex + Error(SampleID)		0.62	3.36
APOD	ENSG00000189058	Inflammation_II	P05090	OID30746	Age_c	0.0793907	0.0743053	0.334178	Non-significant	-0.534192	0.040722	NPX ~ NPC1 * Age_c + Sex + Error(SampleID)		0.57	3.36
HS6ST1	ENSG00000136720	Oncology	O60243	OID21441	Age_c	0.0816047	0.0739605	0.334178	Non-significant	0.946715	-0.0204517	NPX ~ NPC1 * Age_c + Sex + Error(SampleID)		0.14	3.38
CTSS	ENSG00000163131	Neurology	P25774	OID21056	Age_c	0.0797139	0.0736933	0.334178	Non-significant	-0.124652	-0.0178274	NPX ~ NPC1 * Age_c + Sex + Error(SampleID)		0.11	3.38
LILRA3	ENSG00000276175	Cardiometabolic_II	Q8N6C8	OID30376	NPC1	0.0431367	0.193172	0.334302	Non-significant	0.734383	0.848203	NPX ~ NPC1 * Age_c + Sex + Error(SampleID)	39	3.74
FLT3LG	ENSG00000090554	Inflammation	P49771	OID20661	NPC1	0.0448164	0.193266	0.334302	Non-significant	-0.167532	-0.148731	NPX ~ NPC1 * Age_c + Sex + Error(SampleID)	37	0.11
NSFL1C	ENSG00000088833	Neurology	Q9UNZ2	OID21022	NPC1	0.0442343	0.193547	0.334585	Non-significant	-0.981912	-0.801061	NPX ~ NPC1 * Age_c + Sex + Error(SampleID)	39	3.34
DDHD2	ENSG00000085788	Neurology_II	O94830	OID31043	NPC1	0.0438644	0.193851	0.334907	Non-significant	-0.269298	-0.298381	NPX ~ NPC1 * Age_c + Sex + Error(SampleID)	39	0.46
LATS1	ENSG00000131023	Inflammation_II	O95835	OID30523	NPC1	0.044823	0.194315	0.335332	Non-significant	-0.551835	-0.484378	NPX ~ NPC1 * Age_c + Sex + Error(SampleID)	39	1.22
VASH1	ENSG00000071246	Inflammation	Q7L8A9	OID20516	NPC1	0.0288909	0.194331	0.335332	Non-significant	-0.154632	-0.10889	NPX ~ NPC1 * Age_c + Sex + Error(SampleID)	37	0.07
SERPINH1	ENSG00000149257	Oncology_II	P50454	OID31322	NPC1:Age_c	0.135433	0.0211655	0.336017	Non-significant	-0.993712	0.230155	NPX ~ NPC1 * Age_c + Sex + Error(SampleID)		9.91	5.8
CLASP1	ENSG00000074054	Oncology_II	Q7Z460	OID31192	NPC1:Age_c	0.126429	0.022521	0.336017	Non-significant	0.208122	0.155943	NPX ~ NPC1 * Age_c + Sex + Error(SampleID)		4.97	5.64
GUCY2C	ENSG00000070019	Oncology_II	P25092	OID31318	NPC1:Age_c	0.132077	0.0229585	0.336017	Non-significant	1.86194	0.141549	NPX ~ NPC1 * Age_c + Sex + Error(SampleID)		3.86	5.63
RAB33A	ENSG00000134594	Cardiometabolic_II	Q14088	OID30122	NPC1:Age_c	0.126526	0.0224655	0.336017	Non-significant	-3.45206	0.132442	NPX ~ NPC1 * Age_c + Sex + Error(SampleID)		3.58	5.65
CXCL8	ENSG00000169429	Oncology	P10145	OID21430	NPC1:Age_c	0.128841	0.0229322	0.336017	Non-significant	-3.70215	0.115632	NPX ~ NPC1 * Age_c + Sex + Error(SampleID)		2.74	5.62
GIGYF2	ENSG00000204120	Neurology_II	Q6Y7W6	OID31062	NPC1:Age_c	0.125023	0.0233384	0.336017	Non-significant	-1.75953	0.103811	NPX ~ NPC1 * Age_c + Sex + Error(SampleID)		2.23	5.57
DNMBP	ENSG00000107554	Neurology	Q6XZF7	OID20956	NPC1:Age_c	0.130616	0.0219447	0.336017	Non-significant	-2.46326	0.0983801	NPX ~ NPC1 * Age_c + Sex + Error(SampleID)		1.95	5.71
DIABLO	ENSG00000184047	Cardiometabolic	Q9NR28	OID20184	NPC1:Age_c	0.124966	0.023372	0.336017	Non-significant	-1.63712	0.092322	NPX ~ NPC1 * Age_c + Sex + Error(SampleID)		1.76	5.57
GPR158	ENSG00000151025	Neurology_II	Q5T848	OID31013	NPC1:Age_c	0.125675	0.0229554	0.336017	Non-significant	0.267204	0.0861579	NPX ~ NPC1 * Age_c + Sex + Error(SampleID)		1.53	5.61
SH2D1A	ENSG00000183918	Inflammation	O60880	OID20514	NPC1:Age_c	0.134197	0.0218093	0.336017	Non-significant	-0.60215	0.0644439	NPX ~ NPC1 * Age_c + Sex + Error(SampleID)		0.83	5.73
OXCT1	ENSG00000083720	Cardiometabolic_II	P55809	OID30227	NPC1:Age_c	0.131129	0.0216673	0.336017	Non-significant	0.0554314	0.0558279	NPX ~ NPC1 * Age_c + Sex + Error(SampleID)		0.59	5.73
DYNLT3	ENSG00000165169	Oncology_II	P51808	OID31415	NPC1:Age_c	0.127955	0.0216656	0.336017	Non-significant	-0.494023	0.0530665	NPX ~ NPC1 * Age_c + Sex + Error(SampleID)		0.57	5.72
NOS3	ENSG00000164867	Neurology	P29474	OID20834	NPC1:Age_c	0.140624	0.0222013	0.336017	Non-significant	1.91004	-0.0520156	NPX ~ NPC1 * Age_c + Sex + Error(SampleID)		0.48	5.73
FSHB	ENSG00000131808	Cardiometabolic_II	P01225	OID30233	NPC1:Age_c	0.129986	0.0222901	0.336017	Non-significant	0.639233	0.0485901	NPX ~ NPC1 * Age_c + Sex + Error(SampleID)		0.45	5.68
VGF	ENSG00000128564	Neurology_II	O15240	OID31067	NPC1:Age_c	0.126066	0.0227292	0.336017	Non-significant	0.335417	0.0443984	NPX ~ NPC1 * Age_c + Sex + Error(SampleID)		0.40	5.63
PDCD1	ENSG00000188389	Oncology	Q15116	OID21396	NPC1:Age_c	0.128166	0.0233188	0.336017	Non-significant	0.629996	0.039036	NPX ~ NPC1 * Age_c + Sex + Error(SampleID)		0.31	5.59
FAP	ENSG00000078098	Cardiometabolic	Q12884	OID20330	NPC1:Age_c	0.128291	0.0214817	0.336017	Non-significant	-0.613218	0.0342068	NPX ~ NPC1 * Age_c + Sex + Error(SampleID)		0.23	5.74
CD86	ENSG00000114013	Oncology_II	P42081	OID31500	NPC1:Age_c	0.126681	0.0223772	0.336017	Non-significant	0.602122	0.0225637	NPX ~ NPC1 * Age_c + Sex + Error(SampleID)		0.10	5.66
IL18BP	ENSG00000137496	Cardiometabolic	O95998	OID20348	NPC1:Age_c	0.125484	0.0230669	0.336017	Non-significant	2.24436	-0.020737	NPX ~ NPC1 * Age_c + Sex + Error(SampleID)		0.09	5.6
FAS	ENSG00000026103	Cardiometabolic	P25445	OID20316	NPC1:Age_c	0.125906	0.0228218	0.336017	Non-significant	0.18172	-0.0175679	NPX ~ NPC1 * Age_c + Sex + Error(SampleID)		0.06	5.62
NEDD4L	ENSG00000049759	Inflammation_II	Q96PU5	OID30521	NPC1	0.0422534	0.195246	0.336708	Non-significant	0.354956	0.420596	NPX ~ NPC1 * Age_c + Sex + Error(SampleID)	39	0.93
LRCH4	ENSG00000077454	Cardiometabolic_II	O75427	OID30191	Age_c	0.0789602	0.0751289	0.336902	Non-significant	-1.21531	-0.0889498	NPX ~ NPC1 * Age_c + Sex + Error(SampleID)		2.72	3.34
ARF6	ENSG00000165527	Oncology_II	P62330	OID31523	NPC1:Age_c	0.124228	0.0238134	0.337278	Non-significant	-3.39103	0.178272	NPX ~ NPC1 * Age_c + Sex + Error(SampleID)		6.62	5.53
FCAMR	ENSG00000162897	Cardiometabolic_II	Q8WWV6	OID30332	NPC1:Age_c	0.127529	0.0236901	0.337278	Non-significant	0.286295	0.0438674	NPX ~ NPC1 * Age_c + Sex + Error(SampleID)		0.40	5.55
WFIKKN2	ENSG00000173714	Inflammation	Q8TEU8	OID20785	NPC1:Age_c	0.124286	0.0237782	0.337278	Non-significant	0.341974	0.0412852	NPX ~ NPC1 * Age_c + Sex + Error(SampleID)		0.35	5.54
BPIFB1	ENSG00000125999	Cardiometabolic	Q8TDL5	OID20308	Sex	0.162162	0.00904607	0.337648	Non-significant	-1.00624	-0.313109	NPX ~ NPC1 * Age_c + Sex + Error(SampleID)		0.54	7.55
VWC2	ENSG00000188730	Neurology	Q2TAL6	OID20936	Sex	0.167532	0.00872608	0.337648	Non-significant	0.120612	-0.279548	NPX ~ NPC1 * Age_c + Sex + Error(SampleID)		0.41	7.65
ISLR2	ENSG00000167178	Neurology	Q6UXK2	OID20889	Sex	0.17897	0.00908734	0.337648	Non-significant	0.0734869	-0.244527	NPX ~ NPC1 * Age_c + Sex + Error(SampleID)		0.29	7.63
SERPINI2	ENSG00000114204	Oncology_II	O75830	OID31504	Sex	0.162464	0.00897605	0.337648	Non-significant	0.403944	-0.232397	NPX ~ NPC1 * Age_c + Sex + Error(SampleID)		0.30	7.57
PTH1R	ENSG00000160801	Inflammation	Q03431	OID20571	Sex	0.171422	0.00878636	0.337648	Non-significant	0.228853	-0.128583	NPX ~ NPC1 * Age_c + Sex + Error(SampleID)		0.09	7.65
MB	ENSG00000198125	Cardiometabolic	P02144	OID20263	NPC1	0.0422198	0.196008	0.337818	Non-significant	-0.2109	-0.329771	NPX ~ NPC1 * Age_c + Sex + Error(SampleID)	39	0.57
FAM13A	ENSG00000138640	Oncology_II	O94988	OID31463	NPC1	0.0431576	0.196392	0.338277	Non-significant	-0.539633	-0.575395	NPX ~ NPC1 * Age_c + Sex + Error(SampleID)	39	1.74
DCTD	ENSG00000129187	Inflammation_II	P32321	OID30657	Age_c	0.0786107	0.0758042	0.33871	Non-significant	-1.93957	-0.0714204	NPX ~ NPC1 * Age_c + Sex + Error(SampleID)		1.76	3.33
FYB1	ENSG00000082074	Neurology	O15117	OID21140	Age_c	0.0783857	0.0762423	0.33871	Non-significant	-1.12047	-0.0705005	NPX ~ NPC1 * Age_c + Sex + Error(SampleID)		1.72	3.32
HSBP1	ENSG00000230989	Cardiometabolic_II	O75506	OID30232	Age_c	0.0805376	0.0759594	0.33871	Non-significant	-0.467565	-0.0642474	NPX ~ NPC1 * Age_c + Sex + Error(SampleID)		1.34	3.33
WASHC3	ENSG00000120860	Neurology_II	Q9Y3C0	OID31123	Age_c	0.0784857	0.0760472	0.33871	Non-significant	-0.640747	-0.0491277	NPX ~ NPC1 * Age_c + Sex + Error(SampleID)		0.84	3.32
PMCH	ENSG00000183395	Cardiometabolic_II	P20382	OID30172	Age_c	0.0784393	0.0761376	0.33871	Non-significant	0.227052	-0.0260712	NPX ~ NPC1 * Age_c + Sex + Error(SampleID)		0.24	3.32
CRLF1	ENSG00000006016	Inflammation	O75462	OID20699	Age_c	0.0784899	0.076039	0.33871	Non-significant	0.278728	0.0182682	NPX ~ NPC1 * Age_c + Sex + Error(SampleID)		0.12	3.32
PRKG1	ENSG00000185532	Inflammation_II	Q13976	OID30621	Age_c	0.0779756	0.0770475	0.339383	Non-significant	-3.90208	-0.124621	NPX ~ NPC1 * Age_c + Sex + Error(SampleID)		5.42	3.3
DBNL	ENSG00000136279	Inflammation	Q9UJU6	OID20681	Age_c	0.0771325	0.0787308	0.339383	Non-significant	-2.51198	-0.105281	NPX ~ NPC1 * Age_c + Sex + Error(SampleID)		3.91	3.26
MAVS	ENSG00000088888	Oncology	Q7Z434	OID21204	Age_c	0.0843391	0.0769341	0.339383	Non-significant	-2.58725	-0.104723	NPX ~ NPC1 * Age_c + Sex + Error(SampleID)		3.18	3.32
SPART	ENSG00000133104	Inflammation_II	Q8N0X7	OID30656	Age_c	0.0780552	0.0768907	0.339383	Non-significant	-2.6864	-0.096419	NPX ~ NPC1 * Age_c + Sex + Error(SampleID)		3.24	3.3
EIF4B	ENSG00000063046	Neurology	P23588	OID21000	Age_c	0.079742	0.077486	0.339383	Non-significant	0.26025	-0.093894	NPX ~ NPC1 * Age_c + Sex + Error(SampleID)		3.08	3.29
AP3B1	ENSG00000132842	Oncology_II	O00203	OID31478	Age_c	0.077052	0.0788936	0.339383	Non-significant	-1.47227	-0.0884186	NPX ~ NPC1 * Age_c + Sex + Error(SampleID)		2.76	3.26
PSTPIP2	ENSG00000152229	Inflammation_II	Q9H939	OID30596	Age_c	0.0771168	0.0787626	0.339383	Non-significant	-2.10995	-0.0868396	NPX ~ NPC1 * Age_c + Sex + Error(SampleID)		2.66	3.26
CRYGD	ENSG00000118231	Neurology_II	P07320	OID31144	Age_c	0.0767336	0.0795405	0.339383	Non-significant	-1.11197	-0.0857524	NPX ~ NPC1 * Age_c + Sex + Error(SampleID)		2.61	3.24
RGS10	ENSG00000148908	Neurology_II	O43665	OID30999	Age_c	0.0774797	0.078033	0.339383	Non-significant	-0.57588	-0.0802251	NPX ~ NPC1 * Age_c + Sex + Error(SampleID)		2.26	3.28
LYSMD3	ENSG00000176018	Neurology_II	Q7Z3D4	OID30950	Age_c	0.085828	0.0784574	0.339383	Non-significant	-0.156242	-0.0749221	NPX ~ NPC1 * Age_c + Sex + Error(SampleID)		1.80	3.29
SDCCAG8	ENSG00000054282	Oncology_II	Q86SQ7	OID31423	Age_c	0.0769326	0.0791356	0.339383	Non-significant	-1.60078	-0.0723023	NPX ~ NPC1 * Age_c + Sex + Error(SampleID)		1.85	3.25
AKT3	ENSG00000117020	Oncology	Q9Y243	OID21197	Age_c	0.0837502	0.0780198	0.339383	Non-significant	-1.33492	-0.0635078	NPX ~ NPC1 * Age_c + Sex + Error(SampleID)		1.18	3.29
TBL1X	ENSG00000101849	Oncology	O60907	OID21220	Age_c	0.0832162	0.0790178	0.339383	Non-significant	-0.690958	-0.0601928	NPX ~ NPC1 * Age_c + Sex + Error(SampleID)		1.06	3.27
AP3S2	ENSG00000157823	Neurology_II	P59780	OID31117	Age_c	0.0767166	0.0795751	0.339383	Non-significant	-1.54474	-0.0591239	NPX ~ NPC1 * Age_c + Sex + Error(SampleID)		1.24	3.24
PRL	ENSG00000172179	Neurology	P01236	OID21033	Age_c	0.076829	0.079346	0.339383	Non-significant	0.315738	0.0464548	NPX ~ NPC1 * Age_c + Sex + Error(SampleID)		0.77	3.25
RAD23B	ENSG00000119318	Oncology	P54727	OID21166	Age_c	0.0828975	0.0796199	0.339383	Non-significant	0.101936	-0.0425028	NPX ~ NPC1 * Age_c + Sex + Error(SampleID)		0.53	3.25
TIMM8A	ENSG00000126953	Neurology_II	O60220	OID31143	Age_c	0.0771201	0.0787558	0.339383	Non-significant	-0.568073	-0.0399355	NPX ~ NPC1 * Age_c + Sex + Error(SampleID)		0.56	3.26
SGSH	ENSG00000181523	Cardiometabolic_II	P51688	OID30341	Age_c	0.0789534	0.0790304	0.339383	Non-significant	-0.144883	-0.0392942	NPX ~ NPC1 * Age_c + Sex + Error(SampleID)		0.54	3.26
IGSF3	ENSG00000143061	Oncology	O75054	OID21312	Age_c	0.0810572	0.0789695	0.339383	Non-significant	0.299216	-0.0338384	NPX ~ NPC1 * Age_c + Sex + Error(SampleID)		0.40	3.26
CD6	ENSG00000013725	Inflammation	P30203	OID20649	Age_c	0.0812009	0.0786929	0.339383	Non-significant	0.586531	-0.0337378	NPX ~ NPC1 * Age_c + Sex + Error(SampleID)		0.34	3.27
ANGPTL2	ENSG00000136859	Inflammation	Q9UKU9	OID20726	Age_c	0.0769598	0.0790803	0.339383	Non-significant	0.718396	0.0193342	NPX ~ NPC1 * Age_c + Sex + Error(SampleID)		0.13	3.25
LY75	ENSG00000054219	Inflammation	O60449	OID20580	Age_c	0.0810572	0.0789695	0.339383	Non-significant	0.363282	-0.0186769	NPX ~ NPC1 * Age_c + Sex + Error(SampleID)		0.12	3.26
ITGB5	ENSG00000082781	Oncology	P18084	OID21522	Age_c	0.0776065	0.0777798	0.339383	Non-significant	-0.521287	-0.0171984	NPX ~ NPC1 * Age_c + Sex + Error(SampleID)		0.10	3.28
IDUA	ENSG00000127415	Oncology	P35475	OID21468	Age_c	0.0801791	0.0766434	0.339383	Non-significant	-0.0328202	-0.017029	NPX ~ NPC1 * Age_c + Sex + Error(SampleID)		0.10	3.31
CA11	ENSG00000063180	Oncology	O75493	OID21195	Age_c	0.0830214	0.0793851	0.339383	Non-significant	0.0752278	-0.0161722	NPX ~ NPC1 * Age_c + Sex + Error(SampleID)		0.08	3.26
CCL14	ENSG00000276409	Cardiometabolic	Q16627	OID20401	Age_c	0.076648	0.0797153	0.339383	Non-significant	0.0338333	0.0149455	NPX ~ NPC1 * Age_c + Sex + Error(SampleID)		0.08	3.24
CRTAC1	ENSG00000095713	Cardiometabolic	Q9NQ79	OID20279	Age_c	0.0776417	0.0777098	0.339383	Non-significant	-0.293561	-0.0142178	NPX ~ NPC1 * Age_c + Sex + Error(SampleID)		0.07	3.28
F7	ENSG00000057593	Cardiometabolic	P08709	OID20372	Age_c	0.0770866	0.0788235	0.339383	Non-significant	0.362357	0.0141837	NPX ~ NPC1 * Age_c + Sex + Error(SampleID)		0.07	3.26
GBP6	ENSG00000183347	Cardiometabolic_II	Q6ZN66	OID30139	NPC1	0.0423972	0.197416	0.339519	Non-significant	0.863797	0.953319	NPX ~ NPC1 * Age_c + Sex + Error(SampleID)	39	4.81
ATP1B3	ENSG00000069849	Cardiometabolic_II	P54709	OID30065	NPC1	0.0422821	0.197469	0.339519	Non-significant	0.51856	0.535963	NPX ~ NPC1 * Age_c + Sex + Error(SampleID)	39	1.52
CLEC5A	ENSG00000258227	Cardiometabolic	Q9NY25	OID20165	NPC1	0.0451724	0.197348	0.339519	Non-significant	-0.394108	-0.249991	NPX ~ NPC1 * Age_c + Sex + Error(SampleID)	39	0.33
TYRP1	ENSG00000107165	Inflammation_II	P17643	OID30517	NPC1	0.0432376	0.197691	0.339696	Non-significant	-0.402958	-0.272427	NPX ~ NPC1 * Age_c + Sex + Error(SampleID)	39	0.39
GMFG	ENSG00000130755	Cardiometabolic_II	O60234	OID30340	Age_c	0.0784135	0.0801061	0.339714	Non-significant	-2.24498	-0.0968035	NPX ~ NPC1 * Age_c + Sex + Error(SampleID)		3.33	3.23
RABEP1	ENSG00000029725	Inflammation_II	Q15276	OID30647	Age_c	0.0764364	0.0801492	0.339714	Non-significant	-1.77378	-0.0916091	NPX ~ NPC1 * Age_c + Sex + Error(SampleID)		2.99	3.23
KDR	ENSG00000128052	Oncology	P35968	OID21497	Age_c	0.0765101	0.0799979	0.339714	Non-significant	-0.374243	-0.0172974	NPX ~ NPC1 * Age_c + Sex + Error(SampleID)		0.11	3.23
TPPP3	ENSG00000159713	Neurology	Q9BW30	OID20842	Sex	0.1781	0.00927535	0.340215	Non-significant	-0.282219	-0.462955	NPX ~ NPC1 * Age_c + Sex + Error(SampleID)		1.06	7.58
CLPP	ENSG00000125656	Neurology	Q16740	OID20910	Age_c	0.0782025	0.0805305	0.340414	Non-significant	-0.102634	-0.0356722	NPX ~ NPC1 * Age_c + Sex + Error(SampleID)		0.45	3.22
PSAPL1	ENSG00000178597	Oncology_II	Q6NUJ1	OID31473	Age_c	0.0762409	0.0805524	0.340414	Non-significant	0.0239192	-0.0314497	NPX ~ NPC1 * Age_c + Sex + Error(SampleID)		0.35	3.22
PPP1R12A	ENSG00000058272	Oncology	O14974	OID21475	Age_c	0.0760437	0.0809612	0.340632	Non-significant	-1.77091	-0.0807379	NPX ~ NPC1 * Age_c + Sex + Error(SampleID)		2.34	3.21
SRPK2	ENSG00000135250	Inflammation	P78362	OID20502	Age_c	0.0800571	0.0809227	0.340632	Non-significant	-1.00569	-0.0544415	NPX ~ NPC1 * Age_c + Sex + Error(SampleID)		1.06	3.22
PCOLCE	ENSG00000106333	Cardiometabolic	Q15113	OID20384	Age_c	0.0761521	0.0807362	0.340632	Non-significant	-0.0504717	0.015528	NPX ~ NPC1 * Age_c + Sex + Error(SampleID)		0.09	3.21
CFD	ENSG00000197766	Inflammation_II	P00746	OID30738	Age_c	0.0759844	0.0810844	0.34065	Non-significant	-0.255041	0.035971	NPX ~ NPC1 * Age_c + Sex + Error(SampleID)		0.46	3.21
ODAM	ENSG00000109205	Neurology	A1E959	OID20793	NPC1:Age_c	0.136743	0.0242816	0.34072	Non-significant	0.761296	0.0798854	NPX ~ NPC1 * Age_c + Sex + Error(SampleID)		1.16	5.54
FZD8	ENSG00000177283	Neurology_II	Q9H461	OID30818	NPC1:Age_c	0.126512	0.0242946	0.34072	Non-significant	0.143854	0.0630614	NPX ~ NPC1 * Age_c + Sex + Error(SampleID)		0.80	5.5
LPL	ENSG00000175445	Cardiometabolic	P06858	OID20188	Age_c	0.0758638	0.081336	0.341164	Non-significant	0.282266	-0.0346421	NPX ~ NPC1 * Age_c + Sex + Error(SampleID)		0.43	3.2
SPRR3	ENSG00000163209	Neurology_II	Q9UBC9	OID31131	Age_c	0.0758114	0.0814454	0.341164	Non-significant	0.0653	-0.0339774	NPX ~ NPC1 * Age_c + Sex + Error(SampleID)		0.42	3.2
KLK4	ENSG00000167749	Oncology	Q9Y5K2	OID21391	NPC1	0.0502669	0.199289	0.342116	Non-significant	0.0015037	0.630508	NPX ~ NPC1 * Age_c + Sex + Error(SampleID)	38	2.14
ENPP7	ENSG00000182156	Inflammation	Q6UWV6	OID20689	NPC1	0.0440844	0.199338	0.342116	Non-significant	0.639837	0.505279	NPX ~ NPC1 * Age_c + Sex + Error(SampleID)	39	1.36
SMTN	ENSG00000183963	Neurology_II	P53814	OID31154	NPC1:Age_c	0.12277	0.0247102	0.342178	Non-significant	-4.08476	0.144578	NPX ~ NPC1 * Age_c + Sex + Error(SampleID)		4.41	5.46
CMIP	ENSG00000153815	Oncology_II	Q8IY22	OID31406	NPC1:Age_c	0.122504	0.024877	0.342178	Non-significant	-1.99683	0.0776444	NPX ~ NPC1 * Age_c + Sex + Error(SampleID)		1.28	5.44
ISLR2	ENSG00000167178	Neurology	Q6UXK2	OID20889	NPC1:Age_c	0.135995	0.0247037	0.342178	Non-significant	0.0734869	0.0400674	NPX ~ NPC1 * Age_c + Sex + Error(SampleID)		0.29	5.51
PILRA	ENSG00000085514	Neurology	Q9UKJ1	OID21129	NPC1:Age_c	0.122586	0.0248256	0.342178	Non-significant	1.48342	-0.0270086	NPX ~ NPC1 * Age_c + Sex + Error(SampleID)		0.15	5.45
PODXL	ENSG00000128567	Oncology	O00592	OID21358	Age_c	0.0796001	0.081832	0.342283	Non-significant	0.0822355	-0.0073406	NPX ~ NPC1 * Age_c + Sex + Error(SampleID)		0.02	3.2
RBPMS2	ENSG00000166831	Cardiometabolic_II	Q6ZRY4	OID30257	Age_c	0.0774497	0.082064	0.342446	Non-significant	-3.86992	-0.118989	NPX ~ NPC1 * Age_c + Sex + Error(SampleID)		4.80	3.19
MDGA1	ENSG00000112139	Neurology	Q8NFP4	OID20951	Age_c	0.0774272	0.0821103	0.342446	Non-significant	-0.409973	-0.045191	NPX ~ NPC1 * Age_c + Sex + Error(SampleID)		0.74	3.19
MATN2	ENSG00000132561	Inflammation	O00339	OID20767	NPC1:Age_c	0.122272	0.0250235	0.342546	Non-significant	-0.205739	0.0209082	NPX ~ NPC1 * Age_c + Sex + Error(SampleID)		0.09	5.43
CRTAP	ENSG00000170275	Neurology_II	O75718	OID30902	NPC1	0.0439451	0.199954	0.342924	Non-significant	-0.131448	-0.135874	NPX ~ NPC1 * Age_c + Sex + Error(SampleID)	35	0.09
ALCAM	ENSG00000170017	Cardiometabolic	Q13740	OID20273	NPC1	0.0405588	0.200049	0.342924	Non-significant	0.0694417	0.133647	NPX ~ NPC1 * Age_c + Sex + Error(SampleID)	39	0.10
IMMT	ENSG00000132305	Oncology_II	Q16891	OID31397	Age_c	0.0752638	0.0825989	0.343129	Non-significant	0.234404	-0.0353802	NPX ~ NPC1 * Age_c + Sex + Error(SampleID)		0.45	3.17
GHR	ENSG00000112964	Inflammation_II	P10912	OID30574	Age_c	0.0752795	0.0825655	0.343129	Non-significant	-0.630642	0.0255326	NPX ~ NPC1 * Age_c + Sex + Error(SampleID)		0.24	3.17
MENT		Inflammation_II	Q9BUN1	OID30595	Age_c	0.0752472	0.0826341	0.343129	Non-significant	-0.256108	-0.00901719	NPX ~ NPC1 * Age_c + Sex + Error(SampleID)		0.03	3.17
PRC1	ENSG00000198901	Oncology_II	O43663	OID31345	NPC1	0.0427202	0.200489	0.343362	Non-significant	0.613054	0.574621	NPX ~ NPC1 * Age_c + Sex + Error(SampleID)	39	1.77
CLMP	ENSG00000166250	Oncology	Q9H6B4	OID21419	NPC1	0.0452707	0.200545	0.343362	Non-significant	-0.0175726	-0.10521	NPX ~ NPC1 * Age_c + Sex + Error(SampleID)	38	0.06
SRC	ENSG00000197122	Oncology	P12931	OID21521	Age_c	0.0750351	0.0830854	0.343508	Non-significant	-3.04281	-0.0917477	NPX ~ NPC1 * Age_c + Sex + Error(SampleID)		3.06	3.16
GUK1	ENSG00000143774	Cardiometabolic_II	Q16774	OID30148	Age_c	0.0750804	0.0829888	0.343508	Non-significant	-0.994722	-0.0398779	NPX ~ NPC1 * Age_c + Sex + Error(SampleID)		0.58	3.17
CRELD1	ENSG00000163703	Inflammation_II	Q96HD1	OID30619	Age_c	0.0750877	0.0829734	0.343508	Non-significant	-0.207789	0.0186458	NPX ~ NPC1 * Age_c + Sex + Error(SampleID)		0.13	3.17
SERPINA12	ENSG00000165953	Cardiometabolic	Q8IW75	OID20219	NPC1:Age_c	0.121914	0.0252514	0.344021	Non-significant	0.892499	-0.0388941	NPX ~ NPC1 * Age_c + Sex + Error(SampleID)		0.32	5.41
FOXJ3	ENSG00000198815	Inflammation_II	Q9UPW0	OID30445	Age_c	0.0748505	0.0834805	0.344643	Non-significant	-1.30365	-0.0601642	NPX ~ NPC1 * Age_c + Sex + Error(SampleID)		1.32	3.16
RELB	ENSG00000104856	Inflammation_II	Q01201	OID30463	Age_c	0.074674	0.0838602	0.344735	Non-significant	0.890842	0.125641	NPX ~ NPC1 * Age_c + Sex + Error(SampleID)		5.77	3.15
CLEC4A	ENSG00000111729	Inflammation	Q9UMR7	OID20573	Age_c	0.0785385	0.0839848	0.344735	Non-significant	-0.616307	-0.0249168	NPX ~ NPC1 * Age_c + Sex + Error(SampleID)		0.23	3.15
IGLC2	ENSG00000211677	Inflammation_II	P0DOY2	OID30740	Age_c	0.0746584	0.0838938	0.344735	Non-significant	0.135257	0.0212881	NPX ~ NPC1 * Age_c + Sex + Error(SampleID)		0.17	3.15
EGFR	ENSG00000146648	Cardiometabolic	P00533	OID20319	Age_c	0.0747423	0.083713	0.344735	Non-significant	-0.2217	-0.010115	NPX ~ NPC1 * Age_c + Sex + Error(SampleID)		0.04	3.15
DNAJC6	ENSG00000116675	Cardiometabolic_II	O75061	OID30247	Age_c	0.0761843	0.0847104	0.345237	Non-significant	0.202517	-0.0925421	NPX ~ NPC1 * Age_c + Sex + Error(SampleID)		2.96	3.13
MICALL2	ENSG00000164877	Neurology_II	Q8IY33	OID30889	Age_c	0.082543	0.0846761	0.345237	Non-significant	-0.658522	-0.0863439	NPX ~ NPC1 * Age_c + Sex + Error(SampleID)		2.50	3.15
TXNDC9	ENSG00000115514	Neurology_II	O14530	OID31121	Age_c	0.074497	0.0842425	0.345237	Non-significant	-0.231098	-0.0473876	NPX ~ NPC1 * Age_c + Sex + Error(SampleID)		0.82	3.14
EZR	ENSG00000092820	Neurology	P15311	OID21017	Age_c	0.0743349	0.0845942	0.345237	Non-significant	-0.13315	-0.0282624	NPX ~ NPC1 * Age_c + Sex + Error(SampleID)		0.29	3.13
ANPEP	ENSG00000166825	Cardiometabolic	P15144	OID20350	Age_c	0.0744354	0.0843761	0.345237	Non-significant	0.0399967	0.0185987	NPX ~ NPC1 * Age_c + Sex + Error(SampleID)		0.13	3.14
FSTL1	ENSG00000163430	Cardiometabolic_II	Q12841	OID30254	NPC1	0.0427653	0.20195	0.345561	Non-significant	-0.179018	-0.163007	NPX ~ NPC1 * Age_c + Sex + Error(SampleID)	38	0.14
NFKB1	ENSG00000109320	Cardiometabolic_II	P19838	OID30160	NPC1	0.0433962	0.202214	0.345807	Non-significant	-0.801061	-0.560189	NPX ~ NPC1 * Age_c + Sex + Error(SampleID)	39	1.70
VAMP8	ENSG00000118640	Inflammation_II	Q9BV40	OID30555	Age_c	0.0740426	0.0852325	0.345887	Non-significant	-2.14192	-0.0934369	NPX ~ NPC1 * Age_c + Sex + Error(SampleID)		3.22	3.12
YES1	ENSG00000176105	Oncology	P07947	OID21348	Age_c	0.0779828	0.085135	0.345887	Non-significant	-1.84848	-0.0632852	NPX ~ NPC1 * Age_c + Sex + Error(SampleID)		1.47	3.13
MTDH	ENSG00000147649	Inflammation_II	Q86UE4	OID30538	Age_c	0.0740932	0.0851218	0.345887	Non-significant	-1.54485	-0.0622255	NPX ~ NPC1 * Age_c + Sex + Error(SampleID)		1.43	3.12
CA13	ENSG00000185015	Cardiometabolic	Q8N1Q1	OID20225	Age_c	0.0737046	0.0859768	0.346198	Non-significant	-3.57253	-0.10502	NPX ~ NPC1 * Age_c + Sex + Error(SampleID)		4.09	3.1
AGR3	ENSG00000173467	Oncology	Q8TD06	OID21243	Age_c	0.079769	0.0857865	0.346198	Non-significant	0.581803	-0.0649907	NPX ~ NPC1 * Age_c + Sex + Error(SampleID)		1.30	3.12
GCC1	ENSG00000179562	Neurology_II	Q96CN9	OID31147	Age_c	0.0736236	0.0861562	0.346198	Non-significant	-0.937177	-0.063547	NPX ~ NPC1 * Age_c + Sex + Error(SampleID)		1.50	3.1
EPO	ENSG00000130427	Inflammation	P01588	OID20522	Age_c	0.0778346	0.0854445	0.346198	Non-significant	0.859274	-0.0492604	NPX ~ NPC1 * Age_c + Sex + Error(SampleID)		0.89	3.12
LGALS3BP	ENSG00000108679	Inflammation_II	Q08380	OID30765	Age_c	0.0736555	0.0860856	0.346198	Non-significant	-0.344187	-0.0318257	NPX ~ NPC1 * Age_c + Sex + Error(SampleID)		0.38	3.1
PLXDC2	ENSG00000120594	Neurology_II	Q6UX71	OID31101	Age_c	0.0737512	0.0858739	0.346198	Non-significant	0.260242	-0.0314223	NPX ~ NPC1 * Age_c + Sex + Error(SampleID)		0.37	3.11
MET	ENSG00000105976	Cardiometabolic	P08581	OID20269	Age_c	0.0736628	0.0860694	0.346198	Non-significant	-0.435893	-0.0124911	NPX ~ NPC1 * Age_c + Sex + Error(SampleID)		0.06	3.1
NUCB2	ENSG00000070081	Oncology	P80303	OID21448	NPC1	0.0393138	0.202586	0.346235	Non-significant	0.126471	0.103234	NPX ~ NPC1 * Age_c + Sex + Error(SampleID)	38	0.06
CPTP	ENSG00000224051	Cardiometabolic_II	Q5TA50	OID30106	NPC1	0.0429928	0.202808	0.346408	Non-significant	-0.457557	-0.366824	NPX ~ NPC1 * Age_c + Sex + Error(SampleID)	39	0.73
LGALS3BP	ENSG00000108679	Inflammation_II	Q08380	OID30765	NPC1	0.0423887	0.203149	0.346783	Non-significant	-0.344187	-0.263025	NPX ~ NPC1 * Age_c + Sex + Error(SampleID)	39	0.38
PGM2	ENSG00000169299	Neurology_II	Q96G03	OID30904	NPC1	0.0400989	0.203556	0.347165	Non-significant	0.832072	0.527019	NPX ~ NPC1 * Age_c + Sex + Error(SampleID)	35	1.34
ARHGEF5	ENSG00000050327	Neurology_II	Q12774	OID30871	NPC1	0.0466495	0.203615	0.347165	Non-significant	-0.581216	-0.491819	NPX ~ NPC1 * Age_c + Sex + Error(SampleID)	38	1.29
S100A14	ENSG00000189334	Neurology_II	Q9HCY8	OID30987	NPC1	0.0422609	0.203965	0.347554	Non-significant	-0.362535	-0.35564	NPX ~ NPC1 * Age_c + Sex + Error(SampleID)	39	0.69
CSF2RA	ENSG00000198223	Neurology	P15509	OID20915	Age_c	0.0752464	0.0867289	0.34801	Non-significant	0.178478	-0.0365206	NPX ~ NPC1 * Age_c + Sex + Error(SampleID)		0.50	3.09
PTPN6	ENSG00000111679	Inflammation	P29350	OID20717	Age_c	0.0732311	0.0870308	0.348245	Non-significant	-0.84434	-0.0687879	NPX ~ NPC1 * Age_c + Sex + Error(SampleID)		1.77	3.08
APCS	ENSG00000132703	Inflammation_II	P02743	OID30778	Age_c	0.0732706	0.0869424	0.348245	Non-significant	-0.895652	0.0399848	NPX ~ NPC1 * Age_c + Sex + Error(SampleID)		0.60	3.08
CES3	ENSG00000172828	Oncology	Q6UWW8	OID21340	Sex	0.167237	0.00974041	0.348341	Non-significant	0.212887	0.476284	NPX ~ NPC1 * Age_c + Sex + Error(SampleID)		1.20	7.43
GET3	ENSG00000198356	Cardiometabolic_II	O43681	OID30303	Sex	0.163434	0.00967491	0.348341	Non-significant	0.914242	-0.423534	NPX ~ NPC1 * Age_c + Sex + Error(SampleID)		0.99	7.42
DUOX2	ENSG00000140279	Cardiometabolic	Q9NRD8	OID20059	NPC1	0.047142	0.204585	0.348404	Non-significant	-0.447617	-0.503974	NPX ~ NPC1 * Age_c + Sex + Error(SampleID)	32	1.23
STX4	ENSG00000103496	Oncology	Q12846	OID21326	Age_c	0.0770043	0.0872004	0.348436	Non-significant	-2.57832	-0.0868396	NPX ~ NPC1 * Age_c + Sex + Error(SampleID)		2.81	3.09
NCS1	ENSG00000107130	Oncology	P62166	OID21458	Age_c	0.0749467	0.0873845	0.348685	Non-significant	0.00614196	-0.0178716	NPX ~ NPC1 * Age_c + Sex + Error(SampleID)		0.12	3.08
MSTN	ENSG00000138379	Cardiometabolic	O14793	OID20115	NPC1:Age_c	0.146029	0.0257283	0.348857	Non-significant	-1.30156	-0.0703183	NPX ~ NPC1 * Age_c + Sex + Error(SampleID)		0.71	5.47
FGFBP2	ENSG00000137441	Cardiometabolic_II	Q9BYJ0	OID30395	NPC1	0.0434129	0.20514	0.34914	Non-significant	-0.644679	-0.338738	NPX ~ NPC1 * Age_c + Sex + Error(SampleID)	39	0.63
NT5C	ENSG00000125458	Cardiometabolic_II	Q8TCD5	OID30294	NPC1	0.0425211	0.205831	0.350108	Non-significant	0.517312	0.502139	NPX ~ NPC1 * Age_c + Sex + Error(SampleID)	38	1.32
ITGB1BP1	ENSG00000119185	Oncology	O14713	OID21268	NPC1	0.0440094	0.20597	0.350138	Non-significant	-0.457186	-0.466521	NPX ~ NPC1 * Age_c + Sex + Error(SampleID)	36	1.12
ATXN10	ENSG00000130638	Neurology	Q9UBB4	OID20865	Age_c	0.0809087	0.0879577	0.350483	Non-significant	-1.0407	-0.0436644	NPX ~ NPC1 * Age_c + Sex + Error(SampleID)		0.63	3.08
TIMD4	ENSG00000145850	Cardiometabolic	Q96H15	OID20375	NPC1	0.0433255	0.206459	0.35076	Non-significant	-0.375202	-0.250369	NPX ~ NPC1 * Age_c + Sex + Error(SampleID)	39	0.35
METAP1	ENSG00000164024	Neurology	P53582	OID20815	Age_c	0.0807665	0.0882493	0.351156	Non-significant	-0.358424	-0.0206158	NPX ~ NPC1 * Age_c + Sex + Error(SampleID)		0.14	3.08
HRC	ENSG00000130528	Cardiometabolic_II	P23327	OID30211	Age_c	0.0744785	0.0884188	0.351342	Non-significant	-0.232224	0.0230744	NPX ~ NPC1 * Age_c + Sex + Error(SampleID)		0.19	3.06
LTBR	ENSG00000111321	Inflammation	P36941	OID20768	NPC1	0.0409419	0.206983	0.351442	Non-significant	0.140675	0.149995	NPX ~ NPC1 * Age_c + Sex + Error(SampleID)	39	0.12
EIF2AK2	ENSG00000055332	Oncology_II	P19525	OID31442	Age_c	0.0724384	0.0888257	0.352345	Non-significant	-1.59268	-0.108079	NPX ~ NPC1 * Age_c + Sex + Error(SampleID)		4.41	3.05
KLF4	ENSG00000136826	Neurology_II	O43474	OID30808	Age_c	0.0742547	0.0889176	0.352345	Non-significant	-1.14011	-0.0666393	NPX ~ NPC1 * Age_c + Sex + Error(SampleID)		1.62	3.05
STX8	ENSG00000170310	Inflammation	Q9UNK0	OID20531	Age_c	0.0760508	0.089263	0.352376	Non-significant	-2.16844	-0.062542	NPX ~ NPC1 * Age_c + Sex + Error(SampleID)		1.47	3.05
XPNPEP2	ENSG00000122121	Oncology	O43895	OID21508	Age_c	0.0722339	0.0892948	0.352376	Non-significant	0.515139	-0.0517117	NPX ~ NPC1 * Age_c + Sex + Error(SampleID)		1.01	3.04
CACNA1C	ENSG00000151067	Neurology_II	Q13936	OID30840	Age_c	0.0741908	0.0890607	0.352376	Non-significant	-0.157272	0.0433484	NPX ~ NPC1 * Age_c + Sex + Error(SampleID)		0.68	3.05
TRIM25	ENSG00000121060	Oncology_II	Q14258	OID31482	NPC1	0.0421022	0.207923	0.352409	Non-significant	-0.974793	-0.710295	NPX ~ NPC1 * Age_c + Sex + Error(SampleID)	39	2.80
CYB5R2	ENSG00000166394	Oncology_II	Q6BCY4	OID31512	NPC1	0.0415963	0.207683	0.352409	Non-significant	-0.512693	-0.417619	NPX ~ NPC1 * Age_c + Sex + Error(SampleID)	39	0.97
MRPS16	ENSG00000182180	Inflammation_II	Q9Y3D3	OID30489	NPC1	0.039767	0.207858	0.352409	Non-significant	0.169845	0.217617	NPX ~ NPC1 * Age_c + Sex + Error(SampleID)	39	0.26
PDIA2	ENSG00000185615	Oncology_II	Q13087	OID31214	Age_c	0.0720509	0.0897169	0.353068	Non-significant	0.178285	0.0807251	NPX ~ NPC1 * Age_c + Sex + Error(SampleID)		2.48	3.03
ANXA3	ENSG00000138772	Neurology	P12429	OID21036	Age_c	0.0720624	0.0896904	0.353068	Non-significant	-1.81608	-0.0734807	NPX ~ NPC1 * Age_c + Sex + Error(SampleID)		2.05	3.03
MSRA	ENSG00000175806	Oncology	Q9UJ68	OID21513	Age_c	0.0719121	0.0900385	0.353361	Non-significant	-1.54771	-0.0649103	NPX ~ NPC1 * Age_c + Sex + Error(SampleID)		1.60	3.02
NAGK	ENSG00000124357	Cardiometabolic_II	Q9UJ70	OID30271	Age_c	0.0737819	0.0899812	0.353361	Non-significant	1.68515	-0.0438581	NPX ~ NPC1 * Age_c + Sex + Error(SampleID)		0.69	3.03
CDC123	ENSG00000151465	Oncology_II	O75794	OID31242	NPC1	0.0397078	0.208876	0.353521	Non-significant	0.698601	0.904323	NPX ~ NPC1 * Age_c + Sex + Error(SampleID)	39	4.56
KLK1	ENSG00000167748	Oncology	P06870	OID21499	NPC1	0.0401676	0.209061	0.353521	Non-significant	0.522618	0.61058	NPX ~ NPC1 * Age_c + Sex + Error(SampleID)	39	2.08
SAT2	ENSG00000141504	Oncology_II	Q96F10	OID31306	NPC1	0.0425433	0.209073	0.353521	Non-significant	0.487017	0.454862	NPX ~ NPC1 * Age_c + Sex + Error(SampleID)	37	1.12
CX3CL1	ENSG00000006210	Neurology	P78423	OID20976	NPC1	0.0414084	0.208884	0.353521	Non-significant	-0.0488285	-0.152142	NPX ~ NPC1 * Age_c + Sex + Error(SampleID)	38	0.13
CDNF	ENSG00000185267	Oncology	Q49AH0	OID21318	Age_c	0.0756039	0.0902472	0.353695	Non-significant	-0.49228	0.0234141	NPX ~ NPC1 * Age_c + Sex + Error(SampleID)		0.21	3.03
HNF1A	ENSG00000135100	Neurology_II	P20823	OID30919	NPC1	0.0446822	0.209855	0.354634	Non-significant	0.488688	0.498093	NPX ~ NPC1 * Age_c + Sex + Error(SampleID)	35	1.23
ITPA	ENSG00000125877	Cardiometabolic_II	Q9BY32	OID30082	Age_c	0.0715936	0.0907809	0.354814	Non-significant	1.15325	-0.0693335	NPX ~ NPC1 * Age_c + Sex + Error(SampleID)		1.84	3.01
CDSN	ENSG00000204539	Inflammation	Q15517	OID20667	Age_c	0.0753849	0.0907335	0.354814	Non-significant	-0.177304	-0.0270683	NPX ~ NPC1 * Age_c + Sex + Error(SampleID)		0.24	3.02
MAX	ENSG00000125952	Neurology	P61244	OID20877	NPC1	0.0446896	0.210183	0.354979	Non-significant	-0.304355	-0.448905	NPX ~ NPC1 * Age_c + Sex + Error(SampleID)	35	0.97
DYNLT1	ENSG00000146425	Neurology_II	P63172	OID30925	NPC1	0.0366606	0.210655	0.355562	Non-significant	-0.937577	-0.609428	NPX ~ NPC1 * Age_c + Sex + Error(SampleID)	35	1.85
NFX1	ENSG00000086102	Cardiometabolic_II	Q12986	OID30158	NPC1	0.0416387	0.210777	0.355562	Non-significant	-0.733994	-0.537383	NPX ~ NPC1 * Age_c + Sex + Error(SampleID)	39	1.62
UBQLN3	ENSG00000175520	Cardiometabolic_II	Q9H347	OID30096	NPC1	0.0407015	0.211077	0.355857	Non-significant	1.25999	0.93444	NPX ~ NPC1 * Age_c + Sex + Error(SampleID)	39	4.92
RAB2B	ENSG00000129472	Oncology_II	Q8WUD1	OID31362	NPC1:Age_c	0.120139	0.026413	0.35645	Non-significant	-2.32818	0.115345	NPX ~ NPC1 * Age_c + Sex + Error(SampleID)		2.88	5.33
GMPR	ENSG00000137198	Inflammation	P36959	OID20641	NPC1	0.0418637	0.211611	0.356549	Non-significant	0.606038	0.584235	NPX ~ NPC1 * Age_c + Sex + Error(SampleID)	37	1.90
SCRIB	ENSG00000180900	Cardiometabolic_II	Q14160	OID30225	Age_c	0.0731798	0.091355	0.356571	Non-significant	-0.0559989	-0.0537795	NPX ~ NPC1 * Age_c + Sex + Error(SampleID)		1.04	3
TEX33		Oncology_II	O43247	OID31280	Age_c	0.0746193	0.0924555	0.357652	Non-significant	0.0895689	-0.175743	NPX ~ NPC1 * Age_c + Sex + Error(SampleID)		11.18	2.98
PPM1B	ENSG00000138032	Inflammation_II	O75688	OID30548	Age_c	0.0710698	0.0920158	0.357652	Non-significant	-1.14589	-0.0779331	NPX ~ NPC1 * Age_c + Sex + Error(SampleID)		2.34	2.98
CNTNAP4	ENSG00000152910	Neurology_II	Q9C0A0	OID30911	Age_c	0.0787618	0.0924699	0.357652	Non-significant	0.568158	-0.0663578	NPX ~ NPC1 * Age_c + Sex + Error(SampleID)		1.55	2.99
GAS2	ENSG00000148935	Oncology_II	O43903	OID31285	Age_c	0.0747201	0.0922268	0.357652	Non-significant	0.0582277	-0.0595147	NPX ~ NPC1 * Age_c + Sex + Error(SampleID)		1.28	2.99
MMP1	ENSG00000196611	Inflammation	P03956	OID20672	Age_c	0.0746638	0.0923544	0.357652	Non-significant	-0.433449	0.0528493	NPX ~ NPC1 * Age_c + Sex + Error(SampleID)		0.91	2.99
POSTN	ENSG00000133110	Cardiometabolic_II	Q15063	OID30410	Age_c	0.0709307	0.0923466	0.357652	Non-significant	-0.0396758	-0.030315	NPX ~ NPC1 * Age_c + Sex + Error(SampleID)		0.36	2.98
MCTS1	ENSG00000232119	Oncology_II	Q9ULC4	OID31444	Age_c	0.0708634	0.092507	0.357652	Non-significant	-0.0286875	-0.0132422	NPX ~ NPC1 * Age_c + Sex + Error(SampleID)		0.07	2.97
SCAMP3	ENSG00000116521	Oncology	O14828	OID21332	Age_c	0.0745069	0.092711	0.357731	Non-significant	-2.6621	-0.0922883	NPX ~ NPC1 * Age_c + Sex + Error(SampleID)		3.29	2.98
GABRA4	ENSG00000109158	Neurology_II	P48169	OID30803	Age_c	0.0725662	0.0927776	0.357731	Non-significant	0.152412	0.0837725	NPX ~ NPC1 * Age_c + Sex + Error(SampleID)		2.62	2.97
PNLIPRP1	ENSG00000187021	Neurology_II	P54315	OID31122	NPC1	0.0401535	0.213016	0.358705	Non-significant	0.686407	0.409381	NPX ~ NPC1 * Age_c + Sex + Error(SampleID)	39	0.95
ADGRV1	ENSG00000164199	Neurology_II	Q8WXG9	OID30877	Age_c	0.0723996	0.0931679	0.358753	Non-significant	1.02923	-0.0638396	NPX ~ NPC1 * Age_c + Sex + Error(SampleID)		1.52	2.97
IL20	ENSG00000162891	Inflammation	Q9NYY1	OID20453	NPC1	0.0427115	0.21325	0.358887	Non-significant	0.357712	0.298615	NPX ~ NPC1 * Age_c + Sex + Error(SampleID)	36	0.41
NRN1	ENSG00000124785	Neurology_II	Q9NPD7	OID30983	NPC1	0.0395837	0.213494	0.359086	Non-significant	0.388316	0.405275	NPX ~ NPC1 * Age_c + Sex + Error(SampleID)	39	0.93
DYNLT3	ENSG00000165169	Oncology_II	P51808	OID31415	NPC1	0.0418024	0.213639	0.359096	Non-significant	-0.494023	-0.315547	NPX ~ NPC1 * Age_c + Sex + Error(SampleID)	39	0.57
MFAP4	ENSG00000166482	Inflammation_II	P55083	OID30598	NPC1	0.0397442	0.213751	0.359096	Non-significant	-0.17172	-0.261045	NPX ~ NPC1 * Age_c + Sex + Error(SampleID)	39	0.39
GIT1	ENSG00000108262	Inflammation_II	Q9Y2X7	OID30533	NPC1	0.040372	0.214186	0.35944	Non-significant	-0.519465	-0.533064	NPX ~ NPC1 * Age_c + Sex + Error(SampleID)	39	1.62
SFTPA1	ENSG00000122852	Oncology	Q8IWL2	OID21165	NPC1	0.0426731	0.214206	0.35944	Non-significant	-0.0830512	-0.277401	NPX ~ NPC1 * Age_c + Sex + Error(SampleID)	36	0.41
MAMDC4	ENSG00000177943	Oncology_II	Q6UXC1	OID31342	NPC1	0.0399167	0.214363	0.359491	Non-significant	-0.440345	-0.400256	NPX ~ NPC1 * Age_c + Sex + Error(SampleID)	39	0.92
CALCOCO1	ENSG00000012822	Oncology	Q9P1Z2	OID21387	Age_c	0.0722352	0.0935545	0.359757	Non-significant	-2.0691	-0.0950127	NPX ~ NPC1 * Age_c + Sex + Error(SampleID)		3.51	2.96
GYS1	ENSG00000104812	Cardiometabolic	P13807	OID20097	NPC1:Age_c	0.141692	0.0282208	0.35981	Non-significant	-1.94848	0.144544	NPX ~ NPC1 * Age_c + Sex + Error(SampleID)		3.10	5.28
PNMA2	ENSG00000240694	Neurology_II	Q9UL42	OID30842	NPC1:Age_c	0.119349	0.0290085	0.35981	Non-significant	0.827123	0.135881	NPX ~ NPC1 * Age_c + Sex + Error(SampleID)		3.98	5.15
PKD2	ENSG00000118762	Cardiometabolic_II	Q13563	OID30184	NPC1:Age_c	0.115918	0.0293934	0.35981	Non-significant	-2.83424	0.12376	NPX ~ NPC1 * Age_c + Sex + Error(SampleID)		3.45	5.11
AP1G2	ENSG00000213983	Oncology_II	O75843	OID31348	NPC1:Age_c	0.116846	0.0287102	0.35981	Non-significant	-2.6726	0.122168	NPX ~ NPC1 * Age_c + Sex + Error(SampleID)		3.33	5.16
BIN2	ENSG00000110934	Neurology	Q9UBW5	OID21067	NPC1:Age_c	0.119467	0.0268669	0.35981	Non-significant	-3.6212	0.122121	NPX ~ NPC1 * Age_c + Sex + Error(SampleID)		3.25	5.29
AMBN	ENSG00000178522	Inflammation	Q9NP70	OID20437	NPC1:Age_c	0.125228	0.0292842	0.35981	Non-significant	1.00431	0.120926	NPX ~ NPC1 * Age_c + Sex + Error(SampleID)		2.72	5.15
STAM	ENSG00000136738	Oncology_II	Q92783	OID31425	NPC1:Age_c	0.118595	0.0274668	0.35981	Non-significant	-2.36809	0.104522	NPX ~ NPC1 * Age_c + Sex + Error(SampleID)		2.40	5.25
THRAP3	ENSG00000054118	Cardiometabolic_II	Q9Y2W1	OID30053	NPC1:Age_c	0.114706	0.030309	0.35981	Non-significant	-0.243965	0.0978735	NPX ~ NPC1 * Age_c + Sex + Error(SampleID)		2.18	5.05
DYNLT1	ENSG00000146425	Neurology_II	P63172	OID30925	NPC1:Age_c	0.127449	0.0300787	0.35981	Non-significant	-0.937577	0.0945653	NPX ~ NPC1 * Age_c + Sex + Error(SampleID)		1.85	5.11
PLSCR3	ENSG00000187838	Neurology_II	Q9NRY6	OID31146	NPC1:Age_c	0.118422	0.0275874	0.35981	Non-significant	-2.08033	0.0920614	NPX ~ NPC1 * Age_c + Sex + Error(SampleID)		1.86	5.24
BRSK2	ENSG00000174672	Neurology_II	Q8IWQ3	OID31042	NPC1:Age_c	0.117941	0.0279253	0.35981	Non-significant	-1.22986	0.0736553	NPX ~ NPC1 * Age_c + Sex + Error(SampleID)		1.20	5.21
TRAF3IP2	ENSG00000056972	Cardiometabolic_II	O43734	OID30054	NPC1:Age_c	0.116246	0.0291503	0.35981	Non-significant	0.530536	0.069438	NPX ~ NPC1 * Age_c + Sex + Error(SampleID)		1.08	5.13
CHEK2	ENSG00000183765	Cardiometabolic	O96017	OID20054	NPC1:Age_c	0.139405	0.0296295	0.35981	Non-significant	-0.4618	0.0689573	NPX ~ NPC1 * Age_c + Sex + Error(SampleID)		0.72	5.18
SUSD1	ENSG00000106868	Cardiometabolic	Q6UWL2	OID20072	NPC1:Age_c	0.139268	0.0297157	0.35981	Non-significant	-1.41833	0.0685879	NPX ~ NPC1 * Age_c + Sex + Error(SampleID)		0.71	5.18
VSIR	ENSG00000107738	Cardiometabolic	Q9H7M9	OID20131	NPC1:Age_c	0.116345	0.0290771	0.35981	Non-significant	-2.43678	0.0667483	NPX ~ NPC1 * Age_c + Sex + Error(SampleID)		1.00	5.13
KIR2DL2	ENSG00000276011	Oncology_II	P43627	OID31431	NPC1:Age_c	0.117671	0.0281166	0.35981	Non-significant	1.135	0.0630519	NPX ~ NPC1 * Age_c + Sex + Error(SampleID)		0.88	5.2
PRL	ENSG00000172179	Neurology	P01236	OID21033	NPC1:Age_c	0.115304	0.0298533	0.35981	Non-significant	0.315738	-0.0580959	NPX ~ NPC1 * Age_c + Sex + Error(SampleID)		0.77	5.08
BPIFB2	ENSG00000078898	Cardiometabolic_II	Q8N4F0	OID30311	NPC1:Age_c	0.118771	0.0294261	0.35981	Non-significant	-0.00667261	-0.0509825	NPX ~ NPC1 * Age_c + Sex + Error(SampleID)		0.58	5.12
CDH17	ENSG00000079112	Cardiometabolic	Q12864	OID20134	NPC1:Age_c	0.115787	0.0294908	0.35981	Non-significant	-0.275193	0.0504199	NPX ~ NPC1 * Age_c + Sex + Error(SampleID)		0.57	5.11
TIA1	ENSG00000116001	Cardiometabolic	P31483	OID20068	NPC1:Age_c	0.139264	0.0297186	0.35981	Non-significant	-0.306586	0.0441885	NPX ~ NPC1 * Age_c + Sex + Error(SampleID)		0.30	5.18
GAD1	ENSG00000128683	Oncology_II	Q99259	OID31166	NPC1:Age_c	0.117825	0.0280076	0.35981	Non-significant	0.289186	0.0440127	NPX ~ NPC1 * Age_c + Sex + Error(SampleID)		0.43	5.21
FCRL5	ENSG00000143297	Neurology	Q96RD9	OID21111	NPC1:Age_c	0.115517	0.0296932	0.35981	Non-significant	0.542117	-0.0438898	NPX ~ NPC1 * Age_c + Sex + Error(SampleID)		0.44	5.09
TNFRSF9	ENSG00000049249	Neurology	Q07011	OID20985	NPC1:Age_c	0.11824	0.0298152	0.35981	Non-significant	0.551305	0.0327122	NPX ~ NPC1 * Age_c + Sex + Error(SampleID)		0.24	5.1
CPA4	ENSG00000128510	Inflammation_II	Q9UI42	OID30606	NPC1:Age_c	0.11939	0.0269194	0.35981	Non-significant	-0.460902	-0.0314966	NPX ~ NPC1 * Age_c + Sex + Error(SampleID)		0.22	5.29
CR1	ENSG00000203710	Inflammation_II	P17927	OID30697	NPC1:Age_c	0.115263	0.0298844	0.35981	Non-significant	0.472392	0.0290156	NPX ~ NPC1 * Age_c + Sex + Error(SampleID)		0.19	5.08
INHBC	ENSG00000175189	Neurology	P55103	OID21093	NPC1:Age_c	0.11741	0.0283037	0.35981	Non-significant	0.107877	-0.0260237	NPX ~ NPC1 * Age_c + Sex + Error(SampleID)		0.15	5.19
APOH	ENSG00000091583	Neurology	P02749	OID21072	NPC1:Age_c	0.114827	0.0302166	0.35981	Non-significant	0.0557575	-0.0230683	NPX ~ NPC1 * Age_c + Sex + Error(SampleID)		0.12	5.06
DSC2	ENSG00000134755	Neurology	Q02487	OID21079	NPC1:Age_c	0.115032	0.03006	0.35981	Non-significant	0.941191	-0.0212284	NPX ~ NPC1 * Age_c + Sex + Error(SampleID)		0.10	5.07
HGFAC	ENSG00000109758	Inflammation_II	Q04756	OID30718	NPC1:Age_c	0.118115	0.0278029	0.35981	Non-significant	-0.00930417	0.0158802	NPX ~ NPC1 * Age_c + Sex + Error(SampleID)		0.06	5.22
OMD	ENSG00000127083	Inflammation	Q99983	OID20725	NPC1	0.0401138	0.214949	0.360264	Non-significant	-0.219145	-0.146571	NPX ~ NPC1 * Age_c + Sex + Error(SampleID)	39	0.12
FH	ENSG00000091483	Neurology_II	P07954	OID30839	Age_c	0.0719357	0.0942633	0.36183	Non-significant	0.847641	0.0867396	NPX ~ NPC1 * Age_c + Sex + Error(SampleID)		2.83	2.95
LAMP3	ENSG00000078081	Inflammation	Q9UQV4	OID20638	Age_c	0.0737954	0.0943465	0.36183	Non-significant	0.775347	-0.0252964	NPX ~ NPC1 * Age_c + Sex + Error(SampleID)		0.21	2.95
CAMLG	ENSG00000164615	Neurology_II	P49069	OID30952	NPC1	0.0390617	0.216225	0.36219	Non-significant	-0.746071	-0.552148	NPX ~ NPC1 * Age_c + Sex + Error(SampleID)	35	1.56
DLG4	ENSG00000132535	Neurology_II	P78352	OID31071	Age_c	0.0699903	0.0946162	0.362379	Non-significant	-3.3263	-0.106109	NPX ~ NPC1 * Age_c + Sex + Error(SampleID)		4.41	2.94
TNFSF14	ENSG00000125735	Neurology	O43557	OID20953	Age_c	0.0715214	0.0952532	0.36272	Non-significant	-1.5508	-0.060011	NPX ~ NPC1 * Age_c + Sex + Error(SampleID)		1.41	2.93
CHRM1	ENSG00000168539	Neurology_II	P11229	OID30930	Age_c	0.0776123	0.0949842	0.36272	Non-significant	0.633309	-0.057577	NPX ~ NPC1 * Age_c + Sex + Error(SampleID)		1.19	2.94
FABP4	ENSG00000170323	Cardiometabolic	P15090	OID20245	Age_c	0.0698495	0.0949611	0.36272	Non-significant	-0.311536	0.0330326	NPX ~ NPC1 * Age_c + Sex + Error(SampleID)		0.43	2.93
SORT1	ENSG00000134243	Cardiometabolic	Q99523	OID20213	Age_c	0.0697351	0.0952423	0.36272	Non-significant	0.143526	-0.022054	NPX ~ NPC1 * Age_c + Sex + Error(SampleID)		0.19	2.92
LYPD3	ENSG00000124466	Oncology	O95274	OID21530	Age_c	0.0696443	0.0954659	0.36272	Non-significant	0.262097	-0.0162453	NPX ~ NPC1 * Age_c + Sex + Error(SampleID)		0.10	2.92
NBL1	ENSG00000158747	Oncology	P41271	OID21486	Age_c	0.0696619	0.0954225	0.36272	Non-significant	0.109029	0.0152463	NPX ~ NPC1 * Age_c + Sex + Error(SampleID)		0.09	2.92
UMOD	ENSG00000169344	Cardiometabolic	P07911	OID20237	NPC1	0.0392178	0.216939	0.363173	Non-significant	-0.244113	-0.279272	NPX ~ NPC1 * Age_c + Sex + Error(SampleID)	39	0.45
RAB6A	ENSG00000175582	Inflammation	P20340	OID20608	NPC1:Age_c	0.119815	0.0308847	0.363748	Non-significant	-3.10033	0.0863396	NPX ~ NPC1 * Age_c + Sex + Error(SampleID)		1.70	5.04
PRTG	ENSG00000166450	Oncology	Q2VWP7	OID21443	NPC1:Age_c	0.116802	0.0308951	0.363748	Non-significant	-0.0883517	0.0200312	NPX ~ NPC1 * Age_c + Sex + Error(SampleID)		0.09	5.03
CD48	ENSG00000117091	Inflammation	P09326	OID20692	Age_c	0.0694507	0.095945	0.364056	Non-significant	0.672537	-0.018344	NPX ~ NPC1 * Age_c + Sex + Error(SampleID)		0.13	2.91
AMPD3	ENSG00000133805	Neurology_II	Q01432	OID31139	Age_c	0.0692599	0.0964195	0.364407	Non-significant	-0.115344	-0.0645188	NPX ~ NPC1 * Age_c + Sex + Error(SampleID)		1.65	2.9
LGALS8	ENSG00000116977	Neurology	O00214	OID21041	Age_c	0.0693146	0.0962832	0.364407	Non-significant	-0.763066	-0.0383665	NPX ~ NPC1 * Age_c + Sex + Error(SampleID)		0.58	2.9
REG1B	ENSG00000172023	Cardiometabolic	P48304	OID20266	Age_c	0.0692968	0.0963274	0.364407	Non-significant	0.393999	-0.0337382	NPX ~ NPC1 * Age_c + Sex + Error(SampleID)		0.45	2.9
SPRR3	ENSG00000163209	Neurology_II	Q9UBC9	OID31131	NPC1:Age_c	0.113701	0.0310902	0.364545	Non-significant	0.0653	0.0424625	NPX ~ NPC1 * Age_c + Sex + Error(SampleID)		0.42	5
VPS4B	ENSG00000119541	Oncology_II	O75351	OID31386	NPC1:Age_c	0.113515	0.0312366	0.364756	Non-significant	-2.70716	0.13896	NPX ~ NPC1 * Age_c + Sex + Error(SampleID)		4.46	4.99
MYDGF	ENSG00000074842	Cardiometabolic_II	Q969H8	OID30313	NPC1:Age_c	0.116194	0.0313632	0.364756	Non-significant	-2.48075	0.094503	NPX ~ NPC1 * Age_c + Sex + Error(SampleID)		2.06	5
CIAPIN1	ENSG00000005194	Oncology	Q6FI81	OID21501	Age_c	0.0691589	0.0966714	0.364858	Non-significant	-1.96011	-0.0889732	NPX ~ NPC1 * Age_c + Sex + Error(SampleID)		3.14	2.9
SCLY	ENSG00000132330	Oncology	Q96I15	OID21425	Age_c	0.0708855	0.0967938	0.364858	Non-significant	0.919298	-0.0244086	NPX ~ NPC1 * Age_c + Sex + Error(SampleID)		0.24	2.9
IFNL1	ENSG00000182393	Neurology	Q8IU54	OID20795	Age_c	0.0767137	0.0969992	0.365151	Non-significant	-0.00282273	-0.0750159	NPX ~ NPC1 * Age_c + Sex + Error(SampleID)		1.96	2.91
PHLDB2	ENSG00000144824	Oncology_II	Q86SQ0	OID31167	Age_c	0.0689756	0.097131	0.365166	Non-significant	-0.0887775	-0.0985316	NPX ~ NPC1 * Age_c + Sex + Error(SampleID)		3.87	2.89
PPP2R5A	ENSG00000066027	Oncology_II	Q15172	OID31502	Age_c	0.0688154	0.0975343	0.365721	Non-significant	-0.917952	-0.080707	NPX ~ NPC1 * Age_c + Sex + Error(SampleID)		2.60	2.88
IKBKG	ENSG00000269335	Inflammation	Q9Y6K9	OID20544	Age_c	0.0724552	0.0975096	0.365721	Non-significant	-1.04124	-0.0666333	NPX ~ NPC1 * Age_c + Sex + Error(SampleID)		1.76	2.89
HS1BP3	ENSG00000118960	Cardiometabolic_II	Q53T59	OID30243	NPC1	0.0405438	0.218646	0.365816	Non-significant	-0.877164	-0.586983	NPX ~ NPC1 * Age_c + Sex + Error(SampleID)	38	1.91
RYR1	ENSG00000196218	Cardiometabolic_II	P21817	OID30085	NPC1	0.03852	0.218794	0.36585	Non-significant	0.500996	0.419961	NPX ~ NPC1 * Age_c + Sex + Error(SampleID)	39	1.03
FBP1	ENSG00000165140	Cardiometabolic	P09467	OID20227	NPC1	0.0385422	0.219211	0.366333	Non-significant	0.446741	0.545864	NPX ~ NPC1 * Age_c + Sex + Error(SampleID)	39	1.74
TRIM5	ENSG00000132256	Inflammation	Q9C035	OID20526	Age_c	0.0722684	0.0979593	0.366536	Non-significant	-3.0493	-0.0911043	NPX ~ NPC1 * Age_c + Sex + Error(SampleID)		3.30	2.88
BRAP	ENSG00000089234	Oncology_II	Q7Z569	OID31506	Age_c	0.0686283	0.0980077	0.366536	Non-significant	-0.982742	-0.0673879	NPX ~ NPC1 * Age_c + Sex + Error(SampleID)		1.82	2.87
TPD52L2	ENSG00000101150	Inflammation_II	O43399	OID30609	Age_c	0.0685765	0.098139	0.366548	Non-significant	-1.76439	-0.0766413	NPX ~ NPC1 * Age_c + Sex + Error(SampleID)		2.35	2.87
CSNK1D	ENSG00000141551	Inflammation_II	P48730	OID30492	NPC1	0.0381946	0.219588	0.36675	Non-significant	-0.500908	-0.51107	NPX ~ NPC1 * Age_c + Sex + Error(SampleID)	39	1.53
CDH4	ENSG00000179242	Neurology_II	P55283	OID30875	NPC1	0.0398999	0.220518	0.367043	Non-significant	0.709452	0.81248	NPX ~ NPC1 * Age_c + Sex + Error(SampleID)	38	3.80
HNRNPUL1	ENSG00000105323	Neurology_II	Q9BUJ2	OID31037	NPC1	0.0397232	0.220244	0.367043	Non-significant	-0.748238	-0.572165	NPX ~ NPC1 * Age_c + Sex + Error(SampleID)	39	1.92
PQBP1	ENSG00000102103	Oncology	O60828	OID21172	NPC1	0.0413708	0.220517	0.367043	Non-significant	-0.315024	-0.391316	NPX ~ NPC1 * Age_c + Sex + Error(SampleID)	36	0.84
HSPA2	ENSG00000126803	Oncology_II	P54652	OID31424	NPC1	0.0370025	0.220111	0.367043	Non-significant	0.223422	0.322654	NPX ~ NPC1 * Age_c + Sex + Error(SampleID)	39	0.61
CRHBP	ENSG00000145708	Inflammation	P24387	OID20747	NPC1	0.0392981	0.219942	0.367043	Non-significant	0.131448	0.12212	NPX ~ NPC1 * Age_c + Sex + Error(SampleID)	39	0.09
A1BG	ENSG00000121410	Inflammation_II	P04217	OID30771	NPC1	0.0386936	0.220534	0.367043	Non-significant	0.129903	0.104706	NPX ~ NPC1 * Age_c + Sex + Error(SampleID)	39	0.06
GGT1	ENSG00000100031	Neurology	P19440	OID21075	NPC1	0.039861	0.220854	0.367362	Non-significant	0.276984	0.261918	NPX ~ NPC1 * Age_c + Sex + Error(SampleID)	39	0.40
TPSD1	ENSG00000095917	Neurology_II	Q9BZJ3	OID30982	NPC1	0.0387419	0.221833	0.368777	Non-significant	0.485046	0.34887	NPX ~ NPC1 * Age_c + Sex + Error(SampleID)	39	0.72
MEPE	ENSG00000152595	Inflammation	Q9NQ76	OID20753	NPC1	0.0382079	0.222177	0.36892	Non-significant	-0.167219	-0.147889	NPX ~ NPC1 * Age_c + Sex + Error(SampleID)	39	0.13
F10	ENSG00000126218	Inflammation_II	P00742	OID30684	NPC1	0.0378408	0.222139	0.36892	Non-significant	-0.0947708	-0.0928749	NPX ~ NPC1 * Age_c + Sex + Error(SampleID)	39	0.05
TNC	ENSG00000041982	Cardiometabolic	P24821	OID20359	NPC1:Age_c	0.112566	0.0319963	0.369118	Non-significant	-0.179378	0.0313098	NPX ~ NPC1 * Age_c + Sex + Error(SampleID)		0.23	4.95
TNFRSF4	ENSG00000186827	Inflammation	P43489	OID20653	NPC1:Age_c	0.118513	0.0318713	0.369118	Non-significant	0.490398	0.026437	NPX ~ NPC1 * Age_c + Sex + Error(SampleID)		0.14	4.97
NAA80	ENSG00000243477	Neurology_II	Q93015	OID30893	NPC1	0.0385384	0.22258	0.369374	Non-significant	-0.519213	-0.535517	NPX ~ NPC1 * Age_c + Sex + Error(SampleID)	35	1.51
ICAM4	ENSG00000105371	Inflammation	Q14773	OID20578	NPC1	0.0360389	0.222834	0.369581	Non-significant	-0.220921	-0.234425	NPX ~ NPC1 * Age_c + Sex + Error(SampleID)	37	0.34
SLITRK2	ENSG00000185985	Oncology	Q9H156	OID21409	Age_c	0.0699235	0.0991741	0.369931	Non-significant	0.890737	0.0231389	NPX ~ NPC1 * Age_c + Sex + Error(SampleID)		0.22	2.86
AZU1	ENSG00000172232	Cardiometabolic	P20160	OID20309	NPC1	0.0390223	0.22382	0.370926	Non-significant	-0.823653	-0.682568	NPX ~ NPC1 * Age_c + Sex + Error(SampleID)	39	2.78
RBM17	ENSG00000134453	Neurology_II	Q96I25	OID31034	NPC1	0.036434	0.224034	0.370926	Non-significant	0.389717	0.560447	NPX ~ NPC1 * Age_c + Sex + Error(SampleID)	39	1.87
SLIT2	ENSG00000145147	Neurology	O94813	OID20862	NPC1	0.041979	0.223978	0.370926	Non-significant	0.324894	0.352099	NPX ~ NPC1 * Age_c + Sex + Error(SampleID)	35	0.63
CASQ2	ENSG00000118729	Cardiometabolic_II	O14958	OID30063	NPC1	0.0376317	0.22434	0.371219	Non-significant	0.789502	0.727233	NPX ~ NPC1 * Age_c + Sex + Error(SampleID)	39	3.16
NFKB1	ENSG00000109320	Cardiometabolic_II	P19838	OID30160	Age_c	0.0679572	0.0997252	0.371244	Non-significant	-0.801061	-0.064771	NPX ~ NPC1 * Age_c + Sex + Error(SampleID)		1.70	2.84
CLEC6A	ENSG00000205846	Oncology	Q6EIG7	OID21228	Age_c	0.0734568	0.0997855	0.371244	Non-significant	0.00290314	-0.0330513	NPX ~ NPC1 * Age_c + Sex + Error(SampleID)		0.37	2.85
PCSK9	ENSG00000169174	Cardiometabolic	Q8NBP7	OID20235	Age_c	0.0678814	0.0999212	0.371266	Non-significant	0.279675	0.0211473	NPX ~ NPC1 * Age_c + Sex + Error(SampleID)		0.18	2.84
ITGA2	ENSG00000164171	Inflammation_II	P17301	OID30570	NPC1	0.040046	0.224523	0.371307	Non-significant	-0.567336	-0.277217	NPX ~ NPC1 * Age_c + Sex + Error(SampleID)	39	0.46
RBM25	ENSG00000119707	Oncology_II	P49756	OID31236	Age_c	0.0672075	0.101682	0.372003	Non-significant	0.197892	0.0990041	NPX ~ NPC1 * Age_c + Sex + Error(SampleID)		4.01	2.81
PVALB	ENSG00000100362	Oncology	P20472	OID21420	Age_c	0.0692616	0.100847	0.372003	Non-significant	-1.46562	-0.0809166	NPX ~ NPC1 * Age_c + Sex + Error(SampleID)		2.66	2.83
PPIB	ENSG00000166794	Cardiometabolic	P23284	OID20331	Age_c	0.0673622	0.101274	0.372003	Non-significant	-2.05236	-0.0789137	NPX ~ NPC1 * Age_c + Sex + Error(SampleID)		2.54	2.82
NMNAT1	ENSG00000173614	Neurology	Q9HAN9	OID20913	Age_c	0.0692199	0.100954	0.372003	Non-significant	-1.64102	-0.0758303	NPX ~ NPC1 * Age_c + Sex + Error(SampleID)		2.34	2.83
SNX9	ENSG00000130340	Cardiometabolic	Q9Y5X1	OID20135	Age_c	0.0671223	0.101906	0.372003	Non-significant	-1.62701	-0.0708972	NPX ~ NPC1 * Age_c + Sex + Error(SampleID)		2.06	2.81
ARG2	ENSG00000081181	Oncology_II	P78540	OID31339	Age_c	0.0673005	0.101437	0.372003	Non-significant	0.414108	0.0537334	NPX ~ NPC1 * Age_c + Sex + Error(SampleID)		1.18	2.81
BCR	ENSG00000186716	Inflammation	P11274	OID20558	Age_c	0.070601	0.10207	0.372003	Non-significant	-0.822039	-0.0429286	NPX ~ NPC1 * Age_c + Sex + Error(SampleID)		0.75	2.81
HLA-DRA	ENSG00000204287	Inflammation	P01903	OID20520	Age_c	0.0707346	0.101734	0.372003	Non-significant	2.56203	-0.0321187	NPX ~ NPC1 * Age_c + Sex + Error(SampleID)		0.42	2.82
KRT5	ENSG00000186081	Neurology	P13647	OID20860	Age_c	0.0745411	0.102058	0.372003	Non-significant	-0.655205	-0.0312932	NPX ~ NPC1 * Age_c + Sex + Error(SampleID)		0.35	2.82
VPS53	ENSG00000141252	Oncology	Q5VIR6	OID21281	Age_c	0.0706777	0.101877	0.372003	Non-significant	-0.55036	-0.0301726	NPX ~ NPC1 * Age_c + Sex + Error(SampleID)		0.37	2.81
CSF2RB	ENSG00000100368	Inflammation_II	P32927	OID30553	Age_c	0.0674609	0.101016	0.372003	Non-significant	0.555435	-0.0300365	NPX ~ NPC1 * Age_c + Sex + Error(SampleID)		0.37	2.82
PRSS53	ENSG00000151006	Neurology_II	Q2L4Q9	OID31093	Age_c	0.0672765	0.1015	0.372003	Non-significant	-0.225597	-0.0278481	NPX ~ NPC1 * Age_c + Sex + Error(SampleID)		0.32	2.81
LILRB1	ENSG00000104972	Cardiometabolic	Q8NHL6	OID20323	Age_c	0.0675794	0.100706	0.372003	Non-significant	0.754166	-0.016326	NPX ~ NPC1 * Age_c + Sex + Error(SampleID)		0.11	2.83
SERPINA4	ENSG00000100665	Inflammation_II	P29622	OID30774	Age_c	0.0673912	0.101199	0.372003	Non-significant	-0.119212	0.0155687	NPX ~ NPC1 * Age_c + Sex + Error(SampleID)		0.10	2.82
BCHE	ENSG00000114200	Inflammation_II	P06276	OID30717	Age_c	0.0677076	0.100372	0.372003	Non-significant	-0.304741	-0.0131405	NPX ~ NPC1 * Age_c + Sex + Error(SampleID)		0.07	2.83
RPE	ENSG00000197713	Oncology_II	Q96AT9	OID31324	NPC1	0.040207	0.225593	0.37205	Non-significant	0.567071	0.540231	NPX ~ NPC1 * Age_c + Sex + Error(SampleID)	37	1.70
AMIGO1	ENSG00000181754	Neurology_II	Q86WK6	OID30881	NPC1	0.039519	0.225301	0.37205	Non-significant	0.392358	0.288331	NPX ~ NPC1 * Age_c + Sex + Error(SampleID)	35	0.44
MNAT1	ENSG00000020426	Oncology_II	P51948	OID31327	NPC1	0.0329511	0.225255	0.37205	Non-significant	-0.362692	-0.273455	NPX ~ NPC1 * Age_c + Sex + Error(SampleID)	37	0.43
DCN	ENSG00000011465	Cardiometabolic	P07585	OID20106	NPC1	0.0430207	0.225556	0.37205	Non-significant	0.1921	0.172214	NPX ~ NPC1 * Age_c + Sex + Error(SampleID)	32	0.16
CEMIP2	ENSG00000135048	Inflammation_II	Q9UHN6	OID30499	NPC1	0.0391754	0.225623	0.37205	Non-significant	0.201523	0.166833	NPX ~ NPC1 * Age_c + Sex + Error(SampleID)	39	0.17
CREB3	ENSG00000107175	Oncology_II	O43889	OID31188	NPC1	0.0377747	0.225867	0.37218	Non-significant	0.524256	0.482512	NPX ~ NPC1 * Age_c + Sex + Error(SampleID)	39	1.40
LAIR2	ENSG00000167618	Neurology	Q6ISS4	OID20965	NPC1	0.0387429	0.226092	0.37218	Non-significant	0.414332	0.416434	NPX ~ NPC1 * Age_c + Sex + Error(SampleID)	38	1.05
GAD2	ENSG00000136750	Inflammation_II	Q05329	OID30449	NPC1	0.0383462	0.226002	0.37218	Non-significant	0.302495	0.276598	NPX ~ NPC1 * Age_c + Sex + Error(SampleID)	39	0.46
TRIM25	ENSG00000121060	Oncology_II	Q14258	OID31482	Age_c	0.0669147	0.102456	0.372936	Non-significant	-0.974793	-0.0825036	NPX ~ NPC1 * Age_c + Sex + Error(SampleID)		2.80	2.8
COX5B	ENSG00000135940	Oncology	P10606	OID21297	NPC1	0.0391914	0.226721	0.373	Non-significant	0.264365	0.363233	NPX ~ NPC1 * Age_c + Sex + Error(SampleID)	37	0.76
RCOR1	ENSG00000089902	Cardiometabolic	Q9UKL0	OID20073	NPC1	0.0319997	0.226995	0.373238	Non-significant	-0.417845	-0.339343	NPX ~ NPC1 * Age_c + Sex + Error(SampleID)	32	0.61
INPP1	ENSG00000151689	Oncology	P49441	OID21345	NPC1	0.0392567	0.22717	0.37331	Non-significant	0.211262	0.30326	NPX ~ NPC1 * Age_c + Sex + Error(SampleID)	37	0.53
LPO	ENSG00000167419	Neurology	P22079	OID20963	NPC1	0.0357782	0.227698	0.373964	Non-significant	-0.365729	-0.30717	NPX ~ NPC1 * Age_c + Sex + Error(SampleID)	38	0.58
CD300LG	ENSG00000161649	Neurology	Q6UXG3	OID21130	Age_c	0.0667574	0.102875	0.373985	Non-significant	-0.113392	0.0151356	NPX ~ NPC1 * Age_c + Sex + Error(SampleID)		0.09	2.79
LRP2	ENSG00000081479	Neurology_II	P98164	OID30960	NPC1	0.0339077	0.228702	0.375292	Non-significant	0.601164	0.289208	NPX ~ NPC1 * Age_c + Sex + Error(SampleID)	35	0.45
PCDH7	ENSG00000169851	Oncology_II	O60245	OID31456	NPC1	0.0365359	0.228836	0.375292	Non-significant	0.161464	0.202379	NPX ~ NPC1 * Age_c + Sex + Error(SampleID)	39	0.25
MATN2	ENSG00000132561	Inflammation	O00339	OID20767	NPC1	0.0392005	0.228901	0.375292	Non-significant	-0.205739	-0.123369	NPX ~ NPC1 * Age_c + Sex + Error(SampleID)	39	0.09
SMOC1	ENSG00000198732	Oncology	Q9H4F8	OID21461	Age_c	0.0682465	0.103472	0.375675	Non-significant	1.60789	0.0185972	NPX ~ NPC1 * Age_c + Sex + Error(SampleID)		0.14	2.78
EGFLAM	ENSG00000164318	Oncology_II	Q63HQ2	OID31496	NPC1	0.0370496	0.229386	0.375873	Non-significant	-0.206078	-0.234757	NPX ~ NPC1 * Age_c + Sex + Error(SampleID)	39	0.34
FZD8	ENSG00000177283	Neurology_II	Q9H461	OID30818	NPC1	0.0334976	0.229554	0.375933	Non-significant	0.143854	0.366133	NPX ~ NPC1 * Age_c + Sex + Error(SampleID)	38	0.80
AKT1S1	ENSG00000204673	Neurology	Q96B36	OID20895	Sex	0.171981	0.0107091	0.376209	Non-significant	0.690836	-0.619751	NPX ~ NPC1 * Age_c + Sex + Error(SampleID)		1.99	7.27
BCAN	ENSG00000132692	Neurology	Q96GW7	OID20998	Sex	0.15912	0.0107826	0.376209	Non-significant	0.248833	-0.186697	NPX ~ NPC1 * Age_c + Sex + Error(SampleID)		0.20	7.19
TMCO5A	ENSG00000166069	Neurology_II	Q8N6Q1	OID30940	NPC1:Age_c	0.123583	0.0328762	0.37625	Non-significant	0.978553	0.139536	NPX ~ NPC1 * Age_c + Sex + Error(SampleID)		4.17	4.94
LPCAT2	ENSG00000087253	Oncology	Q7L5N7	OID21290	NPC1:Age_c	0.117227	0.0328775	0.37625	Non-significant	-1.05138	0.055006	NPX ~ NPC1 * Age_c + Sex + Error(SampleID)		0.71	4.91
RBP7	ENSG00000162444	Oncology_II	Q96R05	OID31526	NPC1	0.0383444	0.230286	0.376577	Non-significant	-0.758846	-0.522388	NPX ~ NPC1 * Age_c + Sex + Error(SampleID)	39	1.67
TOP1MT	ENSG00000184428	Oncology_II	Q969P6	OID31233	NPC1	0.0378997	0.230342	0.376577	Non-significant	0.622949	0.474871	NPX ~ NPC1 * Age_c + Sex + Error(SampleID)	39	1.38
NXPE4	ENSG00000137634	Cardiometabolic_II	Q6UWF7	OID30076	NPC1	0.0363081	0.230115	0.376577	Non-significant	0.397362	0.468038	NPX ~ NPC1 * Age_c + Sex + Error(SampleID)	39	1.34
MCAM	ENSG00000076706	Cardiometabolic	P43121	OID20343	NPC1	0.0366295	0.230499	0.376617	Non-significant	-0.0678775	-0.129267	NPX ~ NPC1 * Age_c + Sex + Error(SampleID)	39	0.10
THOP1	ENSG00000172009	Cardiometabolic	P52888	OID20194	Age_c	0.0661034	0.104636	0.379423	Non-significant	0.340778	-0.0269579	NPX ~ NPC1 * Age_c + Sex + Error(SampleID)		0.30	2.76
RNF4	ENSG00000063978	Oncology_II	P78317	OID31321	NPC1	0.0313118	0.232432	0.379559	Non-significant	-1.38497	-1.0976	NPX ~ NPC1 * Age_c + Sex + Error(SampleID)	37	7.23
ELOA	ENSG00000011007	Oncology	Q14241	OID21337	NPC1	0.0386117	0.23266	0.379715	Non-significant	-0.524665	-0.451337	NPX ~ NPC1 * Age_c + Sex + Error(SampleID)	37	1.20
BCAT2	ENSG00000105552	Neurology_II	O15382	OID30844	NPC1	0.0368338	0.233187	0.380358	Non-significant	0.478884	0.608639	NPX ~ NPC1 * Age_c + Sex + Error(SampleID)	38	2.25
CDKN2D	ENSG00000129355	Oncology	P55273	OID21295	Age_c	0.0694288	0.105068	0.380506	Non-significant	-2.3893	-0.112183	NPX ~ NPC1 * Age_c + Sex + Error(SampleID)		5.24	2.76
NFE2	ENSG00000123405	Cardiometabolic_II	Q16621	OID30268	Age_c	0.0675895	0.105208	0.380531	Non-significant	-0.834158	-0.0803614	NPX ~ NPC1 * Age_c + Sex + Error(SampleID)		2.54	2.75
ZBP1	ENSG00000124256	Inflammation_II	Q9H171	OID30526	Age_c	0.0657774	0.105526	0.380923	Non-significant	-1.18855	-0.0637775	NPX ~ NPC1 * Age_c + Sex + Error(SampleID)		1.70	2.75
CEACAM8	ENSG00000124469	Cardiometabolic	P31997	OID20102	Age_c	0.0797076	0.105716	0.380923	Non-significant	-1.20815	-0.0564803	NPX ~ NPC1 * Age_c + Sex + Error(SampleID)		0.90	2.77
CCL3	ENSG00000277632	Inflammation	P10147	OID20610	Age_c	0.0692297	0.105586	0.380923	Non-significant	0.219567	-0.0496963	NPX ~ NPC1 * Age_c + Sex + Error(SampleID)		1.03	2.75
CEP350	ENSG00000135837	Oncology_II	Q5VT06	OID31247	NPC1	0.0365948	0.233912	0.381323	Non-significant	-0.588784	-0.539765	NPX ~ NPC1 * Age_c + Sex + Error(SampleID)	39	1.81
VASP	ENSG00000125753	Inflammation_II	P50552	OID30692	NPC1:Age_c	0.11074	0.0335103	0.381964	Non-significant	-1.36358	0.0621807	NPX ~ NPC1 * Age_c + Sex + Error(SampleID)		0.92	4.86
TCN2	ENSG00000185339	Cardiometabolic	P20062	OID20341	NPC1	0.0350986	0.234812	0.382573	Non-significant	0.104595	0.148693	NPX ~ NPC1 * Age_c + Sex + Error(SampleID)	39	0.14
HSPB1	ENSG00000106211	Cardiometabolic	P04792	OID20230	Age_c	0.0654441	0.106444	0.382583	Non-significant	-1.3426	-0.0763064	NPX ~ NPC1 * Age_c + Sex + Error(SampleID)		2.45	2.73
SEMA4D	ENSG00000187764	Neurology	Q92854	OID21020	Age_c	0.0654475	0.106435	0.382583	Non-significant	-0.306431	-0.0197003	NPX ~ NPC1 * Age_c + Sex + Error(SampleID)		0.16	2.73
CCDC134	ENSG00000100147	Oncology_II	Q9H6E4	OID31413	NPC1	0.0363945	0.235016	0.382687	Non-significant	-0.495705	-0.444231	NPX ~ NPC1 * Age_c + Sex + Error(SampleID)	39	1.23
MECR	ENSG00000116353	Cardiometabolic_II	Q9BV79	OID30274	NPC1	0.0365147	0.235586	0.383396	Non-significant	0.235696	0.425813	NPX ~ NPC1 * Age_c + Sex + Error(SampleID)	38	1.08
VAV3	ENSG00000134215	Neurology_II	Q9UKW4	OID30795	NPC1:Age_c	0.111975	0.0348137	0.383576	Non-significant	-4.33217	0.167657	NPX ~ NPC1 * Age_c + Sex + Error(SampleID)		6.51	4.79
PDLIM7	ENSG00000196923	Inflammation	Q9NR12	OID20729	NPC1:Age_c	0.108996	0.0350228	0.383576	Non-significant	-4.28672	0.140518	NPX ~ NPC1 * Age_c + Sex + Error(SampleID)		4.77	4.77
FKBP1B	ENSG00000119782	Inflammation	P68106	OID20618	NPC1:Age_c	0.11413	0.0354314	0.383576	Non-significant	-4.02718	0.136633	NPX ~ NPC1 * Age_c + Sex + Error(SampleID)		3.80	4.77
DLG4	ENSG00000132535	Neurology_II	P78352	OID31071	NPC1:Age_c	0.110063	0.0340894	0.383576	Non-significant	-3.3263	0.135934	NPX ~ NPC1 * Age_c + Sex + Error(SampleID)		4.41	4.82
ESYT2	ENSG00000117868	Neurology_II	A0FGR8	OID31134	NPC1:Age_c	0.107552	0.0363264	0.383576	Non-significant	-3.58648	0.130789	NPX ~ NPC1 * Age_c + Sex + Error(SampleID)		4.19	4.7
DNAJB6	ENSG00000105993	Inflammation_II	O75190	OID30613	NPC1:Age_c	0.109102	0.0349289	0.383576	Non-significant	-3.00558	0.11566	NPX ~ NPC1 * Age_c + Sex + Error(SampleID)		3.23	4.78
SLMAP	ENSG00000163681	Oncology_II	Q14BN4	OID31441	NPC1:Age_c	0.107545	0.0363331	0.383576	Non-significant	-3.69348	0.112437	NPX ~ NPC1 * Age_c + Sex + Error(SampleID)		3.10	4.7
VTI1A	ENSG00000151532	Inflammation_II	Q96AJ9	OID30640	NPC1:Age_c	0.108507	0.0354591	0.383576	Non-significant	-2.04864	0.0845111	NPX ~ NPC1 * Age_c + Sex + Error(SampleID)		1.73	4.75
KLF4	ENSG00000136826	Neurology_II	O43474	OID30808	NPC1:Age_c	0.113076	0.0338782	0.383576	Non-significant	-1.14011	0.0839757	NPX ~ NPC1 * Age_c + Sex + Error(SampleID)		1.62	4.84
DNAJB14	ENSG00000164031	Oncology_II	Q8TBM8	OID31434	NPC1:Age_c	0.108553	0.0354174	0.383576	Non-significant	-1.47884	0.0828357	NPX ~ NPC1 * Age_c + Sex + Error(SampleID)		1.67	4.75
MYBPC1	ENSG00000196091	Cardiometabolic_II	Q00872	OID30296	NPC1:Age_c	0.111413	0.0353004	0.383576	Non-significant	-0.164577	-0.0776219	NPX ~ NPC1 * Age_c + Sex + Error(SampleID)		1.46	4.76
MTDH	ENSG00000147649	Inflammation_II	Q86UE4	OID30538	NPC1:Age_c	0.108123	0.0358055	0.383576	Non-significant	-1.54485	0.0765385	NPX ~ NPC1 * Age_c + Sex + Error(SampleID)		1.43	4.73
PRRT3	ENSG00000163704	Cardiometabolic_II	Q5FWE3	OID30276	NPC1:Age_c	0.110594	0.0360233	0.383576	Non-significant	-0.224427	0.0755378	NPX ~ NPC1 * Age_c + Sex + Error(SampleID)		1.31	4.73
FOXJ3	ENSG00000198815	Inflammation_II	Q9UPW0	OID30445	NPC1:Age_c	0.10784	0.0360629	0.383576	Non-significant	-1.30365	0.0734895	NPX ~ NPC1 * Age_c + Sex + Error(SampleID)		1.32	4.71
HSD17B14	ENSG00000087076	Neurology_II	Q9BPX1	OID31098	NPC1:Age_c	0.110072	0.0340816	0.383576	Non-significant	2.96261	-0.0646289	NPX ~ NPC1 * Age_c + Sex + Error(SampleID)		1.00	4.82
GBA		Neurology_II	P04062	OID30966	NPC1:Age_c	0.120268	0.0354804	0.383576	Non-significant	0.097244	0.0585906	NPX ~ NPC1 * Age_c + Sex + Error(SampleID)		0.76	4.78
CDHR2	ENSG00000074276	Oncology	Q9BYE9	OID21282	NPC1:Age_c	0.113152	0.0362776	0.383576	Non-significant	1.0074	-0.0581101	NPX ~ NPC1 * Age_c + Sex + Error(SampleID)		0.82	4.72
LRP2	ENSG00000081479	Neurology_II	P98164	OID30960	NPC1:Age_c	0.119901	0.0357807	0.383576	Non-significant	0.601164	-0.0451095	NPX ~ NPC1 * Age_c + Sex + Error(SampleID)		0.45	4.77
AKAP12	ENSG00000131016	Inflammation_II	Q02952	OID30571	NPC1:Age_c	0.109244	0.0348033	0.383576	Non-significant	-0.0709542	0.0320313	NPX ~ NPC1 * Age_c + Sex + Error(SampleID)		0.25	4.78
AMIGO2	ENSG00000139211	Oncology	Q86SJ2	OID21370	NPC1:Age_c	0.113969	0.0355691	0.383576	Non-significant	0.133336	-0.0126696	NPX ~ NPC1 * Age_c + Sex + Error(SampleID)		0.04	4.76
NHLRC3	ENSG00000188811	Inflammation_II	Q5JS37	OID30614	Age_c	0.0652676	0.106933	0.38386	Non-significant	0.509414	-0.0117019	NPX ~ NPC1 * Age_c + Sex + Error(SampleID)		0.06	2.72
COMT	ENSG00000093010	Cardiometabolic	P21964	OID20086	NPC1:Age_c	0.129545	0.0365422	0.38386	Non-significant	-1.25386	0.109946	NPX ~ NPC1 * Age_c + Sex + Error(SampleID)		1.99	4.76
ADAM8	ENSG00000151651	Neurology	P78325	OID21039	NPC1:Age_c	0.107225	0.0366284	0.38386	Non-significant	-0.281203	0.0359941	NPX ~ NPC1 * Age_c + Sex + Error(SampleID)		0.32	4.68
TRIM24	ENSG00000122779	Oncology_II	O15164	OID31271	Age_c	0.0685855	0.107282	0.38428	Non-significant	-0.893351	0.0774689	NPX ~ NPC1 * Age_c + Sex + Error(SampleID)		2.38	2.72
LBR	ENSG00000143815	Neurology	Q14739	OID21034	Age_c	0.0649294	0.107878	0.38428	Non-significant	-1.65942	-0.0646874	NPX ~ NPC1 * Age_c + Sex + Error(SampleID)		1.78	2.71
CLIP2	ENSG00000106665	Inflammation	Q9UDT6	OID20559	Age_c	0.0683086	0.10802	0.38428	Non-significant	-1.82824	-0.0610019	NPX ~ NPC1 * Age_c + Sex + Error(SampleID)		1.57	2.71
BNIP3L	ENSG00000104765	Inflammation_II	O60238	OID30525	Age_c	0.0651037	0.10739	0.38428	Non-significant	-0.861249	-0.0498948	NPX ~ NPC1 * Age_c + Sex + Error(SampleID)		1.05	2.72
HS3ST3B1	ENSG00000125430	Oncology	Q9Y662	OID21303	Age_c	0.0682191	0.108259	0.38428	Non-significant	0.744435	0.0265155	NPX ~ NPC1 * Age_c + Sex + Error(SampleID)		0.30	2.71
IL18	ENSG00000150782	Inflammation	Q14116	OID20694	Age_c	0.0647941	0.108258	0.38428	Non-significant	1.37344	-0.0264069	NPX ~ NPC1 * Age_c + Sex + Error(SampleID)		0.30	2.7
TNFRSF1A	ENSG00000067182	Neurology	P19438	OID21155	Age_c	0.0648798	0.108017	0.38428	Non-significant	0.17644	0.0161578	NPX ~ NPC1 * Age_c + Sex + Error(SampleID)		0.11	2.71
INSR	ENSG00000171105	Inflammation_II	P06213	OID30566	Age_c	0.0649887	0.107712	0.38428	Non-significant	0.601729	-0.0142641	NPX ~ NPC1 * Age_c + Sex + Error(SampleID)		0.09	2.71
TSPAN1	ENSG00000117472	Cardiometabolic	O60635	OID20078	Age_c	0.0786513	0.108155	0.38428	Non-significant	0.0506182	0.0137796	NPX ~ NPC1 * Age_c + Sex + Error(SampleID)		0.05	2.73
CADPS	ENSG00000163618	Neurology_II	Q9ULU8	OID30915	NPC1	0.0361518	0.236265	0.384284	Non-significant	0.754473	0.593081	NPX ~ NPC1 * Age_c + Sex + Error(SampleID)	35	1.96
DNPEP	ENSG00000123992	Neurology_II	Q9ULA0	OID31118	NPC1	0.0355872	0.23649	0.384357	Non-significant	0.484756	0.423728	NPX ~ NPC1 * Age_c + Sex + Error(SampleID)	39	1.13
LYPD8	ENSG00000259823	Oncology	Q6UX82	OID21251	NPC1	0.0385514	0.236579	0.384357	Non-significant	0.390755	0.335892	NPX ~ NPC1 * Age_c + Sex + Error(SampleID)	36	0.66
TGFBI	ENSG00000120708	Cardiometabolic	Q15582	OID20417	NPC1	0.0355844	0.237056	0.384913	Non-significant	0.06998	0.133717	NPX ~ NPC1 * Age_c + Sex + Error(SampleID)	39	0.11
NFX1	ENSG00000086102	Cardiometabolic_II	Q12986	OID30158	Age_c	0.0646523	0.108658	0.385219	Non-significant	-0.733994	-0.0616738	NPX ~ NPC1 * Age_c + Sex + Error(SampleID)		1.62	2.7
MAP2	ENSG00000078018	Neurology_II	P11137	OID31138	Age_c	0.0645918	0.10883	0.385348	Non-significant	-1.29187	-0.0436194	NPX ~ NPC1 * Age_c + Sex + Error(SampleID)		0.81	2.69
LHB	ENSG00000104826	Oncology	P01229	OID21248	NPC1	0.0385536	0.23766	0.385578	Non-significant	0.627181	0.713278	NPX ~ NPC1 * Age_c + Sex + Error(SampleID)	36	3.01
TNFSF13B	ENSG00000102524	Cardiometabolic	Q9Y275	OID20272	NPC1	0.0342962	0.237735	0.385578	Non-significant	0.0652508	0.147308	NPX ~ NPC1 * Age_c + Sex + Error(SampleID)	39	0.14
PRDX2	ENSG00000167815	Inflammation_II	P32119	OID30668	NPC1	0.0357809	0.237901	0.385628	Non-significant	0.65955	0.590777	NPX ~ NPC1 * Age_c + Sex + Error(SampleID)	39	2.21
COL5A1	ENSG00000130635	Inflammation_II	P20908	OID30587	NPC1	0.033691	0.23821	0.385911	Non-significant	-0.118035	0.297438	NPX ~ NPC1 * Age_c + Sex + Error(SampleID)	39	0.56
GRSF1	ENSG00000132463	Oncology_II	Q12849	OID31224	NPC1	0.0354519	0.238541	0.385951	Non-significant	0.573802	0.574973	NPX ~ NPC1 * Age_c + Sex + Error(SampleID)	39	2.10
PRKD2	ENSG00000105287	Cardiometabolic_II	Q9BZL6	OID30140	NPC1	0.0364397	0.238476	0.385951	Non-significant	-0.390918	-0.388955	NPX ~ NPC1 * Age_c + Sex + Error(SampleID)	39	0.96
CHEK2	ENSG00000183765	Cardiometabolic	O96017	OID20054	NPC1	0.0283813	0.238639	0.385951	Non-significant	-0.4618	-0.357927	NPX ~ NPC1 * Age_c + Sex + Error(SampleID)	32	0.72
IL13RA2	ENSG00000123496	Neurology_II	Q14627	OID30841	NPC1	0.0330523	0.239629	0.387332	Non-significant	0.207475	0.374599	NPX ~ NPC1 * Age_c + Sex + Error(SampleID)	38	0.88
PDLIM5	ENSG00000163110	Neurology_II	Q96HC4	OID31063	Age_c	0.0643436	0.109535	0.387366	Non-significant	-2.11737	-0.0673461	NPX ~ NPC1 * Age_c + Sex + Error(SampleID)		1.95	2.68
SULT1A1	ENSG00000196502	Neurology	P50225	OID21031	Age_c	0.0640792	0.110292	0.387522	Non-significant	-2.93834	-0.0976493	NPX ~ NPC1 * Age_c + Sex + Error(SampleID)		4.11	2.67
FKBP5	ENSG00000096060	Neurology	Q13451	OID20937	Age_c	0.065658	0.110494	0.387522	Non-significant	-2.60709	-0.0940559	NPX ~ NPC1 * Age_c + Sex + Error(SampleID)		3.81	2.67
ESR1	ENSG00000091831	Inflammation_II	P03372	OID30434	Age_c	0.0642563	0.109784	0.387522	Non-significant	-0.423102	0.0872989	NPX ~ NPC1 * Age_c + Sex + Error(SampleID)		3.28	2.68
AXIN1	ENSG00000103126	Inflammation	O15169	OID20582	Age_c	0.0676034	0.109923	0.387522	Non-significant	-1.49393	-0.0710202	NPX ~ NPC1 * Age_c + Sex + Error(SampleID)		2.16	2.68
OTOA	ENSG00000155719	Neurology_II	Q7RTW8	OID30825	Age_c	0.0656461	0.110527	0.387522	Non-significant	1.65592	-0.0390871	NPX ~ NPC1 * Age_c + Sex + Error(SampleID)		0.63	2.67
C1QTNF9	ENSG00000240654	Inflammation_II	P0C862	OID30620	Age_c	0.064159	0.110063	0.387522	Non-significant	-0.388273	0.0260141	NPX ~ NPC1 * Age_c + Sex + Error(SampleID)		0.29	2.67
CD99	ENSG00000002586	Neurology	P14209	OID21110	Age_c	0.0640275	0.11044	0.387522	Non-significant	-0.437351	-0.0129445	NPX ~ NPC1 * Age_c + Sex + Error(SampleID)		0.07	2.67
FRMD4B	ENSG00000114541	Cardiometabolic_II	Q9Y2L6	OID30155	NPC1:Age_c	0.106628	0.0371862	0.387751	Non-significant	-1.66304	0.0946268	NPX ~ NPC1 * Age_c + Sex + Error(SampleID)		2.22	4.65
AP3S2	ENSG00000157823	Neurology_II	P59780	OID31117	NPC1:Age_c	0.106538	0.0372708	0.387751	Non-significant	-1.54474	0.0707802	NPX ~ NPC1 * Age_c + Sex + Error(SampleID)		1.24	4.65
VEGFA	ENSG00000112715	Inflammation	P15692	OID20650	Age_c	0.0672684	0.110839	0.38814	Non-significant	-0.478251	-0.0384932	NPX ~ NPC1 * Age_c + Sex + Error(SampleID)		0.54	2.67
SNAP23	ENSG00000092531	Cardiometabolic	O00161	OID20218	Age_c	0.0637612	0.111209	0.388485	Non-significant	-2.99074	-0.0927671	NPX ~ NPC1 * Age_c + Sex + Error(SampleID)		3.73	2.66
ICAM3	ENSG00000076662	Cardiometabolic	P32942	OID20277	Age_c	0.0637996	0.111098	0.388485	Non-significant	0.355147	-0.0141474	NPX ~ NPC1 * Age_c + Sex + Error(SampleID)		0.09	2.66
KAZN	ENSG00000189337	Oncology_II	Q674X7	OID31481	Age_c	0.0636539	0.11152	0.388969	Non-significant	-1.80344	-0.0710739	NPX ~ NPC1 * Age_c + Sex + Error(SampleID)		2.19	2.65
LAT2	ENSG00000086730	Oncology	Q9GZY6	OID21292	Age_c	0.0669853	0.11162	0.388969	Non-significant	-1.33944	-0.0564548	NPX ~ NPC1 * Age_c + Sex + Error(SampleID)		1.38	2.66
FIS1	ENSG00000214253	Inflammation	Q9Y3D6	OID20722	Age_c	0.063526	0.111893	0.388974	Non-significant	-1.45542	-0.0535959	NPX ~ NPC1 * Age_c + Sex + Error(SampleID)		1.25	2.65
LY9	ENSG00000122224	Inflammation	Q9HBG7	OID20670	Age_c	0.0669108	0.111826	0.388974	Non-significant	0.637823	-0.0175816	NPX ~ NPC1 * Age_c + Sex + Error(SampleID)		0.11	2.65
NIT2	ENSG00000114021	Cardiometabolic_II	Q9NQR4	OID30336	Age_c	0.0650621	0.112181	0.389501	Non-significant	0.272085	-0.0515531	NPX ~ NPC1 * Age_c + Sex + Error(SampleID)		1.15	2.64
MAP2K1	ENSG00000169032	Oncology_II	Q02750	OID31468	Age_c	0.0633015	0.11255	0.390308	Non-significant	-1.02056	-0.0739023	NPX ~ NPC1 * Age_c + Sex + Error(SampleID)		2.38	2.64
ATP5IF1	ENSG00000130770	Inflammation	Q9UII2	OID20760	Age_c	0.0632353	0.112744	0.390509	Non-significant	-1.14063	-0.0641199	NPX ~ NPC1 * Age_c + Sex + Error(SampleID)		1.80	2.63
SLC4A1	ENSG00000004939	Cardiometabolic_II	P02730	OID30369	Age_c	0.0630809	0.113199	0.391137	Non-significant	0.162775	-0.0660342	NPX ~ NPC1 * Age_c + Sex + Error(SampleID)		1.91	2.63
TFF3	ENSG00000160180	Cardiometabolic	Q07654	OID20371	Age_c	0.0631196	0.113085	0.391137	Non-significant	0.187803	-0.0134256	NPX ~ NPC1 * Age_c + Sex + Error(SampleID)		0.08	2.63
STX7	ENSG00000079950	Inflammation_II	O15400	OID30560	Age_c	0.0629686	0.113531	0.391519	Non-significant	-1.17329	-0.0580427	NPX ~ NPC1 * Age_c + Sex + Error(SampleID)		1.48	2.62
ADAMTS4	ENSG00000158859	Inflammation_II	O75173	OID30471	Age_c	0.0629511	0.113583	0.391519	Non-significant	-0.0752858	-0.0273086	NPX ~ NPC1 * Age_c + Sex + Error(SampleID)		0.33	2.62
EVI5	ENSG00000067208	Inflammation_II	O60447	OID30519	NPC1:Age_c	0.105988	0.0377939	0.391769	Non-significant	-1.90547	0.112545	NPX ~ NPC1 * Age_c + Sex + Error(SampleID)		3.16	4.62
ZPR1	ENSG00000109917	Neurology_II	O75312	OID30801	NPC1:Age_c	0.108005	0.0384055	0.391859	Non-significant	-0.351913	0.092571	NPX ~ NPC1 * Age_c + Sex + Error(SampleID)		2.07	4.6
STEAP4	ENSG00000127954	Neurology_II	Q687X5	OID30846	NPC1:Age_c	0.108457	0.0379788	0.391859	Non-significant	0.161507	-0.0713307	NPX ~ NPC1 * Age_c + Sex + Error(SampleID)		1.22	4.62
FBN2	ENSG00000138829	Neurology_II	P35556	OID30974	NPC1:Age_c	0.11662	0.038584	0.391859	Non-significant	0.551943	0.0539615	NPX ~ NPC1 * Age_c + Sex + Error(SampleID)		0.67	4.62
GRK5	ENSG00000198873	Cardiometabolic	P34947	OID20066	NPC1:Age_c	0.127517	0.0381507	0.391859	Non-significant	-0.932935	0.0511959	NPX ~ NPC1 * Age_c + Sex + Error(SampleID)		0.44	4.68
VCAN	ENSG00000038427	Neurology	P13611	OID21026	NPC1:Age_c	0.10513	0.0386243	0.391859	Non-significant	-0.36696	0.0216659	NPX ~ NPC1 * Age_c + Sex + Error(SampleID)		0.12	4.58
BSG	ENSG00000172270	Inflammation	P35613	OID20626	NPC1:Age_c	0.110716	0.038476	0.391859	Non-significant	0.203014	0.0204729	NPX ~ NPC1 * Age_c + Sex + Error(SampleID)		0.09	4.61
CACYBP	ENSG00000116161	Inflammation_II	Q9HB71	OID30649	NPC1:Age_c	0.104475	0.0392699	0.391996	Non-significant	-2.90351	0.123211	NPX ~ NPC1 * Age_c + Sex + Error(SampleID)		3.85	4.55
AP3B1	ENSG00000132842	Oncology_II	O00203	OID31478	NPC1:Age_c	0.104572	0.0391737	0.391996	Non-significant	-1.47227	0.104507	NPX ~ NPC1 * Age_c + Sex + Error(SampleID)		2.76	4.55
INPP5D	ENSG00000168918	Cardiometabolic_II	Q92835	OID30259	NPC1:Age_c	0.104762	0.0416139	0.391996	Non-significant	-0.566716	0.101345	NPX ~ NPC1 * Age_c + Sex + Error(SampleID)		2.50	4.45
IL6	ENSG00000136244	Cardiometabolic	P05231	OID20101	NPC1:Age_c	0.12314	0.0418666	0.391996	Non-significant	0.0261655	0.0997173	NPX ~ NPC1 * Age_c + Sex + Error(SampleID)		1.74	4.49
ERP29	ENSG00000089248	Inflammation_II	P30040	OID30578	NPC1:Age_c	0.103481	0.0402713	0.391996	Non-significant	-1.99012	0.0902394	NPX ~ NPC1 * Age_c + Sex + Error(SampleID)		2.08	4.5
NMT1	ENSG00000136448	Neurology_II	P30419	OID31021	NPC1:Age_c	0.103934	0.0398114	0.391996	Non-significant	-1.13731	0.0897333	NPX ~ NPC1 * Age_c + Sex + Error(SampleID)		2.05	4.52
ANXA3	ENSG00000138772	Neurology	P12429	OID21036	NPC1:Age_c	0.103099	0.0406625	0.391996	Non-significant	-1.81608	0.0893397	NPX ~ NPC1 * Age_c + Sex + Error(SampleID)		2.05	4.48
BNIP2	ENSG00000140299	Cardiometabolic_II	Q12982	OID30292	NPC1:Age_c	0.10446	0.0419262	0.391996	Non-significant	-2.51351	0.0850117	NPX ~ NPC1 * Age_c + Sex + Error(SampleID)		1.88	4.43
AKT3	ENSG00000117020	Oncology	Q9Y243	OID21197	NPC1:Age_c	0.111163	0.0407985	0.391996	Non-significant	-1.33492	0.0742754	NPX ~ NPC1 * Age_c + Sex + Error(SampleID)		1.18	4.5
LRRC59	ENSG00000108829	Cardiometabolic_II	Q96AG4	OID30361	NPC1:Age_c	0.105627	0.0407324	0.391996	Non-significant	-1.57766	0.0728224	NPX ~ NPC1 * Age_c + Sex + Error(SampleID)		1.36	4.49
TNF	ENSG00000232810	Inflammation	P01375	OID20473	NPC1:Age_c	0.110194	0.041741	0.391996	Non-significant	-0.126459	0.070172	NPX ~ NPC1 * Age_c + Sex + Error(SampleID)		1.06	4.46
MARS1	ENSG00000166986	Inflammation_II	P56192	OID30658	NPC1:Age_c	0.102571	0.0412105	0.391996	Non-significant	-1.02527	0.0618856	NPX ~ NPC1 * Age_c + Sex + Error(SampleID)		0.99	4.46
IFI30	ENSG00000216490	Oncology_II	P13284	OID31505	NPC1:Age_c	0.103305	0.0404509	0.391996	Non-significant	0.50286	0.0602681	NPX ~ NPC1 * Age_c + Sex + Error(SampleID)		0.93	4.49
SNAPIN	ENSG00000143553	Neurology_II	O95295	OID31019	NPC1:Age_c	0.104105	0.0396399	0.391996	Non-significant	-0.970885	0.0525457	NPX ~ NPC1 * Age_c + Sex + Error(SampleID)		0.70	4.53
DAG1	ENSG00000173402	Inflammation	Q14118	OID20774	NPC1:Age_c	0.104153	0.0395913	0.391996	Non-significant	-0.772387	0.0484633	NPX ~ NPC1 * Age_c + Sex + Error(SampleID)		0.60	4.53
DPP6	ENSG00000130226	Oncology	P42658	OID21354	NPC1:Age_c	0.107924	0.0411606	0.391996	Non-significant	0.7031	0.0350948	NPX ~ NPC1 * Age_c + Sex + Error(SampleID)		0.32	4.48
ITGB7	ENSG00000139626	Oncology	P26010	OID21393	NPC1:Age_c	0.105537	0.0408239	0.391996	Non-significant	0.70796	0.0286873	NPX ~ NPC1 * Age_c + Sex + Error(SampleID)		0.21	4.48
BCAN	ENSG00000132692	Neurology	Q96GW7	OID20998	NPC1:Age_c	0.107521	0.0388683	0.391996	Non-significant	0.248833	0.0279295	NPX ~ NPC1 * Age_c + Sex + Error(SampleID)		0.20	4.58
CNPY4	ENSG00000166997	Oncology	Q8N129	OID21317	NPC1:Age_c	0.107261	0.0418251	0.391996	Non-significant	-0.478473	0.0273859	NPX ~ NPC1 * Age_c + Sex + Error(SampleID)		0.19	4.45
ADAM15	ENSG00000143537	Cardiometabolic	Q13444	OID20109	NPC1:Age_c	0.123139	0.0418676	0.391996	Non-significant	0.234987	0.0267029	NPX ~ NPC1 * Age_c + Sex + Error(SampleID)		0.12	4.49
SCGB3A1	ENSG00000161055	Inflammation_II	Q96QR1	OID30577	NPC1:Age_c	0.103297	0.0404586	0.391996	Non-significant	-0.296157	0.0232257	NPX ~ NPC1 * Age_c + Sex + Error(SampleID)		0.14	4.49
COLEC12	ENSG00000158270	Inflammation	Q5KU26	OID20738	NPC1:Age_c	0.101943	0.0418712	0.391996	Non-significant	0.236838	0.0222239	NPX ~ NPC1 * Age_c + Sex + Error(SampleID)		0.13	4.43
ASGR1	ENSG00000141505	Neurology	P07306	OID20990	NPC1:Age_c	0.107411	0.0389738	0.391996	Non-significant	-0.085325	-0.0171273	NPX ~ NPC1 * Age_c + Sex + Error(SampleID)		0.07	4.57
IL13RA1	ENSG00000131724	Oncology	P78552	OID21504	NPC1:Age_c	0.103775	0.0399718	0.391996	Non-significant	-0.188598	0.0154707	NPX ~ NPC1 * Age_c + Sex + Error(SampleID)		0.06	4.52
DCTN6	ENSG00000104671	Neurology	O00399	OID20879	Sex	0.169415	0.0113725	0.392008	Non-significant	0.0918167	-0.354211	NPX ~ NPC1 * Age_c + Sex + Error(SampleID)		0.66	7.14
SLC16A1	ENSG00000155380	Neurology	P53985	OID20799	Age_c	0.0697038	0.11434	0.392711	Non-significant	-1.47514	-0.0526588	NPX ~ NPC1 * Age_c + Sex + Error(SampleID)		1.07	2.62
SORBS1	ENSG00000095637	Neurology_II	Q9BX66	OID30978	Age_c	0.0627305	0.114238	0.392711	Non-significant	0.590155	0.033463	NPX ~ NPC1 * Age_c + Sex + Error(SampleID)		0.49	2.61
STAB2	ENSG00000136011	Cardiometabolic_II	Q8WWQ8	OID30401	Age_c	0.0627425	0.114203	0.392711	Non-significant	0.558383	-0.0158859	NPX ~ NPC1 * Age_c + Sex + Error(SampleID)		0.11	2.61
CHL1	ENSG00000134121	Cardiometabolic	O00533	OID20366	NPC1	0.0336745	0.243351	0.393127	Non-significant	0.061255	0.124882	NPX ~ NPC1 * Age_c + Sex + Error(SampleID)	39	0.10
GIPR	ENSG00000010310	Inflammation_II	P48546	OID30542	NPC1	0.0349533	0.243744	0.39354	Non-significant	0.845859	1.03316	NPX ~ NPC1 * Age_c + Sex + Error(SampleID)	39	6.94
ZBTB17	ENSG00000116809	Cardiometabolic	Q13105	OID20082	Age_c	0.0757491	0.115164	0.395067	Non-significant	0.373197	-0.043098	NPX ~ NPC1 * Age_c + Sex + Error(SampleID)		0.56	2.62
PRKG1	ENSG00000185532	Inflammation_II	Q13976	OID30621	NPC1:Age_c	0.101223	0.0426419	0.395324	Non-significant	-3.90208	0.143717	NPX ~ NPC1 * Age_c + Sex + Error(SampleID)		5.42	4.39
IKZF2	ENSG00000030419	Oncology	Q9UKS7	OID21213	NPC1:Age_c	0.108535	0.043406	0.395324	Non-significant	-1.11457	0.137274	NPX ~ NPC1 * Age_c + Sex + Error(SampleID)		4.13	4.38
SKAP2	ENSG00000005020	Inflammation	O75563	OID20761	NPC1:Age_c	0.100359	0.0435849	0.395324	Non-significant	-3.15516	0.127154	NPX ~ NPC1 * Age_c + Sex + Error(SampleID)		4.28	4.35
DEFB118	ENSG00000131068	Neurology_II	Q96PH6	OID30858	NPC1:Age_c	0.102638	0.0438602	0.395324	Non-significant	0.976863	-0.112687	NPX ~ NPC1 * Age_c + Sex + Error(SampleID)		3.24	4.35
PSTPIP2	ENSG00000152229	Inflammation_II	Q9H939	OID30596	NPC1:Age_c	0.101165	0.0427042	0.395324	Non-significant	-2.10995	0.100717	NPX ~ NPC1 * Age_c + Sex + Error(SampleID)		2.66	4.39
MZT1	ENSG00000204899	Oncology	Q08AG7	OID21186	NPC1:Age_c	0.109369	0.0425613	0.395324	Non-significant	-1.91863	0.0882856	NPX ~ NPC1 * Age_c + Sex + Error(SampleID)		1.69	4.42
CEACAM8	ENSG00000124469	Cardiometabolic	P31997	OID20102	NPC1:Age_c	0.120683	0.0441085	0.395324	Non-significant	-1.20815	0.0710547	NPX ~ NPC1 * Age_c + Sex + Error(SampleID)		0.90	4.39
PPP1CC	ENSG00000186298	Oncology_II	P36873	OID31360	NPC1:Age_c	0.0997917	0.0442166	0.395324	Non-significant	-1.45059	0.0700237	NPX ~ NPC1 * Age_c + Sex + Error(SampleID)		1.31	4.32
CETN3	ENSG00000153140	Oncology_II	O15182	OID31525	NPC1:Age_c	0.10067	0.0432431	0.395324	Non-significant	-1.13813	0.0606403	NPX ~ NPC1 * Age_c + Sex + Error(SampleID)		0.97	4.37
RAB6B	ENSG00000154917	Neurology	Q9NRW1	OID20817	NPC1:Age_c	0.111041	0.0438635	0.395324	Non-significant	-1.65072	0.0599379	NPX ~ NPC1 * Age_c + Sex + Error(SampleID)		0.83	4.37
COMMD1	ENSG00000173163	Cardiometabolic_II	Q8N668	OID30222	NPC1:Age_c	0.103086	0.0433759	0.395324	Non-significant	-0.718613	0.0596193	NPX ~ NPC1 * Age_c + Sex + Error(SampleID)		0.88	4.37
SCGB3A2	ENSG00000164265	Inflammation	Q96PL1	OID20723	NPC1:Age_c	0.10013	0.0438395	0.395324	Non-significant	0.309744	0.0566795	NPX ~ NPC1 * Age_c + Sex + Error(SampleID)		0.85	4.34
CALB1	ENSG00000104327	Oncology	P05937	OID21306	NPC1:Age_c	0.105392	0.0437578	0.395324	Non-significant	1.55527	0.0314826	NPX ~ NPC1 * Age_c + Sex + Error(SampleID)		0.26	4.36
SSC5D	ENSG00000179954	Cardiometabolic	A1L4H1	OID20351	NPC1:Age_c	0.0998175	0.0441877	0.395324	Non-significant	0.368684	-0.0256876	NPX ~ NPC1 * Age_c + Sex + Error(SampleID)		0.18	4.32
TCP11	ENSG00000124678	Oncology_II	Q8WWU5	OID31267	Age_c	0.065118	0.116917	0.39612	Non-significant	0.237116	0.132103	NPX ~ NPC1 * Age_c + Sex + Error(SampleID)		7.32	2.58
DNAJA2	ENSG00000069345	Inflammation	O60884	OID20627	Age_c	0.065149	0.116827	0.39612	Non-significant	-2.40233	-0.10046	NPX ~ NPC1 * Age_c + Sex + Error(SampleID)		3.79	2.58
CRKL	ENSG00000099942	Inflammation	P46109	OID20742	Age_c	0.0621697	0.115923	0.39612	Non-significant	-2.61406	-0.100222	NPX ~ NPC1 * Age_c + Sex + Error(SampleID)		4.47	2.59
FADD	ENSG00000168040	Cardiometabolic	Q13158	OID20151	Age_c	0.0620205	0.116376	0.39612	Non-significant	-1.44394	-0.0680911	NPX ~ NPC1 * Age_c + Sex + Error(SampleID)		2.07	2.58
AK2	ENSG00000004455	Neurology_II	P54819	OID31142	Age_c	0.0618655	0.116849	0.39612	Non-significant	-0.408476	-0.0656082	NPX ~ NPC1 * Age_c + Sex + Error(SampleID)		1.93	2.57
RNASEH2A	ENSG00000104889	Neurology_II	O75792	OID31027	Age_c	0.0622319	0.115735	0.39612	Non-significant	-1.21737	-0.0493732	NPX ~ NPC1 * Age_c + Sex + Error(SampleID)		1.08	2.59
ARHGAP45	ENSG00000180448	Inflammation_II	Q92619	OID30653	Age_c	0.0619153	0.116697	0.39612	Non-significant	-0.962058	-0.0451054	NPX ~ NPC1 * Age_c + Sex + Error(SampleID)		0.91	2.57
FZD8	ENSG00000177283	Neurology_II	Q9H461	OID30818	Age_c	0.0635339	0.116632	0.39612	Non-significant	0.143854	-0.0431803	NPX ~ NPC1 * Age_c + Sex + Error(SampleID)		0.80	2.58
CHGA	ENSG00000100604	Cardiometabolic_II	P10645	OID30403	Age_c	0.0619548	0.116576	0.39612	Non-significant	0.316978	-0.0320711	NPX ~ NPC1 * Age_c + Sex + Error(SampleID)		0.46	2.58
IGSF21	ENSG00000117154	Cardiometabolic_II	Q96ID5	OID30210	Age_c	0.063523	0.116665	0.39612	Non-significant	0.366678	-0.0250223	NPX ~ NPC1 * Age_c + Sex + Error(SampleID)		0.26	2.58
MXRA8	ENSG00000162576	Inflammation_II	Q9BRK3	OID30583	Age_c	0.0618177	0.116994	0.39612	Non-significant	-0.0308192	-0.0222566	NPX ~ NPC1 * Age_c + Sex + Error(SampleID)		0.22	2.57
CD109	ENSG00000156535	Neurology	Q6YHK3	OID21108	NPC1	0.0339219	0.245652	0.396395	Non-significant	0.0477142	0.184686	NPX ~ NPC1 * Age_c + Sex + Error(SampleID)	39	0.22
VSTM2B	ENSG00000187135	Oncology_II	A6NLU5	OID31272	NPC1	0.0393663	0.24607	0.396401	Non-significant	0.37655	0.52332	NPX ~ NPC1 * Age_c + Sex + Error(SampleID)	37	1.74
CACNA1C	ENSG00000151067	Neurology_II	Q13936	OID30840	NPC1	0.0341816	0.24595	0.396401	Non-significant	-0.157272	-0.326369	NPX ~ NPC1 * Age_c + Sex + Error(SampleID)	38	0.68
ITGAV	ENSG00000138448	Oncology	P06756	OID21416	NPC1	0.0277038	0.245946	0.396401	Non-significant	-0.196542	-0.10004	NPX ~ NPC1 * Age_c + Sex + Error(SampleID)	38	0.07
RNF4	ENSG00000063978	Oncology_II	P78317	OID31321	NPC1:Age_c	0.104646	0.0445534	0.397012	Non-significant	-1.38497	0.169827	NPX ~ NPC1 * Age_c + Sex + Error(SampleID)		7.23	4.32
AAMDC	ENSG00000087884	Cardiometabolic_II	Q9H7C9	OID30236	NPC1:Age_c	0.101838	0.0447369	0.397012	Non-significant	-0.731296	0.0536761	NPX ~ NPC1 * Age_c + Sex + Error(SampleID)		0.73	4.31
REG1B	ENSG00000172023	Cardiometabolic	P48304	OID20266	NPC1:Age_c	0.0992554	0.0448217	0.397012	Non-significant	0.393999	0.0410164	NPX ~ NPC1 * Age_c + Sex + Error(SampleID)		0.45	4.3
GAS2	ENSG00000148935	Oncology_II	O43903	OID31285	NPC1	0.0400514	0.246597	0.397026	Non-significant	0.0582277	0.447938	NPX ~ NPC1 * Age_c + Sex + Error(SampleID)	37	1.28
NAA10	ENSG00000102030	Cardiometabolic_II	P41227	OID30188	Age_c	0.0616471	0.117518	0.39742	Non-significant	-2.22946	-0.0924123	NPX ~ NPC1 * Age_c + Sex + Error(SampleID)		3.84	2.56
SLAMF1	ENSG00000117090	Inflammation	Q13291	OID20496	Age_c	0.0665632	0.117843	0.398052	Non-significant	0.415323	0.0351381	NPX ~ NPC1 * Age_c + Sex + Error(SampleID)		0.46	2.57
IFIT3	ENSG00000119917	Oncology_II	O14879	OID31283	NPC1:Age_c	0.0954455	0.0556608	0.398065	Non-significant	-0.693374	0.137003	NPX ~ NPC1 * Age_c + Sex + Error(SampleID)		5.21	3.9
RBPMS2	ENSG00000166831	Cardiometabolic_II	Q6ZRY4	OID30257	NPC1:Age_c	0.0949506	0.0530621	0.398065	Non-significant	-3.86992	0.132893	NPX ~ NPC1 * Age_c + Sex + Error(SampleID)		4.80	3.99
MINDY1	ENSG00000143409	Oncology_II	Q8N5J2	OID31399	NPC1:Age_c	0.0911477	0.0550609	0.398065	Non-significant	-3.52702	0.126954	NPX ~ NPC1 * Age_c + Sex + Error(SampleID)		4.75	3.91
EIF2AK2	ENSG00000055332	Oncology_II	P19525	OID31442	NPC1:Age_c	0.096733	0.0477819	0.398065	Non-significant	-1.59268	0.126479	NPX ~ NPC1 * Age_c + Sex + Error(SampleID)		4.41	4.18
GIPC3	ENSG00000179855	Oncology_II	Q8TF64	OID31507	NPC1:Age_c	0.0913602	0.0547645	0.398065	Non-significant	-3.42445	0.12574	NPX ~ NPC1 * Age_c + Sex + Error(SampleID)		4.65	3.92
IQGAP2	ENSG00000145703	Oncology	Q13576	OID21361	NPC1:Age_c	0.097344	0.0531598	0.398065	Non-significant	-3.36727	0.123066	NPX ~ NPC1 * Age_c + Sex + Error(SampleID)		4.37	3.99
CORO1A	ENSG00000102879	Cardiometabolic	P31146	OID20286	NPC1:Age_c	0.0925242	0.0531686	0.398065	Non-significant	-2.98567	0.122919	NPX ~ NPC1 * Age_c + Sex + Error(SampleID)		4.38	3.98
MAP2K6	ENSG00000108984	Inflammation	P52564	OID20552	NPC1:Age_c	0.103483	0.0458241	0.398065	Non-significant	-2.99003	0.11796	NPX ~ NPC1 * Age_c + Sex + Error(SampleID)		3.74	4.27
SPART	ENSG00000133104	Inflammation_II	Q8N0X7	OID30656	NPC1:Age_c	0.0934725	0.0519035	0.398065	Non-significant	-2.6864	0.106335	NPX ~ NPC1 * Age_c + Sex + Error(SampleID)		3.24	4.02
TBC1D23	ENSG00000036054	Oncology	Q9NUY8	OID21286	NPC1:Age_c	0.0990592	0.0509981	0.398065	Non-significant	-3.18614	0.102487	NPX ~ NPC1 * Age_c + Sex + Error(SampleID)		2.97	4.07
SRC	ENSG00000197122	Oncology	P12931	OID21521	NPC1:Age_c	0.0919072	0.0540086	0.398065	Non-significant	-3.04281	0.102411	NPX ~ NPC1 * Age_c + Sex + Error(SampleID)		3.06	3.95
CXCL8	ENSG00000169429	Inflammation	P10145	OID20631	NPC1:Age_c	0.0985234	0.0516637	0.398065	Non-significant	-3.36295	0.101782	NPX ~ NPC1 * Age_c + Sex + Error(SampleID)		2.48	4.04
LRCH4	ENSG00000077454	Cardiometabolic_II	O75427	OID30191	NPC1:Age_c	0.0954636	0.0493457	0.398065	Non-significant	-1.21531	0.0986273	NPX ~ NPC1 * Age_c + Sex + Error(SampleID)		2.72	4.12
STX4	ENSG00000103496	Oncology	Q12846	OID21326	NPC1:Age_c	0.0959662	0.0549633	0.398065	Non-significant	-2.57832	0.0978905	NPX ~ NPC1 * Age_c + Sex + Error(SampleID)		2.81	3.93
EDF1	ENSG00000107223	Neurology_II	O60869	OID31010	NPC1:Age_c	0.0925273	0.0531644	0.398065	Non-significant	-1.46727	0.0968784	NPX ~ NPC1 * Age_c + Sex + Error(SampleID)		2.72	3.98
PPP2R5A	ENSG00000066027	Oncology_II	Q15172	OID31502	NPC1:Age_c	0.0954269	0.0493917	0.398065	Non-significant	-0.917952	0.0963631	NPX ~ NPC1 * Age_c + Sex + Error(SampleID)		2.60	4.11
USP8	ENSG00000138592	Cardiometabolic	P40818	OID20110	NPC1:Age_c	0.112919	0.0520128	0.398065	Non-significant	-1.35728	0.0945213	NPX ~ NPC1 * Age_c + Sex + Error(SampleID)		1.72	4.07
OSTN	ENSG00000188729	Neurology_II	P61366	OID30909	NPC1:Age_c	0.105197	0.0501733	0.398065	Non-significant	0.963543	0.0941534	NPX ~ NPC1 * Age_c + Sex + Error(SampleID)		2.28	4.11
DAPK2	ENSG00000035664	Inflammation_II	Q9UIK4	OID30505	NPC1:Age_c	0.0952524	0.0496108	0.398065	Non-significant	-1.03975	0.094077	NPX ~ NPC1 * Age_c + Sex + Error(SampleID)		2.48	4.11
PPP1R12A	ENSG00000058272	Oncology	O14974	OID21475	NPC1:Age_c	0.0963989	0.0481886	0.398065	Non-significant	-1.77091	0.0918608	NPX ~ NPC1 * Age_c + Sex + Error(SampleID)		2.34	4.16
TPD52L2	ENSG00000101150	Inflammation_II	O43399	OID30609	NPC1:Age_c	0.0916208	0.054403	0.398065	Non-significant	-1.76439	0.0896443	NPX ~ NPC1 * Age_c + Sex + Error(SampleID)		2.35	3.93
HS1BP3	ENSG00000118960	Cardiometabolic_II	Q53T59	OID30243	NPC1:Age_c	0.100556	0.0461799	0.398065	Non-significant	-0.877164	0.0865717	NPX ~ NPC1 * Age_c + Sex + Error(SampleID)		1.91	4.25
PRKAR2A	ENSG00000114302	Neurology_II	P13861	OID31119	NPC1:Age_c	0.0904112	0.0561014	0.398065	Non-significant	-1.00133	0.0781606	NPX ~ NPC1 * Age_c + Sex + Error(SampleID)		1.82	3.88
LBR	ENSG00000143815	Neurology	Q14739	OID21034	NPC1:Age_c	0.0911537	0.0550526	0.398065	Non-significant	-1.65942	0.0776915	NPX ~ NPC1 * Age_c + Sex + Error(SampleID)		1.78	3.91
DCTD	ENSG00000129187	Inflammation_II	P32321	OID30657	NPC1:Age_c	0.089755	0.0570453	0.398065	Non-significant	-1.93957	0.0767298	NPX ~ NPC1 * Age_c + Sex + Error(SampleID)		1.76	3.85
CALCOCO2	ENSG00000136436	Cardiometabolic_II	Q13137	OID30249	NPC1:Age_c	0.0978894	0.0493336	0.398065	Non-significant	-1.10336	0.0753243	NPX ~ NPC1 * Age_c + Sex + Error(SampleID)		1.49	4.12
ADGRV1	ENSG00000164199	Neurology_II	Q8WXG9	OID30877	NPC1:Age_c	0.0979653	0.0492409	0.398065	Non-significant	1.02923	0.0752706	NPX ~ NPC1 * Age_c + Sex + Error(SampleID)		1.52	4.13
KIF22	ENSG00000079616	Cardiometabolic_II	Q14807	OID30175	NPC1:Age_c	0.0956077	0.0491656	0.398065	Non-significant	-0.919129	0.0742944	NPX ~ NPC1 * Age_c + Sex + Error(SampleID)		1.54	4.12
CLIP2	ENSG00000106665	Inflammation	Q9UDT6	OID20559	NPC1:Age_c	0.0976431	0.0527762	0.398065	Non-significant	-1.82824	0.0740815	NPX ~ NPC1 * Age_c + Sex + Error(SampleID)		1.57	4
TNFSF14	ENSG00000125735	Neurology	O43557	OID20953	NPC1:Age_c	0.100137	0.0466622	0.398065	Non-significant	-1.5508	0.0720346	NPX ~ NPC1 * Age_c + Sex + Error(SampleID)		1.41	4.23
REST	ENSG00000084093	Oncology_II	Q13127	OID31248	NPC1:Age_c	0.094217	0.0509318	0.398065	Non-significant	0.723668	0.0719276	NPX ~ NPC1 * Age_c + Sex + Error(SampleID)		1.47	4.06
GCC1	ENSG00000179562	Neurology_II	Q96CN9	OID31147	NPC1:Age_c	0.0904309	0.0560734	0.398065	Non-significant	-0.937177	0.0710283	NPX ~ NPC1 * Age_c + Sex + Error(SampleID)		1.50	3.88
ENPP7	ENSG00000182156	Inflammation	Q6UWV6	OID20689	NPC1:Age_c	0.0976421	0.0466929	0.398065	Non-significant	0.639837	-0.0706618	NPX ~ NPC1 * Age_c + Sex + Error(SampleID)		1.36	4.22
CLEC1B	ENSG00000165682	Neurology	Q9P126	OID21061	NPC1:Age_c	0.089786	0.0570003	0.398065	Non-significant	-2.84281	0.0696939	NPX ~ NPC1 * Age_c + Sex + Error(SampleID)		1.45	3.85
HSBP1	ENSG00000230989	Cardiometabolic_II	O75506	OID30232	NPC1:Age_c	0.0926031	0.0562449	0.398065	Non-significant	-0.467565	0.0692843	NPX ~ NPC1 * Age_c + Sex + Error(SampleID)		1.34	3.88
NLGN1	ENSG00000169760	Neurology_II	Q8N2Q7	OID30900	NPC1:Age_c	0.102354	0.0535659	0.398065	Non-significant	0.191626	0.068785	NPX ~ NPC1 * Age_c + Sex + Error(SampleID)		1.25	3.99
EPPK1	ENSG00000261150	Cardiometabolic_II	P58107	OID30250	NPC1:Age_c	0.0991364	0.0478326	0.398065	Non-significant	-0.368803	0.0685453	NPX ~ NPC1 * Age_c + Sex + Error(SampleID)		1.22	4.18
DHODH	ENSG00000102967	Cardiometabolic_II	Q02127	OID30137	NPC1:Age_c	0.0932011	0.0522625	0.398065	Non-significant	0.519854	-0.0662042	NPX ~ NPC1 * Age_c + Sex + Error(SampleID)		1.26	4.01
TBL1X	ENSG00000101849	Oncology	O60907	OID21220	NPC1:Age_c	0.0975416	0.0562628	0.398065	Non-significant	-0.690958	0.0656735	NPX ~ NPC1 * Age_c + Sex + Error(SampleID)		1.06	3.89
TG	ENSG00000042832	Oncology_II	P01266	OID31359	NPC1:Age_c	0.0980314	0.0462343	0.398065	Non-significant	0.918632	-0.0625263	NPX ~ NPC1 * Age_c + Sex + Error(SampleID)		1.06	4.24
GP6	ENSG00000088053	Neurology	Q9HCN6	OID21091	NPC1:Age_c	0.096073	0.0485886	0.398065	Non-significant	-2.34208	0.062379	NPX ~ NPC1 * Age_c + Sex + Error(SampleID)		1.08	4.15
HK2	ENSG00000159399	Cardiometabolic	P52789	OID20065	NPC1:Age_c	0.111049	0.0541194	0.398065	Non-significant	-0.921783	0.0617174	NPX ~ NPC1 * Age_c + Sex + Error(SampleID)		0.75	4
SRPK2	ENSG00000135250	Inflammation	P78362	OID20502	NPC1:Age_c	0.0987044	0.0514378	0.398065	Non-significant	-1.00569	0.0610494	NPX ~ NPC1 * Age_c + Sex + Error(SampleID)		1.06	4.05
AZI2	ENSG00000163512	Neurology_II	Q9H6S1	OID31056	NPC1:Age_c	0.0983033	0.0459167	0.398065	Non-significant	-0.874904	0.0602202	NPX ~ NPC1 * Age_c + Sex + Error(SampleID)		0.98	4.25
ARL2BP	ENSG00000102931	Cardiometabolic_II	Q9Y2Y0	OID30121	NPC1:Age_c	0.0909952	0.0552747	0.398065	Non-significant	-0.567389	0.0594565	NPX ~ NPC1 * Age_c + Sex + Error(SampleID)		1.04	3.9
VWC2L	ENSG00000174453	Neurology_II	B2RUY7	OID31002	NPC1:Age_c	0.0940037	0.0512083	0.398065	Non-significant	0.515686	0.0570302	NPX ~ NPC1 * Age_c + Sex + Error(SampleID)		0.93	4.05
ARHGAP45	ENSG00000180448	Inflammation_II	Q92619	OID30653	NPC1:Age_c	0.0950426	0.0498756	0.398065	Non-significant	-0.962058	0.0568599	NPX ~ NPC1 * Age_c + Sex + Error(SampleID)		0.91	4.1
TNFAIP2	ENSG00000185215	Oncology_II	Q03169	OID31446	NPC1:Age_c	0.0905882	0.0558496	0.398065	Non-significant	-0.550034	0.0558671	NPX ~ NPC1 * Age_c + Sex + Error(SampleID)		0.93	3.88
WASHC3	ENSG00000120860	Neurology_II	Q9Y3C0	OID31123	NPC1:Age_c	0.0989981	0.045115	0.398065	Non-significant	-0.640747	0.0557626	NPX ~ NPC1 * Age_c + Sex + Error(SampleID)		0.84	4.29
MYL1	ENSG00000168530	Cardiometabolic_II	P05976	OID30120	NPC1:Age_c	0.0948106	0.0501701	0.398065	Non-significant	0.117494	-0.0540935	NPX ~ NPC1 * Age_c + Sex + Error(SampleID)		0.83	4.08
GASK1A	ENSG00000144649	Cardiometabolic_II	Q9UFP1	OID30109	NPC1:Age_c	0.0944657	0.0506112	0.398065	Non-significant	-0.180237	-0.0516575	NPX ~ NPC1 * Age_c + Sex + Error(SampleID)		0.76	4.07
MTPN	ENSG00000105887	Cardiometabolic	P58546	OID20080	NPC1:Age_c	0.116649	0.0480521	0.398065	Non-significant	-1.50919	0.0516241	NPX ~ NPC1 * Age_c + Sex + Error(SampleID)		0.49	4.23
CALB2	ENSG00000172137	Neurology	P22676	OID20801	NPC1:Age_c	0.108816	0.0461665	0.398065	Non-significant	0.4712	-0.0511078	NPX ~ NPC1 * Age_c + Sex + Error(SampleID)		0.62	4.27
DRG2	ENSG00000108591	Oncology	P55039	OID21335	NPC1:Age_c	0.100208	0.0496003	0.398065	Non-significant	-0.871868	0.0479111	NPX ~ NPC1 * Age_c + Sex + Error(SampleID)		0.64	4.12
CEND1	ENSG00000184524	Neurology_II	Q8N111	OID30821	NPC1:Age_c	0.0991753	0.0477866	0.398065	Non-significant	2.07793	0.0474118	NPX ~ NPC1 * Age_c + Sex + Error(SampleID)		0.60	4.18
CST5	ENSG00000170367	Neurology	P28325	OID20995	NPC1:Age_c	0.100348	0.0464187	0.398065	Non-significant	0.136292	0.0464441	NPX ~ NPC1 * Age_c + Sex + Error(SampleID)		0.59	4.24
GUK1	ENSG00000143774	Cardiometabolic_II	Q16774	OID30148	NPC1:Age_c	0.0984752	0.045717	0.398065	Non-significant	-0.994722	0.0462282	NPX ~ NPC1 * Age_c + Sex + Error(SampleID)		0.58	4.26
HSPA2	ENSG00000126803	Oncology_II	P54652	OID31424	NPC1:Age_c	0.0907698	0.0555923	0.398065	Non-significant	0.223422	0.045405	NPX ~ NPC1 * Age_c + Sex + Error(SampleID)		0.61	3.89
PLXNB3	ENSG00000198753	Cardiometabolic	Q9ULL4	OID20160	NPC1:Age_c	0.0927675	0.0528411	0.398065	Non-significant	-1.16854	0.0446634	NPX ~ NPC1 * Age_c + Sex + Error(SampleID)		0.58	3.99
FUCA1	ENSG00000179163	Cardiometabolic	P04066	OID20261	NPC1:Age_c	0.0935044	0.0518615	0.398065	Non-significant	0.639983	-0.0397287	NPX ~ NPC1 * Age_c + Sex + Error(SampleID)		0.45	4.02
CLPP	ENSG00000125656	Neurology	Q16740	OID20910	NPC1:Age_c	0.0939739	0.0543635	0.398065	Non-significant	-0.102634	0.0393917	NPX ~ NPC1 * Age_c + Sex + Error(SampleID)		0.45	3.94
NFIC	ENSG00000141905	Neurology_II	P08651	OID30988	NPC1:Age_c	0.0946838	0.0503318	0.398065	Non-significant	-0.461893	0.0392932	NPX ~ NPC1 * Age_c + Sex + Error(SampleID)		0.44	4.08
LAMA4	ENSG00000112769	Inflammation	Q16363	OID20769	NPC1:Age_c	0.0953281	0.0495156	0.398065	Non-significant	-0.398909	0.0356626	NPX ~ NPC1 * Age_c + Sex + Error(SampleID)		0.36	4.11
PILRB	ENSG00000121716	Cardiometabolic	Q9UKJ0	OID20197	NPC1:Age_c	0.0956729	0.0490843	0.398065	Non-significant	1.43626	-0.0346476	NPX ~ NPC1 * Age_c + Sex + Error(SampleID)		0.34	4.13
NOS1	ENSG00000089250	Neurology	P29475	OID20863	NPC1:Age_c	0.108218	0.0468056	0.398065	Non-significant	0.463467	-0.0341599	NPX ~ NPC1 * Age_c + Sex + Error(SampleID)		0.28	4.25
PENK	ENSG00000181195	Inflammation_II	P01210	OID30666	NPC1:Age_c	0.0919688	0.0539242	0.398065	Non-significant	0.334148	0.0338322	NPX ~ NPC1 * Age_c + Sex + Error(SampleID)		0.33	3.95
CXCL17	ENSG00000189377	Inflammation	Q6UXB2	OID20622	NPC1:Age_c	0.100162	0.0496553	0.398065	Non-significant	1.12932	0.0329977	NPX ~ NPC1 * Age_c + Sex + Error(SampleID)		0.26	4.12
CST6	ENSG00000175315	Cardiometabolic	Q15828	OID20293	NPC1:Age_c	0.0898802	0.056864	0.398065	Non-significant	0.0424533	-0.0307507	NPX ~ NPC1 * Age_c + Sex + Error(SampleID)		0.28	3.85
CCL11	ENSG00000172156	Inflammation	P51671	OID20668	NPC1:Age_c	0.0964316	0.0543472	0.398065	Non-significant	-0.105498	0.0292361	NPX ~ NPC1 * Age_c + Sex + Error(SampleID)		0.21	3.95
SCG2	ENSG00000171951	Oncology	P13521	OID21400	NPC1:Age_c	0.0930807	0.0555819	0.398065	Non-significant	0.475683	0.0291542	NPX ~ NPC1 * Age_c + Sex + Error(SampleID)		0.25	3.9
ANGPTL4	ENSG00000167772	Inflammation	Q9BY76	OID20703	NPC1:Age_c	0.093925	0.0513106	0.398065	Non-significant	0.411812	-0.028865	NPX ~ NPC1 * Age_c + Sex + Error(SampleID)		0.24	4.04
SLITRK2	ENSG00000185985	Oncology	Q9H156	OID21409	NPC1:Age_c	0.100822	0.0458768	0.398065	Non-significant	0.890737	-0.0282215	NPX ~ NPC1 * Age_c + Sex + Error(SampleID)		0.22	4.26
BLMH	ENSG00000108578	Cardiometabolic	Q13867	OID20336	NPC1:Age_c	0.0940291	0.0511752	0.398065	Non-significant	0.0206267	0.0263026	NPX ~ NPC1 * Age_c + Sex + Error(SampleID)		0.20	4.05
AGER	ENSG00000204305	Inflammation	Q15109	OID20756	NPC1:Age_c	0.0910688	0.0551715	0.398065	Non-significant	0.138024	0.0261249	NPX ~ NPC1 * Age_c + Sex + Error(SampleID)		0.20	3.91
LEFTY2	ENSG00000143768	Oncology	O00292	OID21454	NPC1:Age_c	0.101148	0.0455078	0.398065	Non-significant	-0.0186287	0.025703	NPX ~ NPC1 * Age_c + Sex + Error(SampleID)		0.18	4.28
CD80	ENSG00000121594	Cardiometabolic_II	P33681	OID30291	NPC1:Age_c	0.0965261	0.0510291	0.398065	Non-significant	1.40329	0.0245421	NPX ~ NPC1 * Age_c + Sex + Error(SampleID)		0.17	4.06
NDUFB7	ENSG00000099795	Oncology_II	P17568	OID31521	NPC1:Age_c	0.0925232	0.05317	0.398065	Non-significant	-0.557696	0.0237675	NPX ~ NPC1 * Age_c + Sex + Error(SampleID)		0.16	3.98
ADAMTSL4	ENSG00000143382	Cardiometabolic_II	Q6UY14	OID30275	NPC1:Age_c	0.0990641	0.0479184	0.398065	Non-significant	0.365034	0.0228813	NPX ~ NPC1 * Age_c + Sex + Error(SampleID)		0.14	4.18
SIGLEC6	ENSG00000105492	Oncology	O43699	OID21394	NPC1:Age_c	0.0940028	0.0543245	0.398065	Non-significant	0.294451	0.0227177	NPX ~ NPC1 * Age_c + Sex + Error(SampleID)		0.15	3.94
SDK2	ENSG00000069188	Inflammation_II	Q58EX2	OID30662	NPC1:Age_c	0.0927435	0.0528733	0.398065	Non-significant	0.575202	0.0222594	NPX ~ NPC1 * Age_c + Sex + Error(SampleID)		0.14	3.99
TNFSF13B	ENSG00000102524	Cardiometabolic	Q9Y275	OID20272	NPC1:Age_c	0.0900362	0.0566388	0.398065	Non-significant	0.0652508	0.0214492	NPX ~ NPC1 * Age_c + Sex + Error(SampleID)		0.14	3.86
CDHR5	ENSG00000099834	Cardiometabolic	Q9HBB8	OID20193	NPC1:Age_c	0.0965158	0.0480459	0.398065	Non-significant	-0.02864	-0.020777	NPX ~ NPC1 * Age_c + Sex + Error(SampleID)		0.12	4.17
B4GAT1	ENSG00000174684	Neurology	O43505	OID21127	NPC1:Age_c	0.0899597	0.0567491	0.398065	Non-significant	0.0356267	0.0206013	NPX ~ NPC1 * Age_c + Sex + Error(SampleID)		0.13	3.86
TNFRSF19	ENSG00000127863	Oncology	Q9NS68	OID21446	NPC1:Age_c	0.0936821	0.0547585	0.398065	Non-significant	-0.0253411	0.0194915	NPX ~ NPC1 * Age_c + Sex + Error(SampleID)		0.11	3.93
AHSG	ENSG00000145192	Inflammation_II	P02765	OID30706	NPC1:Age_c	0.0940402	0.0511609	0.398065	Non-significant	0.059665	-0.0185431	NPX ~ NPC1 * Age_c + Sex + Error(SampleID)		0.10	4.05
GRN	ENSG00000030582	Neurology	P28799	OID21159	NPC1:Age_c	0.0898242	0.056945	0.398065	Non-significant	0.125878	0.0168955	NPX ~ NPC1 * Age_c + Sex + Error(SampleID)		0.09	3.85
MET	ENSG00000105976	Cardiometabolic	P08581	OID20269	NPC1:Age_c	0.0971685	0.047257	0.398065	Non-significant	-0.435893	0.0145221	NPX ~ NPC1 * Age_c + Sex + Error(SampleID)		0.06	4.2
RNF4	ENSG00000063978	Oncology_II	P78317	OID31321	Age_c	0.0646797	0.118198	0.39826	Non-significant	-1.38497	-0.130867	NPX ~ NPC1 * Age_c + Sex + Error(SampleID)		7.23	2.56
BEX3	ENSG00000166681	Oncology_II	Q00994	OID31202	Age_c	0.061386	0.118323	0.39826	Non-significant	0.584675	0.0474426	NPX ~ NPC1 * Age_c + Sex + Error(SampleID)		1.02	2.55
LGALS4	ENSG00000171747	Inflammation	P56470	OID20748	Age_c	0.0614715	0.118058	0.39826	Non-significant	-0.0788342	-0.0234394	NPX ~ NPC1 * Age_c + Sex + Error(SampleID)		0.25	2.55
CD276	ENSG00000103855	Inflammation	Q5ZPR3	OID20680	NPC1	0.0331077	0.247631	0.398465	Non-significant	-0.0815017	-0.182602	NPX ~ NPC1 * Age_c + Sex + Error(SampleID)	39	0.22
CPA2	ENSG00000158516	Neurology	P48052	OID21060	NPC1	0.0318879	0.24794	0.398739	Non-significant	-0.0689958	0.240363	NPX ~ NPC1 * Age_c + Sex + Error(SampleID)	39	0.38
TNFSF11	ENSG00000120659	Inflammation	O14788	OID20592	NPC1	0.0390315	0.248271	0.399047	Non-significant	0.254668	0.313735	NPX ~ NPC1 * Age_c + Sex + Error(SampleID)	37	0.69
AAMDC	ENSG00000087884	Cardiometabolic_II	Q9H7C9	OID30236	Age_c	0.0628187	0.11878	0.39933	Non-significant	-0.731296	-0.0413083	NPX ~ NPC1 * Age_c + Sex + Error(SampleID)		0.73	2.55
KAZN	ENSG00000189337	Oncology_II	Q674X7	OID31481	NPC1:Age_c	0.0894843	0.0574394	0.399579	Non-significant	-1.80344	0.0853997	NPX ~ NPC1 * Age_c + Sex + Error(SampleID)		2.19	3.83
CTSS	ENSG00000163131	Neurology	P25774	OID21056	NPC1:Age_c	0.0894144	0.0575416	0.399579	Non-significant	-0.124652	0.0189687	NPX ~ NPC1 * Age_c + Sex + Error(SampleID)		0.11	3.83
CTF1	ENSG00000150281	Cardiometabolic	Q16619	OID20061	NPC1	0.0255448	0.248744	0.399583	Non-significant	-0.92667	-0.609268	NPX ~ NPC1 * Age_c + Sex + Error(SampleID)	32	2.18
SNCG	ENSG00000173267	Neurology	O76070	OID20971	NPC1	0.0319672	0.249125	0.39997	Non-significant	0.650387	0.311363	NPX ~ NPC1 * Age_c + Sex + Error(SampleID)	38	0.65
NPR1	ENSG00000169418	Cardiometabolic_II	P16066	OID30116	NPC1	0.0339483	0.249369	0.400138	Non-significant	0.494843	0.485262	NPX ~ NPC1 * Age_c + Sex + Error(SampleID)	39	1.57
ATXN3	ENSG00000066427	Neurology_II	P54252	OID31149	NPC1	0.033495	0.249656	0.400373	Non-significant	0.504487	0.553293	NPX ~ NPC1 * Age_c + Sex + Error(SampleID)	39	2.04
ADAMTS1	ENSG00000154734	Inflammation_II	Q9UHI8	OID30528	NPC1	0.0341335	0.24988	0.400508	Non-significant	0.207207	0.202256	NPX ~ NPC1 * Age_c + Sex + Error(SampleID)	39	0.27
GMFG	ENSG00000130755	Cardiometabolic_II	O60234	OID30340	NPC1:Age_c	0.0914363	0.0578983	0.400905	Non-significant	-2.24498	0.105139	NPX ~ NPC1 * Age_c + Sex + Error(SampleID)		3.33	3.82
NAGPA	ENSG00000103174	Inflammation_II	Q9UK23	OID30643	NPC1:Age_c	0.0890937	0.0580128	0.400905	Non-significant	0.172148	0.0139283	NPX ~ NPC1 * Age_c + Sex + Error(SampleID)		0.06	3.81
ATXN2	ENSG00000204842	Neurology_II	Q99700	OID30850	NPC1:Age_c	0.0912167	0.058215	0.401333	Non-significant	0.628579	0.0859196	NPX ~ NPC1 * Age_c + Sex + Error(SampleID)		2.15	3.81
IVD	ENSG00000128928	Neurology	P26440	OID20833	Age_c	0.0677683	0.119683	0.401405	Non-significant	0.316363	0.0637055	NPX ~ NPC1 * Age_c + Sex + Error(SampleID)		1.61	2.54
CELSR2	ENSG00000143126	Inflammation_II	Q9HCU4	OID30593	Age_c	0.0609347	0.119728	0.401405	Non-significant	0.0804183	-0.0217355	NPX ~ NPC1 * Age_c + Sex + Error(SampleID)		0.21	2.53
NOTCH2	ENSG00000134250	Cardiometabolic_II	Q04721	OID30407	Age_c	0.060906	0.119818	0.401405	Non-significant	0.352894	-0.0146227	NPX ~ NPC1 * Age_c + Sex + Error(SampleID)		0.10	2.53
ATP6V1D	ENSG00000100554	Oncology	Q9Y5K8	OID21341	NPC1	0.0355654	0.2508	0.401757	Non-significant	0.16923	0.110227	NPX ~ NPC1 * Age_c + Sex + Error(SampleID)	37	0.08
EEF1D	ENSG00000104529	Cardiometabolic_II	P29692	OID30335	NPC1:Age_c	0.0908301	0.0587768	0.402297	Non-significant	-2.3327	0.104861	NPX ~ NPC1 * Age_c + Sex + Error(SampleID)		3.34	3.8
KLK10	ENSG00000129451	Oncology	O43240	OID21523	NPC1:Age_c	0.0886177	0.0587197	0.402297	Non-significant	0.271203	0.019907	NPX ~ NPC1 * Age_c + Sex + Error(SampleID)		0.12	3.79
RNASE4	ENSG00000258818	Inflammation_II	P34096	OID30705	NPC1:Age_c	0.0886254	0.0587081	0.402297	Non-significant	0.116783	-0.011832	NPX ~ NPC1 * Age_c + Sex + Error(SampleID)		0.04	3.79
ARHGEF12	ENSG00000196914	Inflammation	Q9NZN5	OID20554	NPC1:Age_c	0.092811	0.0593308	0.403196	Non-significant	-2.62727	0.120797	NPX ~ NPC1 * Age_c + Sex + Error(SampleID)		4.43	3.79
FARSA	ENSG00000179115	Neurology_II	Q9Y285	OID30887	NPC1:Age_c	0.0979337	0.0593079	0.403196	Non-significant	-0.458934	0.0930415	NPX ~ NPC1 * Age_c + Sex + Error(SampleID)		2.41	3.8
TJAP1	ENSG00000137221	Oncology	Q5JTD0	OID21477	NPC1:Age_c	0.0883761	0.0590818	0.403196	Non-significant	-1.41567	0.0609402	NPX ~ NPC1 * Age_c + Sex + Error(SampleID)		1.13	3.78
CD101	ENSG00000134256	Oncology_II	Q93033	OID31480	NPC1	0.0332744	0.251961	0.403392	Non-significant	0.184621	0.228341	NPX ~ NPC1 * Age_c + Sex + Error(SampleID)	39	0.35
USP25	ENSG00000155313	Oncology_II	Q9UHP3	OID31428	Age_c	0.0606698	0.120561	0.403423	Non-significant	-1.05919	-0.0767282	NPX ~ NPC1 * Age_c + Sex + Error(SampleID)		2.69	2.52
TRAF3	ENSG00000131323	Inflammation_II	Q13114-2	OID30479	Age_c	0.0605786	0.12085	0.403915	Non-significant	-0.48897	-0.0448162	NPX ~ NPC1 * Age_c + Sex + Error(SampleID)		0.92	2.51
PNLIPRP1	ENSG00000187021	Neurology_II	P54315	OID31122	Age_c	0.060499	0.121102	0.404286	Non-significant	0.686407	0.045576	NPX ~ NPC1 * Age_c + Sex + Error(SampleID)		0.95	2.51
SLC28A1	ENSG00000156222	Oncology_II	O00337	OID31220	Sex	0.15121	0.0119824	0.404292	Non-significant	0.846132	0.47515	NPX ~ NPC1 * Age_c + Sex + Error(SampleID)		1.36	6.95
CRISP2	ENSG00000124490	Oncology	P16562	OID21456	Sex	0.154814	0.0120115	0.404292	Non-significant	-0.0127698	0.311394	NPX ~ NPC1 * Age_c + Sex + Error(SampleID)		0.56	6.96
MYOM3	ENSG00000142661	Inflammation_II	Q5VTT5	OID30633	NPC1:Age_c	0.0878816	0.05983	0.405273	Non-significant	-1.1325	-0.0694701	NPX ~ NPC1 * Age_c + Sex + Error(SampleID)		1.48	3.76
PLA2G10	ENSG00000069764	Neurology	O15496	OID21002	NPC1:Age_c	0.090055	0.0599198	0.405273	Non-significant	-0.989178	0.0357676	NPX ~ NPC1 * Age_c + Sex + Error(SampleID)		0.39	3.76
FAM171A2	ENSG00000161682	Neurology_II	A8MVW0	OID31005	Age_c	0.0603161	0.121684	0.405754	Non-significant	0.274225	-0.0807299	NPX ~ NPC1 * Age_c + Sex + Error(SampleID)		3.00	2.5
RNASEH2A	ENSG00000104889	Neurology_II	O75792	OID31027	NPC1:Age_c	0.0876758	0.0601442	0.405832	Non-significant	-1.21737	0.0593757	NPX ~ NPC1 * Age_c + Sex + Error(SampleID)		1.08	3.75
PEAR1	ENSG00000187800	Cardiometabolic	Q5VY43	OID20257	Age_c	0.0602364	0.121938	0.406129	Non-significant	-0.115958	-0.016373	NPX ~ NPC1 * Age_c + Sex + Error(SampleID)		0.12	2.5
CAPG	ENSG00000042493	Oncology	P40121	OID21431	Age_c	0.0616987	0.122228	0.406622	Non-significant	-0.244943	-0.0385713	NPX ~ NPC1 * Age_c + Sex + Error(SampleID)		0.68	2.5
CCL3	ENSG00000277632	Inflammation	P10147	OID20610	NPC1	0.043723	0.254359	0.407003	Non-significant	0.219567	0.379489	NPX ~ NPC1 * Age_c + Sex + Error(SampleID)	37	1.03
HMGCL	ENSG00000117305	Cardiometabolic_II	P35914	OID30214	NPC1	0.0337789	0.254547	0.407076	Non-significant	0.264363	0.488851	NPX ~ NPC1 * Age_c + Sex + Error(SampleID)	38	1.55
ABL1	ENSG00000097007	Oncology	P00519	OID21280	Age_c	0.0631468	0.1228	0.407575	Non-significant	-1.44083	-0.055669	NPX ~ NPC1 * Age_c + Sex + Error(SampleID)		1.43	2.49
TIMD4	ENSG00000145850	Cardiometabolic	Q96H15	OID20375	Age_c	0.0599898	0.122729	0.407575	Non-significant	-0.375202	-0.0273438	NPX ~ NPC1 * Age_c + Sex + Error(SampleID)		0.35	2.49
FABP5	ENSG00000164687	Neurology	Q01469	OID21043	NPC1	0.0347248	0.255321	0.408085	Non-significant	-0.774142	-0.513031	NPX ~ NPC1 * Age_c + Sex + Error(SampleID)	39	1.80
METAP2	ENSG00000111142	Oncology	P50579	OID21437	Age_c	0.0614175	0.12311	0.408133	Non-significant	0.0316813	-0.0529225	NPX ~ NPC1 * Age_c + Sex + Error(SampleID)		1.29	2.49
SULT1A1	ENSG00000196502	Neurology	P50225	OID21031	NPC1:Age_c	0.086454	0.0620448	0.40832	Non-significant	-2.93834	0.114728	NPX ~ NPC1 * Age_c + Sex + Error(SampleID)		4.11	3.69
PTPN1	ENSG00000196396	Neurology	P18031	OID20908	NPC1:Age_c	0.0890757	0.0613964	0.40832	Non-significant	-2.62444	0.0894532	NPX ~ NPC1 * Age_c + Sex + Error(SampleID)		2.48	3.72
SAMD9L	ENSG00000177409	Inflammation	Q8IVG5	OID20536	NPC1:Age_c	0.0904023	0.0629016	0.40832	Non-significant	-1.68495	0.0861649	NPX ~ NPC1 * Age_c + Sex + Error(SampleID)		2.32	3.68
ATOX1	ENSG00000177556	Oncology	O00244	OID21476	NPC1:Age_c	0.0864652	0.0620272	0.40832	Non-significant	-1.01824	0.0801332	NPX ~ NPC1 * Age_c + Sex + Error(SampleID)		2.00	3.69
AK2	ENSG00000004455	Neurology_II	P54819	OID31142	NPC1:Age_c	0.0858922	0.0629393	0.40832	Non-significant	-0.408476	0.0782628	NPX ~ NPC1 * Age_c + Sex + Error(SampleID)		1.93	3.66
PAIP2B	ENSG00000124374	Oncology_II	Q9ULR5	OID31228	NPC1:Age_c	0.0865918	0.0618274	0.40832	Non-significant	-0.511342	0.072732	NPX ~ NPC1 * Age_c + Sex + Error(SampleID)		1.65	3.7
STX8	ENSG00000170310	Inflammation	Q9UNK0	OID20531	NPC1:Age_c	0.0907708	0.0623415	0.40832	Non-significant	-2.16844	0.068852	NPX ~ NPC1 * Age_c + Sex + Error(SampleID)		1.47	3.69
EDAR	ENSG00000135960	Inflammation	Q9UNE0	OID20525	NPC1:Age_c	0.0908405	0.062236	0.40832	Non-significant	-2.54315	0.0673924	NPX ~ NPC1 * Age_c + Sex + Error(SampleID)		1.41	3.7
TWF2	ENSG00000247596	Cardiometabolic_II	Q6IBS0	OID30386	NPC1:Age_c	0.0868989	0.0613457	0.40832	Non-significant	-1.86701	0.0622039	NPX ~ NPC1 * Age_c + Sex + Error(SampleID)		1.20	3.71
RNF5	ENSG00000204308	Cardiometabolic_II	Q99942	OID30218	NPC1:Age_c	0.0894932	0.0607625	0.40832	Non-significant	-0.867261	0.0610116	NPX ~ NPC1 * Age_c + Sex + Error(SampleID)		1.08	3.73
RCOR1	ENSG00000089902	Cardiometabolic	Q9UKL0	OID20073	NPC1:Age_c	0.104202	0.0625972	0.40832	Non-significant	-0.417845	0.0540065	NPX ~ NPC1 * Age_c + Sex + Error(SampleID)		0.61	3.72
BCR	ENSG00000186716	Inflammation	P11274	OID20558	NPC1:Age_c	0.0904361	0.06285	0.40832	Non-significant	-0.822039	0.0490945	NPX ~ NPC1 * Age_c + Sex + Error(SampleID)		0.75	3.68
CA6	ENSG00000131686	Neurology	P23280	OID21096	NPC1:Age_c	0.0864647	0.0620279	0.40832	Non-significant	-0.710285	-0.0389085	NPX ~ NPC1 * Age_c + Sex + Error(SampleID)		0.47	3.69
FGF23	ENSG00000118972	Oncology	Q9GZV9	OID21411	NPC1:Age_c	0.0884338	0.0623845	0.40832	Non-significant	0.781181	0.0365345	NPX ~ NPC1 * Age_c + Sex + Error(SampleID)		0.42	3.69
CHAD	ENSG00000136457	Inflammation_II	O15335	OID30660	NPC1:Age_c	0.0868305	0.0614528	0.40832	Non-significant	-0.338256	0.0338004	NPX ~ NPC1 * Age_c + Sex + Error(SampleID)		0.36	3.71
CFHR5	ENSG00000134389	Inflammation_II	Q9BXR6	OID30716	NPC1:Age_c	0.0864472	0.0620556	0.40832	Non-significant	-0.380867	-0.0195154	NPX ~ NPC1 * Age_c + Sex + Error(SampleID)		0.12	3.69
LTA	ENSG00000226979	Inflammation	P01374	OID20586	NPC1:Age_c	0.0905982	0.0626032	0.40832	Non-significant	0.18579	0.0191728	NPX ~ NPC1 * Age_c + Sex + Error(SampleID)		0.11	3.69
RAC3	ENSG00000169750	Neurology_II	P60763	OID30958	NPC1	0.0359588	0.255757	0.408327	Non-significant	0.28714	0.300745	NPX ~ NPC1 * Age_c + Sex + Error(SampleID)	35	0.55
ENTPD2	ENSG00000054179	Oncology	Q9Y5L3	OID21260	NPC1	0.0357967	0.255736	0.408327	Non-significant	0.0644234	0.252063	NPX ~ NPC1 * Age_c + Sex + Error(SampleID)	36	0.41
DOK2	ENSG00000147443	Cardiometabolic	O60496	OID20138	Age_c	0.0597631	0.123461	0.408821	Non-significant	-2.74866	-0.0735318	NPX ~ NPC1 * Age_c + Sex + Error(SampleID)		2.51	2.48
TXLNA	ENSG00000084652	Neurology	P40222	OID20952	Age_c	0.0612563	0.123619	0.408872	Non-significant	-0.393365	-0.0456316	NPX ~ NPC1 * Age_c + Sex + Error(SampleID)		0.97	2.48
PLAUR	ENSG00000011422	Inflammation	Q03405	OID20764	NPC1	0.0346471	0.256268	0.408914	Non-significant	-0.284039	-0.215995	NPX ~ NPC1 * Age_c + Sex + Error(SampleID)	39	0.32
PLEKHO1	ENSG00000023902	Neurology_II	Q53GL0	OID31088	Age_c	0.0596639	0.123782	0.408939	Non-significant	-0.201277	-0.0374911	NPX ~ NPC1 * Age_c + Sex + Error(SampleID)		0.65	2.47
ZNRF4	ENSG00000105428	Oncology_II	Q8WWF5	OID31347	NPC1	0.0325356	0.256495	0.409049	Non-significant	0.379838	0.457798	NPX ~ NPC1 * Age_c + Sex + Error(SampleID)	39	1.44
PPP1R2	ENSG00000184203	Cardiometabolic	P41236	OID20176	Age_c	0.0595649	0.124105	0.409531	Non-significant	-0.522346	-0.0411419	NPX ~ NPC1 * Age_c + Sex + Error(SampleID)		0.79	2.47
SLAMF1	ENSG00000117090	Inflammation	Q13291	OID20496	NPC1	0.0355613	0.257	0.409625	Non-significant	0.415323	0.286985	NPX ~ NPC1 * Age_c + Sex + Error(SampleID)	36	0.46
NUB1	ENSG00000013374	Inflammation	Q9Y5A7	OID20510	Age_c	0.0625892	0.12452	0.409956	Non-significant	-0.925693	-0.0592409	NPX ~ NPC1 * Age_c + Sex + Error(SampleID)		1.63	2.47
GIMAP7	ENSG00000179144	Inflammation_II	Q8NHV1	OID30639	Age_c	0.0594487	0.124483	0.409956	Non-significant	-0.181852	-0.0209064	NPX ~ NPC1 * Age_c + Sex + Error(SampleID)		0.20	2.47
PBK	ENSG00000168078	Oncology_II	Q96KB5	OID31158	Age_c	0.0593479	0.124813	0.410449	Non-significant	0.34982	0.0285882	NPX ~ NPC1 * Age_c + Sex + Error(SampleID)		0.38	2.46
IST1	ENSG00000182149	Oncology_II	P53990	OID31497	NPC1:Age_c	0.0847905	0.0647317	0.410513	Non-significant	-1.91069	0.115788	NPX ~ NPC1 * Age_c + Sex + Error(SampleID)		4.28	3.61
RBM17	ENSG00000134453	Neurology_II	Q96I25	OID31034	NPC1:Age_c	0.0850344	0.0643304	0.410513	Non-significant	0.389717	0.0767573	NPX ~ NPC1 * Age_c + Sex + Error(SampleID)		1.87	3.62
ATP5IF1	ENSG00000130770	Inflammation	Q9UII2	OID20760	NPC1:Age_c	0.0847888	0.0647344	0.410513	Non-significant	-1.14063	0.0750668	NPX ~ NPC1 * Age_c + Sex + Error(SampleID)		1.80	3.61
IGF2BP3	ENSG00000136231	Cardiometabolic_II	O00425	OID30112	NPC1:Age_c	0.0847155	0.0648556	0.410513	Non-significant	-1.21639	0.0671444	NPX ~ NPC1 * Age_c + Sex + Error(SampleID)		1.44	3.61
BAG6	ENSG00000204463	Cardiometabolic	P46379	OID20114	NPC1:Age_c	0.10348	0.0635655	0.410513	Non-significant	-0.521923	0.0497166	NPX ~ NPC1 * Age_c + Sex + Error(SampleID)		0.53	3.69
DHPS	ENSG00000095059	Oncology_II	P49366	OID31357	NPC1:Age_c	0.0852852	0.0639205	0.410513	Non-significant	-0.0517833	0.0421974	NPX ~ NPC1 * Age_c + Sex + Error(SampleID)		0.56	3.64
CD63	ENSG00000135404	Neurology	P08962	OID20988	NPC1:Age_c	0.0872117	0.0643106	0.410513	Non-significant	0.74	0.0329508	NPX ~ NPC1 * Age_c + Sex + Error(SampleID)		0.34	3.63
PTP4A3	ENSG00000184489	Inflammation_II	O75365	OID30469	NPC1:Age_c	0.084723	0.0648432	0.410513	Non-significant	1.40565	-0.0292559	NPX ~ NPC1 * Age_c + Sex + Error(SampleID)		0.27	3.61
ROBO2	ENSG00000185008	Neurology	Q9HCK4	OID21007	NPC1:Age_c	0.0847183	0.064851	0.410513	Non-significant	0.0123417	0.0199979	NPX ~ NPC1 * Age_c + Sex + Error(SampleID)		0.13	3.61
FGFBP1	ENSG00000137440	Oncology	Q14512	OID21507	NPC1:Age_c	0.0847197	0.0648487	0.410513	Non-significant	-0.315699	0.0195589	NPX ~ NPC1 * Age_c + Sex + Error(SampleID)		0.12	3.61
TFF3	ENSG00000160180	Cardiometabolic	Q07654	OID20371	NPC1:Age_c	0.0855132	0.0635501	0.410513	Non-significant	0.187803	0.0158064	NPX ~ NPC1 * Age_c + Sex + Error(SampleID)		0.08	3.65
FGF9	ENSG00000102678	Oncology_II	P31371	OID31193	NPC1	0.0319528	0.257953	0.410916	Non-significant	0.477002	0.78542	NPX ~ NPC1 * Age_c + Sex + Error(SampleID)	39	4.26
SERPINB1	ENSG00000021355	Neurology	P30740	OID21088	Age_c	0.0589866	0.126003	0.410921	Non-significant	-1.66697	-0.0724666	NPX ~ NPC1 * Age_c + Sex + Error(SampleID)		2.47	2.44
DBI	ENSG00000155368	Neurology	P07108	OID21143	Age_c	0.0591345	0.125515	0.410921	Non-significant	-1.3421	-0.0615233	NPX ~ NPC1 * Age_c + Sex + Error(SampleID)		1.78	2.45
STX5	ENSG00000162236	Inflammation_II	Q13190	OID30432	Age_c	0.0589555	0.126106	0.410921	Non-significant	-0.530481	-0.0525112	NPX ~ NPC1 * Age_c + Sex + Error(SampleID)		1.30	2.44
GPI	ENSG00000105220	Inflammation_II	P06744	OID30680	Age_c	0.0590058	0.12594	0.410921	Non-significant	-0.842948	-0.0444034	NPX ~ NPC1 * Age_c + Sex + Error(SampleID)		0.93	2.45
FCRL6	ENSG00000181036	Inflammation	Q6DN72	OID20529	Age_c	0.062264	0.125536	0.410921	Non-significant	0.693008	-0.0394563	NPX ~ NPC1 * Age_c + Sex + Error(SampleID)		0.73	2.46
ANXA2	ENSG00000182718	Cardiometabolic_II	P07355	OID30263	Age_c	0.0607819	0.12513	0.410921	Non-significant	-0.621508	-0.0394304	NPX ~ NPC1 * Age_c + Sex + Error(SampleID)		0.68	2.46
TSPYL1	ENSG00000189241	Inflammation_II	Q9H0U9	OID30512	Age_c	0.0590089	0.125929	0.410921	Non-significant	-0.703387	-0.0391718	NPX ~ NPC1 * Age_c + Sex + Error(SampleID)		0.72	2.45
SNCG	ENSG00000173267	Neurology	O76070	OID20971	Age_c	0.0605522	0.125868	0.410921	Non-significant	0.650387	0.0372672	NPX ~ NPC1 * Age_c + Sex + Error(SampleID)		0.65	2.45
DNAJB8	ENSG00000179407	Cardiometabolic	Q8NHS0	OID20093	NPC1:Age_c	0.102357	0.065103	0.411169	Non-significant	-1.07886	0.0530177	NPX ~ NPC1 * Age_c + Sex + Error(SampleID)		0.60	3.65
FCRL3	ENSG00000160856	Inflammation	Q96P31	OID20443	NPC1	0.0353403	0.258433	0.411451	Non-significant	0.410531	0.428495	NPX ~ NPC1 * Age_c + Sex + Error(SampleID)	36	1.03
EDAR	ENSG00000135960	Inflammation	Q9UNE0	OID20525	Age_c	0.0618399	0.126873	0.412259	Non-significant	-2.54315	-0.0547584	NPX ~ NPC1 * Age_c + Sex + Error(SampleID)		1.41	2.44
MAN2B2	ENSG00000013288	Cardiometabolic_II	Q9Y2E5	OID30306	Age_c	0.0602189	0.126949	0.412259	Non-significant	-0.0577565	0.0283658	NPX ~ NPC1 * Age_c + Sex + Error(SampleID)		0.38	2.43
ADGRE2	ENSG00000127507	Inflammation	Q9UHX3	OID20755	Age_c	0.0587187	0.126893	0.412259	Non-significant	0.847899	-0.0165278	NPX ~ NPC1 * Age_c + Sex + Error(SampleID)		0.13	2.43
LCN15	ENSG00000177984	Neurology_II	Q6UWW0	OID31032	NPC1	0.0325629	0.259134	0.412338	Non-significant	0.258204	0.304261	NPX ~ NPC1 * Age_c + Sex + Error(SampleID)	39	0.64
OXCT1	ENSG00000083720	Cardiometabolic_II	P55809	OID30227	NPC1	0.0325839	0.25974	0.413072	Non-significant	0.0554314	0.297998	NPX ~ NPC1 * Age_c + Sex + Error(SampleID)	38	0.59
MYCBP2	ENSG00000005810	Neurology_II	O75592	OID30996	Age_c	0.0585317	0.127518	0.413171	Non-significant	-0.966498	-0.0617245	NPX ~ NPC1 * Age_c + Sex + Error(SampleID)		1.81	2.42
ARFIP1	ENSG00000164144	Neurology_II	P53367	OID31024	Age_c	0.0585396	0.127492	0.413171	Non-significant	0.212579	-0.0557441	NPX ~ NPC1 * Age_c + Sex + Error(SampleID)		1.47	2.43
TAB2	ENSG00000055208	Oncology_II	Q9NYJ8	OID31319	NPC1:Age_c	0.0886101	0.0657001	0.414026	Non-significant	-1.21425	0.0782623	NPX ~ NPC1 * Age_c + Sex + Error(SampleID)		1.85	3.6
SNAP29	ENSG00000099940	Oncology	O95721	OID21506	Age_c	0.0583494	0.128131	0.414686	Non-significant	-2.75601	-0.0868246	NPX ~ NPC1 * Age_c + Sex + Error(SampleID)		3.59	2.42
IRAK1	ENSG00000184216	Inflammation	P51617	OID20485	Age_c	0.0629256	0.128739	0.414828	Non-significant	-1.45227	-0.0717123	NPX ~ NPC1 * Age_c + Sex + Error(SampleID)		2.04	2.42
NOS3	ENSG00000164867	Neurology	P29474	OID20834	Age_c	0.0647757	0.128473	0.414828	Non-significant	1.91004	0.0338328	NPX ~ NPC1 * Age_c + Sex + Error(SampleID)		0.48	2.42
SMAD1	ENSG00000170365	Oncology	Q15797	OID21180	Age_c	0.0627992	0.129137	0.414828	Non-significant	-0.951409	-0.0336255	NPX ~ NPC1 * Age_c + Sex + Error(SampleID)		0.45	2.41
ST8SIA1	ENSG00000111728	Inflammation_II	Q92185	OID30442	Age_c	0.0581823	0.128695	0.414828	Non-significant	-0.599842	-0.0331886	NPX ~ NPC1 * Age_c + Sex + Error(SampleID)		0.53	2.41
EDIL3	ENSG00000164176	Cardiometabolic	O43854	OID20081	Age_c	0.0706101	0.128779	0.414828	Non-significant	0.02602	-0.0284485	NPX ~ NPC1 * Age_c + Sex + Error(SampleID)		0.26	2.43
DSC2	ENSG00000134755	Neurology	Q02487	OID21079	Age_c	0.0580366	0.12919	0.414828	Non-significant	0.941191	0.014625	NPX ~ NPC1 * Age_c + Sex + Error(SampleID)		0.10	2.4
FAM20A	ENSG00000108950	Cardiometabolic_II	Q96MK3	OID30348	Age_c	0.0595622	0.129105	0.414828	Non-significant	-0.121841	0.0134199	NPX ~ NPC1 * Age_c + Sex + Error(SampleID)		0.09	2.41
YWHAQ	ENSG00000134308	Inflammation_II	P27348	OID30605	NPC1	0.0318903	0.261085	0.41498	Non-significant	0.371369	0.399292	NPX ~ NPC1 * Age_c + Sex + Error(SampleID)	39	1.12
TBCB	ENSG00000105254	Neurology	Q99426	OID20993	NPC1:Age_c	0.0861608	0.0660156	0.4151	Non-significant	-2.50552	0.125706	NPX ~ NPC1 * Age_c + Sex + Error(SampleID)		5.08	3.58
CA13	ENSG00000185015	Cardiometabolic	Q8N1Q1	OID20225	NPC1:Age_c	0.0837569	0.0664608	0.415163	Non-significant	-3.57253	0.11249	NPX ~ NPC1 * Age_c + Sex + Error(SampleID)		4.09	3.57
SNAP23	ENSG00000092531	Cardiometabolic	O00161	OID20218	NPC1:Age_c	0.0837615	0.0664531	0.415163	Non-significant	-2.99074	0.107408	NPX ~ NPC1 * Age_c + Sex + Error(SampleID)		3.73	3.57
GGA1	ENSG00000100083	Neurology	Q9UJY5	OID20838	NPC1:Age_c	0.0930254	0.0664196	0.415163	Non-significant	-1.08717	0.0541241	NPX ~ NPC1 * Age_c + Sex + Error(SampleID)		0.83	3.59
IL2RB	ENSG00000100385	Inflammation	P14784	OID20450	Age_c	0.0626753	0.129527	0.415446	Non-significant	0.735787	0.0435465	NPX ~ NPC1 * Age_c + Sex + Error(SampleID)		0.75	2.41
DCUN1D2	ENSG00000150401	Oncology_II	Q6PH85	OID31231	NPC1:Age_c	0.0832955	0.0672481	0.416358	Non-significant	0.289337	0.0869863	NPX ~ NPC1 * Age_c + Sex + Error(SampleID)		2.46	3.54
NFKB1	ENSG00000109320	Cardiometabolic_II	P19838	OID30160	NPC1:Age_c	0.0832188	0.0673798	0.416358	Non-significant	-0.801061	0.072222	NPX ~ NPC1 * Age_c + Sex + Error(SampleID)		1.70	3.54
ATG16L1	ENSG00000085978	Oncology_II	Q676U5	OID31466	NPC1:Age_c	0.0834138	0.0670453	0.416358	Non-significant	-0.776022	0.0642584	NPX ~ NPC1 * Age_c + Sex + Error(SampleID)		1.34	3.55
PSAPL1	ENSG00000178597	Oncology_II	Q6NUJ1	OID31473	NPC1:Age_c	0.0832827	0.0672699	0.416358	Non-significant	0.0239192	0.0329741	NPX ~ NPC1 * Age_c + Sex + Error(SampleID)		0.35	3.54
TNFSF8	ENSG00000106952	Cardiometabolic_II	P32971	OID30384	NPC1:Age_c	0.0834225	0.0670304	0.416358	Non-significant	1.42479	0.0238036	NPX ~ NPC1 * Age_c + Sex + Error(SampleID)		0.18	3.55
LRTM1	ENSG00000144771	Neurology_II	Q9HBL6	OID30906	NPC1	0.0348643	0.262439	0.4169	Non-significant	0.526489	0.586491	NPX ~ NPC1 * Age_c + Sex + Error(SampleID)	35	2.15
S100A11	ENSG00000163191	Cardiometabolic	P31949	OID20130	NPC1:Age_c	0.0830749	0.0676277	0.416989	Non-significant	-0.833111	0.0480547	NPX ~ NPC1 * Age_c + Sex + Error(SampleID)		0.75	3.53
TEK	ENSG00000120156	Oncology	Q02763	OID21496	Age_c	0.0577332	0.130226	0.417218	Non-significant	0.12457	-0.0116694	NPX ~ NPC1 * Age_c + Sex + Error(SampleID)		0.07	2.39
FLT1	ENSG00000102755	Oncology	P17948	OID21301	NPC1	0.0339161	0.262816	0.417267	Non-significant	-0.09869	-0.09754	NPX ~ NPC1 * Age_c + Sex + Error(SampleID)	37	0.06
YOD1	ENSG00000180667	Cardiometabolic_II	Q5VVQ6	OID30181	NPC1	0.0327952	0.263033	0.41738	Non-significant	-0.839853	-0.807808	NPX ~ NPC1 * Age_c + Sex + Error(SampleID)	39	4.61
RAB10	ENSG00000084733	Cardiometabolic_II	P61026	OID30357	Age_c	0.0591212	0.130576	0.417753	Non-significant	-1.58607	-0.0698753	NPX ~ NPC1 * Age_c + Sex + Error(SampleID)		2.35	2.39
TNFRSF14	ENSG00000157873	Inflammation	Q92956	OID20783	Age_c	0.0575995	0.130685	0.417753	Non-significant	-0.200325	-0.0240879	NPX ~ NPC1 * Age_c + Sex + Error(SampleID)		0.28	2.38
SLMAP	ENSG00000163681	Oncology_II	Q14BN4	OID31441	Age_c	0.0574587	0.13117	0.418371	Non-significant	-3.69348	-0.0800248	NPX ~ NPC1 * Age_c + Sex + Error(SampleID)		3.10	2.38
PDCL2	ENSG00000163440	Oncology_II	Q8N4E4	OID31168	Age_c	0.0574749	0.131114	0.418371	Non-significant	0.413417	-0.0591062	NPX ~ NPC1 * Age_c + Sex + Error(SampleID)		1.69	2.38
LY6D	ENSG00000167656	Inflammation	Q14210	OID20708	NPC1	0.0320437	0.263989	0.418666	Non-significant	0.186283	0.166648	NPX ~ NPC1 * Age_c + Sex + Error(SampleID)	39	0.20
PDRG1	ENSG00000088356	Neurology_II	Q9NUG6	OID30912	NPC1	0.0320965	0.264306	0.418935	Non-significant	1.25288	0.879839	NPX ~ NPC1 * Age_c + Sex + Error(SampleID)	35	4.87
KLK4	ENSG00000167749	Oncology	Q9Y5K2	OID21391	Sex	0.152331	0.0127812	0.419099	Non-significant	0.0015037	-0.601375	NPX ~ NPC1 * Age_c + Sex + Error(SampleID)		2.14	6.83
LEP	ENSG00000174697	Cardiometabolic	P41159	OID20187	Sex	0.147696	0.013109	0.419099	Non-significant	-0.259158	-0.51513	NPX ~ NPC1 * Age_c + Sex + Error(SampleID)		1.64	6.76
ASS1	ENSG00000130707	Cardiometabolic_II	P00966	OID30170	Sex	0.147041	0.0133303	0.419099	Non-significant	0.908507	0.314344	NPX ~ NPC1 * Age_c + Sex + Error(SampleID)		0.61	6.72
KLK14	ENSG00000129437	Oncology	Q9P0G3	OID21407	Sex	0.151084	0.013186	0.419099	Non-significant	0.338995	-0.212699	NPX ~ NPC1 * Age_c + Sex + Error(SampleID)		0.27	6.76
AOC3	ENSG00000131471	Cardiometabolic	Q16853	OID20389	Sex	0.14885	0.012728	0.419099	Non-significant	0.0225267	-0.149469	NPX ~ NPC1 * Age_c + Sex + Error(SampleID)		0.14	6.82
SPOCK1	ENSG00000152377	Neurology	Q08629	OID20924	Sex	0.151454	0.0130648	0.419099	Non-significant	0.295216	-0.140607	NPX ~ NPC1 * Age_c + Sex + Error(SampleID)		0.12	6.78
TIMM10	ENSG00000134809	Cardiometabolic_II	P62072	OID30358	NPC1	0.034578	0.265014	0.419826	Non-significant	-0.233094	-0.262075	NPX ~ NPC1 * Age_c + Sex + Error(SampleID)	38	0.47
BECN1	ENSG00000126581	Cardiometabolic_II	Q14457	OID30220	NPC1	0.0322898	0.265372	0.420161	Non-significant	0.395994	0.47818	NPX ~ NPC1 * Age_c + Sex + Error(SampleID)	38	1.55
TEX33		Oncology_II	O43247	OID31280	NPC1:Age_c	0.0868568	0.0685611	0.420549	Non-significant	0.0895689	0.190529	NPX ~ NPC1 * Age_c + Sex + Error(SampleID)		11.18	3.52
CEP43	ENSG00000213066	Cardiometabolic	O95684	OID20084	NPC1:Age_c	0.0997673	0.068793	0.420549	Non-significant	-0.368087	0.0797691	NPX ~ NPC1 * Age_c + Sex + Error(SampleID)		1.41	3.55
ATXN10	ENSG00000130638	Neurology	Q9UBB4	OID20865	NPC1:Age_c	0.0915078	0.06879	0.420549	Non-significant	-1.0407	0.0467179	NPX ~ NPC1 * Age_c + Sex + Error(SampleID)		0.63	3.53
CLEC6A	ENSG00000205846	Oncology	Q6EIG7	OID21228	NPC1:Age_c	0.0892688	0.0684331	0.420549	Non-significant	0.00290314	0.0367447	NPX ~ NPC1 * Age_c + Sex + Error(SampleID)		0.37	3.53
SCRN1	ENSG00000136193	Inflammation	Q12765	OID20542	NPC1	0.0344263	0.265808	0.420618	Non-significant	0.362527	0.353591	NPX ~ NPC1 * Age_c + Sex + Error(SampleID)	37	0.94
KIAA1549	ENSG00000122778	Oncology_II	Q9HCM3	OID31307	Age_c	0.0601577	0.132331	0.421132	Non-significant	-1.08743	-0.138513	NPX ~ NPC1 * Age_c + Sex + Error(SampleID)		8.75	2.37
PDCD1LG2	ENSG00000197646	Oncology	Q9BQ51	OID21273	Age_c	0.0601779	0.132264	0.421132	Non-significant	0.839088	0.016541	NPX ~ NPC1 * Age_c + Sex + Error(SampleID)		0.13	2.37
MME	ENSG00000196549	Oncology	P08473	OID21307	Sex	0.153755	0.0135545	0.421516	Non-significant	-1.25508	0.278832	NPX ~ NPC1 * Age_c + Sex + Error(SampleID)		0.45	6.72
CRX	ENSG00000105392	Cardiometabolic	O43186	OID20070	Age_c	0.0692023	0.1328	0.422059	Non-significant	-0.895467	-0.123441	NPX ~ NPC1 * Age_c + Sex + Error(SampleID)		5.02	2.38
DGKZ	ENSG00000149091	Inflammation	Q13574	OID20466	Age_c	0.0616174	0.132917	0.422059	Non-significant	-1.02545	-0.0409496	NPX ~ NPC1 * Age_c + Sex + Error(SampleID)		0.68	2.36
RRAS	ENSG00000126458	Neurology_II	P10301	OID30961	NPC1	0.0341855	0.266877	0.422075	Non-significant	-0.905263	-1.02645	NPX ~ NPC1 * Age_c + Sex + Error(SampleID)	35	6.71
MAP3K5	ENSG00000197442	Oncology	Q99683	OID21253	Age_c	0.061502	0.133292	0.422313	Non-significant	-3.76429	-0.102035	NPX ~ NPC1 * Age_c + Sex + Error(SampleID)		4.24	2.36
HTR1A	ENSG00000178394	Neurology_II	P08908	OID30824	Age_c	0.0583363	0.133238	0.422313	Non-significant	-0.236274	-0.0954864	NPX ~ NPC1 * Age_c + Sex + Error(SampleID)		4.30	2.35
GOLGA3	ENSG00000090615	Neurology_II	Q08378	OID31026	Age_c	0.0565951	0.134192	0.424224	Non-significant	-0.248876	-0.0579194	NPX ~ NPC1 * Age_c + Sex + Error(SampleID)		1.65	2.34
TLR4	ENSG00000136869	Inflammation_II	O00206	OID30428	Age_c	0.0566137	0.134126	0.424224	Non-significant	0.501489	-0.0173249	NPX ~ NPC1 * Age_c + Sex + Error(SampleID)		0.15	2.34
NADK	ENSG00000008130	Cardiometabolic	O95544	OID20178	Age_c	0.0565043	0.134514	0.424773	Non-significant	-1.53453	-0.0719997	NPX ~ NPC1 * Age_c + Sex + Error(SampleID)		2.55	2.34
MORF4L2	ENSG00000123562	Oncology_II	Q15014	OID31160	NPC1	0.0312758	0.268764	0.424826	Non-significant	0.433553	0.464657	NPX ~ NPC1 * Age_c + Sex + Error(SampleID)	39	1.56
DRAXIN	ENSG00000162490	Neurology	Q8NBI3	OID20917	Sex	0.149121	0.0138486	0.424929	Non-significant	0.871732	-0.377187	NPX ~ NPC1 * Age_c + Sex + Error(SampleID)		0.87	6.66
CD83	ENSG00000112149	Inflammation	Q01151	OID20565	Sex	0.152543	0.0139613	0.424929	Non-significant	1.36884	-0.171752	NPX ~ NPC1 * Age_c + Sex + Error(SampleID)		0.18	6.66
HNRNPK	ENSG00000165119	Cardiometabolic	P61978	OID20051	NPC1:Age_c	0.0986646	0.0704282	0.424976	Non-significant	-0.192441	0.124465	NPX ~ NPC1 * Age_c + Sex + Error(SampleID)		3.47	3.5
CRYGD	ENSG00000118231	Neurology_II	P07320	OID31144	NPC1:Age_c	0.0813554	0.0706639	0.424976	Non-significant	-1.11197	0.0884601	NPX ~ NPC1 * Age_c + Sex + Error(SampleID)		2.61	3.45
ZBP1	ENSG00000124256	Inflammation_II	Q9H171	OID30526	NPC1:Age_c	0.0815664	0.070284	0.424976	Non-significant	-1.18855	0.0715808	NPX ~ NPC1 * Age_c + Sex + Error(SampleID)		1.70	3.46
CEACAM5	ENSG00000105388	Oncology	P06731	OID21171	NPC1:Age_c	0.0878036	0.070854	0.424976	Non-significant	0.834033	-0.0521847	NPX ~ NPC1 * Age_c + Sex + Error(SampleID)		0.76	3.47
RRM2B	ENSG00000048392	Oncology	Q7LG56	OID21174	NPC1:Age_c	0.088365	0.0699163	0.424976	Non-significant	0.351736	0.0418384	NPX ~ NPC1 * Age_c + Sex + Error(SampleID)		0.48	3.49
SFTPA1	ENSG00000122852	Oncology	Q8IWL2	OID21165	NPC1:Age_c	0.087804	0.0708534	0.424976	Non-significant	-0.0830512	-0.0384601	NPX ~ NPC1 * Age_c + Sex + Error(SampleID)		0.41	3.47
MNAT1	ENSG00000020426	Oncology_II	P51948	OID31327	NPC1:Age_c	0.0860211	0.0699694	0.424976	Non-significant	-0.362692	0.0373754	NPX ~ NPC1 * Age_c + Sex + Error(SampleID)		0.43	3.48
SPON2	ENSG00000159674	Cardiometabolic	Q9BUD6	OID20221	NPC1:Age_c	0.0814756	0.0704472	0.424976	Non-significant	0.349881	-0.0233975	NPX ~ NPC1 * Age_c + Sex + Error(SampleID)		0.18	3.46
LAMB1	ENSG00000091136	Cardiometabolic_II	P07942	OID30280	NPC1:Age_c	0.0839376	0.0697766	0.424976	Non-significant	0.00507018	0.0184668	NPX ~ NPC1 * Age_c + Sex + Error(SampleID)		0.11	3.48
CLASP1	ENSG00000074054	Oncology_II	Q7Z460	OID31192	NPC1	0.029675	0.269338	0.425262	Non-significant	0.208122	0.827532	NPX ~ NPC1 * Age_c + Sex + Error(SampleID)	39	4.97
IL4R	ENSG00000077238	Inflammation	P24394	OID20576	NPC1	0.0334991	0.269269	0.425262	Non-significant	0.226184	0.234155	NPX ~ NPC1 * Age_c + Sex + Error(SampleID)	37	0.42
IFIT3	ENSG00000119917	Oncology_II	O14879	OID31283	Age_c	0.0593307	0.135106	0.425308	Non-significant	-0.693374	-0.106115	NPX ~ NPC1 * Age_c + Sex + Error(SampleID)		5.21	2.33
TSC1	ENSG00000165699	Inflammation_II	Q92574	OID30478	Age_c	0.0563313	0.135129	0.425308	Non-significant	-1.5852	-0.0650226	NPX ~ NPC1 * Age_c + Sex + Error(SampleID)		2.09	2.33
SCRIB	ENSG00000180900	Oncology_II	Q14160	OID31455	Age_c	0.0563605	0.135026	0.425308	Non-significant	-0.155952	-0.0495563	NPX ~ NPC1 * Age_c + Sex + Error(SampleID)		1.21	2.33
SCGB2A2	ENSG00000110484	Cardiometabolic_II	Q13296	OID30104	NPC1	0.031472	0.26959	0.425426	Non-significant	0.638366	0.632596	NPX ~ NPC1 * Age_c + Sex + Error(SampleID)	39	2.90
PDLIM5	ENSG00000163110	Neurology_II	Q96HC4	OID31063	NPC1:Age_c	0.0810514	0.0712151	0.426248	Non-significant	-2.11737	0.0762191	NPX ~ NPC1 * Age_c + Sex + Error(SampleID)		1.95	3.44
LETM1	ENSG00000168924	Neurology_II	O95202	OID31018	NPC1	0.0308633	0.270308	0.426324	Non-significant	0.252851	0.318793	NPX ~ NPC1 * Age_c + Sex + Error(SampleID)	39	0.74
SDCCAG8	ENSG00000054282	Oncology_II	Q86SQ7	OID31423	NPC1:Age_c	0.0808968	0.0714971	0.42676	Non-significant	-1.60078	0.0742519	NPX ~ NPC1 * Age_c + Sex + Error(SampleID)		1.85	3.43
TIMM8A	ENSG00000126953	Neurology_II	O60220	OID31143	NPC1:Age_c	0.080773	0.0717239	0.42676	Non-significant	-0.568073	0.0409242	NPX ~ NPC1 * Age_c + Sex + Error(SampleID)		0.56	3.43
JAM2	ENSG00000154721	Neurology	P57087	OID21064	NPC1:Age_c	0.0807598	0.0717481	0.42676	Non-significant	-0.117218	0.0152271	NPX ~ NPC1 * Age_c + Sex + Error(SampleID)		0.08	3.43
ITIH3	ENSG00000162267	Cardiometabolic	Q06033	OID20352	Sex	0.144635	0.0141746	0.426881	Non-significant	0.392279	-0.18602	NPX ~ NPC1 * Age_c + Sex + Error(SampleID)		0.22	6.59
CREG1	ENSG00000143162	Oncology	O75629	OID21515	NPC1	0.0314824	0.270818	0.426893	Non-significant	0.106488	0.175879	NPX ~ NPC1 * Age_c + Sex + Error(SampleID)	39	0.23
NMNAT1	ENSG00000173614	Neurology	Q9HAN9	OID20913	NPC1:Age_c	0.0826542	0.0720473	0.426997	Non-significant	-1.64102	0.0833587	NPX ~ NPC1 * Age_c + Sex + Error(SampleID)		2.34	3.42
IL13RA2	ENSG00000123496	Neurology_II	Q14627	OID30841	NPC1:Age_c	0.0822717	0.0727386	0.426997	Non-significant	0.207475	0.051886	NPX ~ NPC1 * Age_c + Sex + Error(SampleID)		0.88	3.41
DGKZ	ENSG00000149091	Inflammation	Q13574	OID20466	NPC1:Age_c	0.0866437	0.0728327	0.426997	Non-significant	-1.02545	0.049212	NPX ~ NPC1 * Age_c + Sex + Error(SampleID)		0.68	3.42
KCTD5	ENSG00000167977	Neurology_II	Q9NXV2	OID31148	NPC1:Age_c	0.0805254	0.0721793	0.426997	Non-significant	-0.03293	0.0407155	NPX ~ NPC1 * Age_c + Sex + Error(SampleID)		0.56	3.42
REG1A	ENSG00000115386	Cardiometabolic	P05451	OID20415	NPC1:Age_c	0.0803777	0.0724524	0.426997	Non-significant	0.253913	0.0287327	NPX ~ NPC1 * Age_c + Sex + Error(SampleID)		0.28	3.41
FRZB	ENSG00000162998	Neurology	Q92765	OID20968	NPC1:Age_c	0.0824274	0.0724564	0.426997	Non-significant	1.18962	-0.0278448	NPX ~ NPC1 * Age_c + Sex + Error(SampleID)		0.26	3.41
OPTC	ENSG00000188770	Oncology	Q9UBM4	OID21362	NPC1:Age_c	0.0844173	0.0727557	0.426997	Non-significant	0.418969	0.027701	NPX ~ NPC1 * Age_c + Sex + Error(SampleID)		0.26	3.41
DENND2B	ENSG00000166444	Cardiometabolic_II	P78524	OID30050	NPC1	0.030915	0.27114	0.427165	Non-significant	0.247959	0.227108	NPX ~ NPC1 * Age_c + Sex + Error(SampleID)	39	0.38
DAPK2	ENSG00000035664	Inflammation_II	Q9UIK4	OID30505	Age_c	0.0560033	0.136305	0.427288	Non-significant	-1.03975	-0.0706675	NPX ~ NPC1 * Age_c + Sex + Error(SampleID)		2.48	2.31
NAMPT	ENSG00000105835	Oncology	P43490	OID21227	Age_c	0.0605731	0.136356	0.427288	Non-significant	-0.703089	-0.0528057	NPX ~ NPC1 * Age_c + Sex + Error(SampleID)		1.15	2.32
SCRIB	ENSG00000180900	Neurology_II	Q14160	OID31046	Age_c	0.0561099	0.135922	0.427288	Non-significant	-0.132417	-0.0449353	NPX ~ NPC1 * Age_c + Sex + Error(SampleID)		1.00	2.32
PLAUR	ENSG00000011422	Inflammation	Q03405	OID20764	Age_c	0.0560482	0.136144	0.427288	Non-significant	-0.284039	-0.0253722	NPX ~ NPC1 * Age_c + Sex + Error(SampleID)		0.32	2.32
AMIGO2	ENSG00000139211	Oncology	Q86SJ2	OID21370	NPC1	0.0331865	0.271436	0.427395	Non-significant	0.133336	0.0745746	NPX ~ NPC1 * Age_c + Sex + Error(SampleID)	37	0.04
TFAP2A	ENSG00000137203	Neurology_II	P05549	OID30848	NPC1	0.0304701	0.271762	0.427674	Non-significant	0.752223	0.821	NPX ~ NPC1 * Age_c + Sex + Error(SampleID)	38	4.84
SKAP1	ENSG00000141293	Neurology	Q86WV1	OID20906	NPC1	0.0292165	0.272062	0.42791	Non-significant	0.522051	0.349887	NPX ~ NPC1 * Age_c + Sex + Error(SampleID)	38	0.91
PPP2R5A	ENSG00000066027	Oncology_II	Q15172	OID31502	NPC1	0.032668	0.272343	0.428118	Non-significant	-0.917952	-0.595144	NPX ~ NPC1 * Age_c + Sex + Error(SampleID)	39	2.60
CD3G	ENSG00000160654	Inflammation_II	P09693	OID30448	Age_c	0.0558256	0.136947	0.428354	Non-significant	0.0906583	0.070959	NPX ~ NPC1 * Age_c + Sex + Error(SampleID)		2.51	2.31
TP53I3	ENSG00000115129	Inflammation_II	Q53FA7	OID30632	Age_c	0.0558122	0.136996	0.428354	Non-significant	0.138576	-0.0402364	NPX ~ NPC1 * Age_c + Sex + Error(SampleID)		0.81	2.31
IFT20	ENSG00000109083	Neurology_II	Q8IY31	OID30962	NPC1	0.0324225	0.273013	0.428934	Non-significant	-0.454156	-0.388517	NPX ~ NPC1 * Age_c + Sex + Error(SampleID)	35	0.99
DGKA	ENSG00000065357	Inflammation_II	P23743	OID30546	NPC1:Age_c	0.0798997	0.0733438	0.429114	Non-significant	-1.58277	0.0716841	NPX ~ NPC1 * Age_c + Sex + Error(SampleID)		1.75	3.39
ZFYVE19	ENSG00000166140	Oncology_II	Q96K21	OID31452	NPC1	0.0303279	0.274685	0.431088	Non-significant	0.558755	0.560407	NPX ~ NPC1 * Age_c + Sex + Error(SampleID)	39	2.33
REG4	ENSG00000134193	Inflammation	Q9BYZ8	OID20784	NPC1	0.0299574	0.274627	0.431088	Non-significant	0.103681	0.201577	NPX ~ NPC1 * Age_c + Sex + Error(SampleID)	39	0.30
LYPLA2	ENSG00000011009	Neurology_II	O95372	OID30817	NPC1	0.031265	0.27484	0.431096	Non-significant	-0.571702	-0.637745	NPX ~ NPC1 * Age_c + Sex + Error(SampleID)	38	2.96
BST1	ENSG00000109743	Neurology	Q10588	OID21051	NPC1	0.0310208	0.275061	0.431205	Non-significant	0.296076	0.265168	NPX ~ NPC1 * Age_c + Sex + Error(SampleID)	39	0.52
PPIE	ENSG00000084072	Oncology_II	Q9UNP9	OID31279	Age_c	0.0582155	0.138947	0.431287	Non-significant	0.584555	0.135354	NPX ~ NPC1 * Age_c + Sex + Error(SampleID)		8.65	2.29
SIRT2	ENSG00000068903	Oncology	Q8IXJ6	OID21375	Age_c	0.0582735	0.138745	0.431287	Non-significant	0.0102345	-0.0766621	NPX ~ NPC1 * Age_c + Sex + Error(SampleID)		2.95	2.29
DDX58		Oncology	O95786	OID21226	Age_c	0.0599737	0.138373	0.431287	Non-significant	-0.704298	-0.07492	NPX ~ NPC1 * Age_c + Sex + Error(SampleID)		2.35	2.3
CAMKK1	ENSG00000004660	Oncology	Q8N5S9	OID21182	Age_c	0.0597483	0.13914	0.431287	Non-significant	-0.662513	-0.0587935	NPX ~ NPC1 * Age_c + Sex + Error(SampleID)		1.45	2.29
PDCD6	ENSG00000249915	Cardiometabolic	O75340	OID20163	Age_c	0.0551959	0.139247	0.431287	Non-significant	0.0432208	-0.0435103	NPX ~ NPC1 * Age_c + Sex + Error(SampleID)		0.96	2.28
GP2	ENSG00000169347	Cardiometabolic	P55259	OID20090	Age_c	0.0671319	0.138958	0.431287	Non-significant	-0.0462055	0.0395826	NPX ~ NPC1 * Age_c + Sex + Error(SampleID)		0.53	2.3
REG1A	ENSG00000115386	Cardiometabolic	P05451	OID20415	Age_c	0.0551842	0.13929	0.431287	Non-significant	0.253913	-0.0235037	NPX ~ NPC1 * Age_c + Sex + Error(SampleID)		0.28	2.28
CEMIP2	ENSG00000135048	Inflammation_II	Q9UHN6	OID30499	Age_c	0.0554736	0.138228	0.431287	Non-significant	0.201523	0.0182395	NPX ~ NPC1 * Age_c + Sex + Error(SampleID)		0.17	2.29
CX3CL1	ENSG00000006210	Neurology	P78423	OID20976	Age_c	0.0566987	0.138982	0.431287	Non-significant	-0.0488285	0.0161003	NPX ~ NPC1 * Age_c + Sex + Error(SampleID)		0.13	2.28
MPO	ENSG00000005381	Neurology	P05164	OID21100	NPC1:Age_c	0.0795419	0.0740184	0.431296	Non-significant	-0.457352	0.0581349	NPX ~ NPC1 * Age_c + Sex + Error(SampleID)		1.16	3.37
CLTA	ENSG00000122705	Cardiometabolic	P09496	OID20118	NPC1:Age_c	0.0963567	0.0739801	0.431296	Non-significant	-0.576181	0.0494068	NPX ~ NPC1 * Age_c + Sex + Error(SampleID)		0.56	3.41
CLEC1B	ENSG00000165682	Neurology	Q9P126	OID21061	Age_c	0.0550952	0.139619	0.431838	Non-significant	-2.84281	-0.0536185	NPX ~ NPC1 * Age_c + Sex + Error(SampleID)		1.45	2.27
TSNAX	ENSG00000116918	Cardiometabolic_II	Q99598	OID30185	NPC1	0.0304996	0.275819	0.431921	Non-significant	0.527222	0.408864	NPX ~ NPC1 * Age_c + Sex + Error(SampleID)	39	1.25
MAP1LC3A	ENSG00000101460	Neurology_II	Q9H492	OID30868	NPC1	0.0294573	0.275743	0.431921	Non-significant	0.173059	0.331671	NPX ~ NPC1 * Age_c + Sex + Error(SampleID)	38	0.80
ACADM	ENSG00000117054	Oncology_II	P11310	OID31277	NPC1:Age_c	0.0829915	0.0753286	0.432041	Non-significant	0.250983	-0.118476	NPX ~ NPC1 * Age_c + Sex + Error(SampleID)		4.54	3.35
CC2D1A	ENSG00000132024	Neurology	Q6P1N0	OID20958	NPC1:Age_c	0.0809559	0.0751693	0.432041	Non-significant	-2.30507	0.108552	NPX ~ NPC1 * Age_c + Sex + Error(SampleID)		4.06	3.35
DBNL	ENSG00000136279	Inflammation	Q9UJU6	OID20681	NPC1:Age_c	0.0789479	0.0751524	0.432041	Non-significant	-2.51198	0.106547	NPX ~ NPC1 * Age_c + Sex + Error(SampleID)		3.91	3.34
NAA10	ENSG00000102030	Cardiometabolic_II	P41227	OID30188	NPC1:Age_c	0.0784637	0.0760901	0.432041	Non-significant	-2.22946	0.105135	NPX ~ NPC1 * Age_c + Sex + Error(SampleID)		3.84	3.32
MAVS	ENSG00000088888	Oncology	Q7Z434	OID21204	NPC1:Age_c	0.0846974	0.0762811	0.432041	Non-significant	-2.58725	0.10495	NPX ~ NPC1 * Age_c + Sex + Error(SampleID)		3.18	3.33
TRDMT1	ENSG00000107614	Oncology_II	O14717	OID31335	NPC1:Age_c	0.0824857	0.0762636	0.432041	Non-significant	0.695662	0.0943488	NPX ~ NPC1 * Age_c + Sex + Error(SampleID)		2.90	3.33
SKIV2L		Cardiometabolic_II	Q15477	OID30056	NPC1:Age_c	0.0782992	0.0764113	0.432041	Non-significant	-0.120419	0.0704024	NPX ~ NPC1 * Age_c + Sex + Error(SampleID)		1.72	3.31
DIPK1C	ENSG00000187773	Neurology_II	Q0P6D2	OID30932	NPC1:Age_c	0.0874882	0.0754954	0.432041	Non-significant	-0.239629	0.0579061	NPX ~ NPC1 * Age_c + Sex + Error(SampleID)		1.06	3.36
MMP13	ENSG00000137745	Neurology	P45452	OID20807	NPC1:Age_c	0.0877036	0.0751197	0.432041	Non-significant	-0.182283	0.0539462	NPX ~ NPC1 * Age_c + Sex + Error(SampleID)		0.87	3.36
HPCAL1	ENSG00000115756	Inflammation	P37235	OID20615	NPC1:Age_c	0.0827437	0.0757851	0.432041	Non-significant	-0.398771	0.0465199	NPX ~ NPC1 * Age_c + Sex + Error(SampleID)		0.63	3.34
RAD23B	ENSG00000119318	Oncology	P54727	OID21166	NPC1:Age_c	0.0851319	0.075497	0.432041	Non-significant	0.101936	0.0431179	NPX ~ NPC1 * Age_c + Sex + Error(SampleID)		0.53	3.35
CCDC28A	ENSG00000024862	Neurology_II	Q8IWP9	OID30973	NPC1:Age_c	0.0873689	0.0757044	0.432041	Non-significant	0.301558	0.03244	NPX ~ NPC1 * Age_c + Sex + Error(SampleID)		0.33	3.35
THPO	ENSG00000090534	Cardiometabolic	P40225	OID20098	NPC1:Age_c	0.0953074	0.075655	0.432041	Non-significant	-1.21323	0.0258177	NPX ~ NPC1 * Age_c + Sex + Error(SampleID)		0.16	3.37
IGDCC4	ENSG00000103742	Cardiometabolic_II	Q8TDY8	OID30402	NPC1:Age_c	0.0785063	0.0760071	0.432041	Non-significant	-0.472051	-0.0206875	NPX ~ NPC1 * Age_c + Sex + Error(SampleID)		0.15	3.32
TSPAN1	ENSG00000117472	Cardiometabolic	O60635	OID20078	NPC1:Age_c	0.0960676	0.0744377	0.432041	Non-significant	0.0506182	-0.0153656	NPX ~ NPC1 * Age_c + Sex + Error(SampleID)		0.05	3.4
YES1	ENSG00000176105	Oncology	P07947	OID21348	NPC1:Age_c	0.0823011	0.0766079	0.432298	Non-significant	-1.84848	0.0651236	NPX ~ NPC1 * Age_c + Sex + Error(SampleID)		1.47	3.32
HSPA2	ENSG00000126803	Oncology_II	P54652	OID31424	Age_c	0.0547986	0.14072	0.433452	Non-significant	0.223422	-0.0346243	NPX ~ NPC1 * Age_c + Sex + Error(SampleID)		0.61	2.26
DNM3	ENSG00000197959	Neurology_II	Q9UQ16	OID31000	Age_c	0.0548678	0.140462	0.433452	Non-significant	-0.231552	-0.0268068	NPX ~ NPC1 * Age_c + Sex + Error(SampleID)		0.37	2.26
CPA1	ENSG00000091704	Cardiometabolic	P15085	OID20280	Age_c	0.0548003	0.140713	0.433452	Non-significant	0.686641	0.0263384	NPX ~ NPC1 * Age_c + Sex + Error(SampleID)		0.35	2.26
FCN2	ENSG00000160339	Cardiometabolic	Q15485	OID20382	Age_c	0.0547914	0.140747	0.433452	Non-significant	-0.545964	-0.0232761	NPX ~ NPC1 * Age_c + Sex + Error(SampleID)		0.28	2.26
ACE	ENSG00000159640	Inflammation_II	P12821	OID30696	NPC1	0.0309345	0.277236	0.433718	Non-significant	0.103159	0.105587	NPX ~ NPC1 * Age_c + Sex + Error(SampleID)	39	0.08
CA11	ENSG00000063180	Oncology	O75493	OID21195	NPC1	0.0328253	0.27727	0.433718	Non-significant	0.0752278	0.104919	NPX ~ NPC1 * Age_c + Sex + Error(SampleID)	36	0.08
BNIP3L	ENSG00000104765	Inflammation_II	O60238	OID30525	NPC1:Age_c	0.0779251	0.0771473	0.434485	Non-significant	-0.861249	0.0549288	NPX ~ NPC1 * Age_c + Sex + Error(SampleID)		1.05	3.3
ERBB2	ENSG00000141736	Oncology	P04626	OID21520	NPC1	0.0301923	0.277916	0.434491	Non-significant	-0.142407	-0.109303	NPX ~ NPC1 * Age_c + Sex + Error(SampleID)	39	0.09
LATS1	ENSG00000131023	Inflammation_II	O95835	OID30523	NPC1:Age_c	0.0778426	0.0773106	0.434549	Non-significant	-0.551835	0.0591476	NPX ~ NPC1 * Age_c + Sex + Error(SampleID)		1.22	3.29
RABGAP1L	ENSG00000152061	Inflammation	Q5R372	OID20447	NPC1	0.0325894	0.278137	0.434599	Non-significant	0.769013	0.609893	NPX ~ NPC1 * Age_c + Sex + Error(SampleID)	36	2.27
MSRA	ENSG00000175806	Oncology	Q9UJ68	OID21513	NPC1:Age_c	0.0776408	0.0777116	0.435947	Non-significant	-1.54771	0.0676103	NPX ~ NPC1 * Age_c + Sex + Error(SampleID)		1.60	3.28
MINDY1	ENSG00000143409	Oncology_II	Q8N5J2	OID31399	Age_c	0.0544574	0.141998	0.436509	Non-significant	-3.52702	-0.0962712	NPX ~ NPC1 * Age_c + Sex + Error(SampleID)		4.75	2.25
IPCEF1	ENSG00000074706	Neurology	Q8WWN9	OID20977	Age_c	0.0558551	0.142045	0.436509	Non-significant	-1.32839	-0.0647224	NPX ~ NPC1 * Age_c + Sex + Error(SampleID)		2.14	2.25
TCL1A	ENSG00000100721	Neurology	P56279	OID20987	Sex	0.146492	0.0147879	0.43659	Non-significant	0.734076	-0.491476	NPX ~ NPC1 * Age_c + Sex + Error(SampleID)		1.50	6.52
LCP1	ENSG00000136167	Cardiometabolic_II	P13796	OID30367	Sex	0.142936	0.0148022	0.43659	Non-significant	-0.186594	-0.237887	NPX ~ NPC1 * Age_c + Sex + Error(SampleID)		0.36	6.5
ALCAM	ENSG00000170017	Cardiometabolic	Q13740	OID20273	NPC1:Age_c	0.0775029	0.0779867	0.436634	Non-significant	0.0694417	0.0164953	NPX ~ NPC1 * Age_c + Sex + Error(SampleID)		0.10	3.28
SLC39A5	ENSG00000139540	Inflammation	Q6ZMH5	OID20539	Age_c	0.0572393	0.142407	0.436684	Non-significant	0.0542705	0.0225207	NPX ~ NPC1 * Age_c + Sex + Error(SampleID)		0.26	2.25
ENTPD5	ENSG00000187097	Cardiometabolic	O75356	OID20104	Age_c	0.0660374	0.142337	0.436684	Non-significant	-0.372782	-0.0119475	NPX ~ NPC1 * Age_c + Sex + Error(SampleID)		0.05	2.26
MAPT	ENSG00000186868	Neurology	P10636	OID20830	Age_c	0.0601903	0.143308	0.437158	Non-significant	1.33453	-0.128633	NPX ~ NPC1 * Age_c + Sex + Error(SampleID)		7.47	2.24
PRKAG3	ENSG00000115592	Neurology_II	Q9UGI9	OID30941	Age_c	0.0601419	0.143474	0.437158	Non-significant	0.311428	0.128219	NPX ~ NPC1 * Age_c + Sex + Error(SampleID)		7.74	2.24
CLASP1	ENSG00000074054	Oncology_II	Q7Z460	OID31192	Age_c	0.0540664	0.143478	0.437158	Non-significant	0.208122	-0.0980653	NPX ~ NPC1 * Age_c + Sex + Error(SampleID)		4.97	2.23
GIPC3	ENSG00000179855	Oncology_II	Q8TF64	OID31507	Age_c	0.0541093	0.143315	0.437158	Non-significant	-3.42445	-0.0949061	NPX ~ NPC1 * Age_c + Sex + Error(SampleID)		4.65	2.23
LACTB2	ENSG00000147592	Cardiometabolic	Q53H82	OID20150	Age_c	0.0541223	0.143266	0.437158	Non-significant	-0.888136	-0.0503644	NPX ~ NPC1 * Age_c + Sex + Error(SampleID)		1.31	2.23
AMBP	ENSG00000106927	Oncology	P02760	OID21413	Age_c	0.0554942	0.143377	0.437158	Non-significant	0.0237226	0.00588778	NPX ~ NPC1 * Age_c + Sex + Error(SampleID)		0.02	2.23
MIF	ENSG00000240972	Neurology	P14174	OID21073	Age_c	0.0539591	0.143888	0.437279	Non-significant	-0.676432	-0.0668328	NPX ~ NPC1 * Age_c + Sex + Error(SampleID)		2.31	2.22
MYO9B	ENSG00000099331	Inflammation	Q13459	OID20451	Age_c	0.0583568	0.143976	0.437279	Non-significant	-1.66578	-0.0635964	NPX ~ NPC1 * Age_c + Sex + Error(SampleID)		1.73	2.23
CXCL1	ENSG00000163739	Inflammation	P09341	OID20762	Age_c	0.0539998	0.143732	0.437279	Non-significant	-0.560232	-0.0360646	NPX ~ NPC1 * Age_c + Sex + Error(SampleID)		0.67	2.23
MYL3	ENSG00000160808	Cardiometabolic_II	P08590	OID30251	Age_c	0.0552124	0.144427	0.438183	Non-significant	0.44103	0.0578305	NPX ~ NPC1 * Age_c + Sex + Error(SampleID)		1.63	2.22
SCIN	ENSG00000006747	Neurology_II	Q9Y6U3	OID30857	Age_c	0.0551123	0.144802	0.438855	Non-significant	0.566992	-0.0604693	NPX ~ NPC1 * Age_c + Sex + Error(SampleID)		1.83	2.22
DOK2	ENSG00000147443	Cardiometabolic	O60496	OID20138	NPC1:Age_c	0.0771782	0.0786387	0.438871	Non-significant	-2.74866	0.08429	NPX ~ NPC1 * Age_c + Sex + Error(SampleID)		2.51	3.26
HSPB1	ENSG00000106211	Cardiometabolic	P04792	OID20230	NPC1:Age_c	0.0771365	0.0787227	0.438871	Non-significant	-1.3426	0.0833106	NPX ~ NPC1 * Age_c + Sex + Error(SampleID)		2.45	3.26
LUZP2	ENSG00000187398	Oncology_II	Q86TE4	OID31402	NPC1:Age_c	0.0770753	0.0788464	0.438871	Non-significant	0.370926	0.0359263	NPX ~ NPC1 * Age_c + Sex + Error(SampleID)		0.46	3.26
PGD	ENSG00000142657	Cardiometabolic_II	P52209	OID30344	NPC1	0.0286268	0.281516	0.439638	Non-significant	0.323721	0.425679	NPX ~ NPC1 * Age_c + Sex + Error(SampleID)	38	1.32
PIBF1	ENSG00000083535	Neurology_II	Q8WXW3-4	OID31061	NPC1	0.0305707	0.281979	0.439667	Non-significant	-0.644251	-0.555379	NPX ~ NPC1 * Age_c + Sex + Error(SampleID)	39	2.36
CGN	ENSG00000143375	Neurology_II	Q9P2M7	OID30894	NPC1	0.0329544	0.281766	0.439667	Non-significant	0.327481	0.461179	NPX ~ NPC1 * Age_c + Sex + Error(SampleID)	35	1.44
TBCC	ENSG00000124659	Neurology	Q15814	OID20942	NPC1	0.0271187	0.282392	0.439667	Non-significant	-0.486635	-0.43873	NPX ~ NPC1 * Age_c + Sex + Error(SampleID)	38	1.49
HSPA1A	ENSG00000204389	Inflammation	P0DMV8	OID20718	NPC1	0.0309419	0.281998	0.439667	Non-significant	-0.570538	-0.411676	NPX ~ NPC1 * Age_c + Sex + Error(SampleID)	39	1.30
GRIN2B	ENSG00000273079	Neurology_II	Q13224	OID30802	NPC1	0.0295474	0.282333	0.439667	Non-significant	0.235111	0.311854	NPX ~ NPC1 * Age_c + Sex + Error(SampleID)	38	0.73
DPT	ENSG00000143196	Cardiometabolic	Q07507	OID20278	NPC1	0.0297287	0.282551	0.439667	Non-significant	-0.103618	-0.177227	NPX ~ NPC1 * Age_c + Sex + Error(SampleID)	39	0.24
EPHA1	ENSG00000146904	Inflammation	P21709	OID20677	NPC1	0.0332636	0.28261	0.439667	Non-significant	0.302912	0.11629	NPX ~ NPC1 * Age_c + Sex + Error(SampleID)	39	0.10
ASPSCR1	ENSG00000169696	Neurology_II	Q9BZE9	OID31055	NPC1	0.0292134	0.282852	0.439804	Non-significant	0.375397	0.439762	NPX ~ NPC1 * Age_c + Sex + Error(SampleID)	39	1.48
ERMAP	ENSG00000164010	Inflammation_II	Q96PL5	OID30539	Age_c	0.0535932	0.145292	0.439875	Non-significant	-1.00601	-0.0387015	NPX ~ NPC1 * Age_c + Sex + Error(SampleID)		0.78	2.21
NUDC	ENSG00000090273	Inflammation	Q9Y266	OID20623	NPC1	0.0310555	0.283445	0.440487	Non-significant	0.224997	0.246142	NPX ~ NPC1 * Age_c + Sex + Error(SampleID)	37	0.46
NME3	ENSG00000103024	Inflammation	Q13232	OID20789	NPC1:Age_c	0.0768019	0.0794012	0.441101	Non-significant	-0.248513	0.0110707	NPX ~ NPC1 * Age_c + Sex + Error(SampleID)		0.04	3.24
IL24	ENSG00000162892	Inflammation	Q13007	OID20440	Sex	0.151677	0.0156547	0.441124	Non-significant	0.165465	0.43269	NPX ~ NPC1 * Age_c + Sex + Error(SampleID)		1.10	6.44
MSTN	ENSG00000138379	Cardiometabolic	O14793	OID20115	Sex	0.169442	0.0155736	0.441124	Non-significant	-1.30156	0.366211	NPX ~ NPC1 * Age_c + Sex + Error(SampleID)		0.71	6.53
ENDOU	ENSG00000111405	Oncology_II	P21128	OID31498	Sex	0.14136	0.0154092	0.441124	Non-significant	-0.178595	0.166489	NPX ~ NPC1 * Age_c + Sex + Error(SampleID)		0.18	6.42
F3	ENSG00000117525	Oncology	P13726	OID21440	Sex	0.144022	0.0157269	0.441124	Non-significant	0.438455	-0.155132	NPX ~ NPC1 * Age_c + Sex + Error(SampleID)		0.15	6.39
CLEC4M	ENSG00000104938	Cardiometabolic_II	Q9H2X3	OID30405	Sex	0.141241	0.015456	0.441124	Non-significant	-0.361076	-0.136876	NPX ~ NPC1 * Age_c + Sex + Error(SampleID)		0.12	6.41
RAB27B	ENSG00000041353	Cardiometabolic_II	O00194	OID30354	Age_c	0.0546583	0.146516	0.442009	Non-significant	-2.94882	-0.0862196	NPX ~ NPC1 * Age_c + Sex + Error(SampleID)		3.89	2.2
ARHGEF1	ENSG00000076928	Neurology_II	Q92888	OID31133	Age_c	0.0532521	0.146615	0.442009	Non-significant	-0.493114	-0.0582532	NPX ~ NPC1 * Age_c + Sex + Error(SampleID)		1.78	2.19
DTD1	ENSG00000125821	Inflammation_II	Q8TEA8	OID30580	Age_c	0.0533496	0.146236	0.442009	Non-significant	-0.977108	-0.0505394	NPX ~ NPC1 * Age_c + Sex + Error(SampleID)		1.34	2.2
MESD	ENSG00000117899	Neurology	Q14696	OID21099	Age_c	0.0532659	0.146562	0.442009	Non-significant	-2.09434	-0.045721	NPX ~ NPC1 * Age_c + Sex + Error(SampleID)		1.10	2.19
VPS53	ENSG00000141252	Oncology	Q5VIR6	OID21281	NPC1:Age_c	0.080641	0.0797765	0.442326	Non-significant	-0.55036	0.032382	NPX ~ NPC1 * Age_c + Sex + Error(SampleID)		0.37	3.25
WFDC1	ENSG00000103175	Oncology_II	Q9HC57	OID31366	NPC1	0.0285731	0.284905	0.442515	Non-significant	0.244736	0.289929	NPX ~ NPC1 * Age_c + Sex + Error(SampleID)	39	0.65
CLEC4C	ENSG00000198178	Inflammation	Q8WTT0	OID20547	Age_c	0.0559216	0.147225	0.44338	Non-significant	-0.744767	0.0220147	NPX ~ NPC1 * Age_c + Sex + Error(SampleID)		0.25	2.19
GSTP1	ENSG00000084207	Neurology	P09211	OID20876	NPC1:Age_c	0.0849061	0.0801535	0.443557	Non-significant	-1.34511	0.0469848	NPX ~ NPC1 * Age_c + Sex + Error(SampleID)		0.69	3.25
SOX9	ENSG00000125398	Neurology_II	P48436	OID30905	NPC1	0.0311437	0.285854	0.443749	Non-significant	0.899355	0.915331	NPX ~ NPC1 * Age_c + Sex + Error(SampleID)	35	5.78
PER3	ENSG00000049246	Inflammation_II	P56645	OID30511	Age_c	0.0530121	0.147554	0.443904	Non-significant	-0.117667	0.112386	NPX ~ NPC1 * Age_c + Sex + Error(SampleID)		6.66	2.18
FXYD5	ENSG00000089327	Inflammation	Q96DB9	OID20463	NPC1	0.0315475	0.28621	0.44406	Non-significant	-0.523766	-0.341933	NPX ~ NPC1 * Age_c + Sex + Error(SampleID)	36	0.74
TRIM40	ENSG00000204614	Neurology_II	Q6P9F5	OID30885	Age_c	0.0587455	0.148357	0.444112	Non-significant	1.01582	-0.119494	NPX ~ NPC1 * Age_c + Sex + Error(SampleID)		6.89	2.18
TTN	ENSG00000155657	Cardiometabolic_II	Q8WZ42	OID30108	Age_c	0.0529172	0.147927	0.444112	Non-significant	0.509726	0.0708589	NPX ~ NPC1 * Age_c + Sex + Error(SampleID)		2.65	2.18
HAVCR1	ENSG00000113249	Oncology	Q96D42	OID21422	Age_c	0.0541563	0.148437	0.444112	Non-significant	0.709579	0.0450303	NPX ~ NPC1 * Age_c + Sex + Error(SampleID)		1.07	2.18
KRT18	ENSG00000111057	Oncology	P05783	OID21296	Age_c	0.0556573	0.148213	0.444112	Non-significant	1.71934	0.0344232	NPX ~ NPC1 * Age_c + Sex + Error(SampleID)		0.62	2.18
BAG3	ENSG00000151929	Neurology	O95817	OID20972	Age_c	0.0541258	0.148555	0.444112	Non-significant	-0.699653	0.0214602	NPX ~ NPC1 * Age_c + Sex + Error(SampleID)		0.24	2.17
ULBP2	ENSG00000131015	Neurology	Q9BZM5	OID20919	Age_c	0.0541549	0.148442	0.444112	Non-significant	0.164472	-0.0197233	NPX ~ NPC1 * Age_c + Sex + Error(SampleID)		0.21	2.18
SKIV2L		Cardiometabolic_II	Q15477	OID30056	Age_c	0.0526046	0.149163	0.445001	Non-significant	-0.120419	-0.056956	NPX ~ NPC1 * Age_c + Sex + Error(SampleID)		1.72	2.17
SIRT5	ENSG00000124523	Neurology	Q9NXA8	OID20820	Age_c	0.0585332	0.149115	0.445001	Non-significant	-0.679571	-0.0355695	NPX ~ NPC1 * Age_c + Sex + Error(SampleID)		0.59	2.18
BCL7A	ENSG00000110987	Oncology_II	Q4VC05	OID31218	NPC1:Age_c	0.0761213	0.0808001	0.445412	Non-significant	1.78529	-0.128724	NPX ~ NPC1 * Age_c + Sex + Error(SampleID)		5.94	3.21
NAMPT	ENSG00000105835	Oncology	P43490	OID21227	NPC1:Age_c	0.0822891	0.0807822	0.445412	Non-significant	-0.703089	0.0622624	NPX ~ NPC1 * Age_c + Sex + Error(SampleID)		1.15	3.23
TSNAX	ENSG00000116918	Cardiometabolic_II	Q99598	OID30185	Sex	0.139794	0.0160364	0.445437	Non-significant	0.527222	-0.43465	NPX ~ NPC1 * Age_c + Sex + Error(SampleID)		1.25	6.34
TRAF3	ENSG00000131323	Inflammation_II	Q13114-2	OID30479	NPC1	0.0303737	0.287288	0.445491	Non-significant	-0.48897	-0.342798	NPX ~ NPC1 * Age_c + Sex + Error(SampleID)	39	0.92
EIF2AK3	ENSG00000172071	Cardiometabolic_II	Q9NZJ5	OID30060	Age_c	0.0524786	0.149665	0.446031	Non-significant	-1.77522	-0.0809425	NPX ~ NPC1 * Age_c + Sex + Error(SampleID)		3.49	2.16
CD55	ENSG00000196352	Cardiometabolic	P08174	OID20377	NPC1	0.028008	0.287807	0.446054	Non-significant	0.0119442	-0.0824602	NPX ~ NPC1 * Age_c + Sex + Error(SampleID)	39	0.05
NLGN1	ENSG00000169760	Neurology_II	Q8N2Q7	OID30900	NPC1	0.0364016	0.288041	0.446175	Non-significant	0.191626	0.424472	NPX ~ NPC1 * Age_c + Sex + Error(SampleID)	35	1.25
PMM2	ENSG00000140650	Cardiometabolic_II	O15305	OID30125	Age_c	0.0523973	0.149989	0.446257	Non-significant	-0.464107	-0.0541614	NPX ~ NPC1 * Age_c + Sex + Error(SampleID)		1.57	2.16
S100A11	ENSG00000163191	Cardiometabolic	P31949	OID20130	Age_c	0.0523815	0.150052	0.446257	Non-significant	-0.833111	-0.0375603	NPX ~ NPC1 * Age_c + Sex + Error(SampleID)		0.75	2.16
OGA	ENSG00000198408	Oncology_II	O60502	OID31465	Age_c	0.0523178	0.150307	0.44655	Non-significant	-0.334059	-0.0491124	NPX ~ NPC1 * Age_c + Sex + Error(SampleID)		1.29	2.15
MAP3K5	ENSG00000197442	Oncology	Q99683	OID21253	NPC1:Age_c	0.0808929	0.0835162	0.446598	Non-significant	-3.76429	0.11823	NPX ~ NPC1 * Age_c + Sex + Error(SampleID)		4.24	3.17
PHLDB2	ENSG00000144824	Oncology_II	Q86SQ0	OID31167	NPC1:Age_c	0.0751246	0.0828946	0.446598	Non-significant	-0.0887775	0.103102	NPX ~ NPC1 * Age_c + Sex + Error(SampleID)		3.87	3.17
BTC	ENSG00000174808	Oncology	P35070	OID21199	NPC1:Age_c	0.0811255	0.0830542	0.446598	Non-significant	-1.49805	0.0959521	NPX ~ NPC1 * Age_c + Sex + Error(SampleID)		2.78	3.18
NADK	ENSG00000008130	Cardiometabolic	O95544	OID20178	NPC1:Age_c	0.0756058	0.0818765	0.446598	Non-significant	-1.53453	0.0840852	NPX ~ NPC1 * Age_c + Sex + Error(SampleID)		2.55	3.19
MPIG6B	ENSG00000204420	Inflammation	O95866	OID20779	NPC1:Age_c	0.0759362	0.0811849	0.446598	Non-significant	-3.15895	0.080509	NPX ~ NPC1 * Age_c + Sex + Error(SampleID)		2.33	3.2
FADD	ENSG00000168040	Cardiometabolic	Q13158	OID20151	NPC1:Age_c	0.0751003	0.0829465	0.446598	Non-significant	-1.44394	0.0754056	NPX ~ NPC1 * Age_c + Sex + Error(SampleID)		2.07	3.17
PPY	ENSG00000108849	Oncology	P01298	OID21516	NPC1:Age_c	0.0747899	0.0836108	0.446598	Non-significant	-0.729262	0.0662813	NPX ~ NPC1 * Age_c + Sex + Error(SampleID)		1.61	3.15
COL9A2	ENSG00000049089	Oncology_II	Q14055	OID31255	NPC1:Age_c	0.0795365	0.0819593	0.446598	Non-significant	0.665222	0.0649985	NPX ~ NPC1 * Age_c + Sex + Error(SampleID)		1.43	3.2
LAT2	ENSG00000086730	Oncology	Q9GZY6	OID21292	NPC1:Age_c	0.0793476	0.0823387	0.446598	Non-significant	-1.33944	0.0618142	NPX ~ NPC1 * Age_c + Sex + Error(SampleID)		1.38	3.19
ANXA1	ENSG00000135046	Inflammation_II	P04083	OID30617	NPC1:Age_c	0.0753909	0.0823295	0.446598	Non-significant	-1.07679	0.057105	NPX ~ NPC1 * Age_c + Sex + Error(SampleID)		1.18	3.18
ENO1	ENSG00000074800	Neurology	P06733	OID21037	NPC1:Age_c	0.0750628	0.0830264	0.446598	Non-significant	-0.02602	0.0502403	NPX ~ NPC1 * Age_c + Sex + Error(SampleID)		0.92	3.17
PDE1C	ENSG00000154678	Oncology_II	Q14123	OID31201	NPC1:Age_c	0.0747628	0.0836689	0.446598	Non-significant	0.42932	0.0496551	NPX ~ NPC1 * Age_c + Sex + Error(SampleID)		0.90	3.15
WWP2	ENSG00000198373	Neurology	O00308	OID20926	NPC1:Age_c	0.0771252	0.0827345	0.446598	Non-significant	-0.642583	0.0487194	NPX ~ NPC1 * Age_c + Sex + Error(SampleID)		0.86	3.18
PLAUR	ENSG00000011422	Inflammation	Q03405	OID20764	NPC1:Age_c	0.0755146	0.0820685	0.446598	Non-significant	-0.284039	0.0297391	NPX ~ NPC1 * Age_c + Sex + Error(SampleID)		0.32	3.19
CLEC4A	ENSG00000111729	Inflammation	Q9UMR7	OID20573	NPC1:Age_c	0.0791781	0.0826808	0.446598	Non-significant	-0.616307	0.0250173	NPX ~ NPC1 * Age_c + Sex + Error(SampleID)		0.23	3.18
PDCD1LG2	ENSG00000197646	Oncology	Q9BQ51	OID21273	NPC1:Age_c	0.0790965	0.082846	0.446598	Non-significant	0.839088	-0.0191448	NPX ~ NPC1 * Age_c + Sex + Error(SampleID)		0.13	3.18
RNASE1	ENSG00000129538	Inflammation_II	P07998	OID30672	NPC1:Age_c	0.0748759	0.0834261	0.446598	Non-significant	0.0484058	-0.0101398	NPX ~ NPC1 * Age_c + Sex + Error(SampleID)		0.04	3.16
CD3E	ENSG00000198851	Oncology_II	P07766	OID31302	NPC1	0.0276248	0.288697	0.446869	Non-significant	0.709225	0.50817	NPX ~ NPC1 * Age_c + Sex + Error(SampleID)	37	1.97
PTGES2	ENSG00000148334	Inflammation_II	Q9H7Z7	OID30561	NPC1	0.029231	0.288802	0.446869	Non-significant	-0.454778	-0.361788	NPX ~ NPC1 * Age_c + Sex + Error(SampleID)	39	1.03
MMP7	ENSG00000137673	Cardiometabolic	P09237	OID20087	NPC1	0.0363586	0.289195	0.447236	Non-significant	0.136302	0.0953383	NPX ~ NPC1 * Age_c + Sex + Error(SampleID)	32	0.06
PTGR1	ENSG00000106853	Cardiometabolic_II	Q14914	OID30297	NPC1	0.0278605	0.289454	0.447394	Non-significant	-0.27354	-0.300981	NPX ~ NPC1 * Age_c + Sex + Error(SampleID)	38	0.68
NIT1	ENSG00000158793	Cardiometabolic_II	Q86X76	OID30252	Age_c	0.0534819	0.151061	0.448325	Non-significant	0.61764	-0.0413271	NPX ~ NPC1 * Age_c + Sex + Error(SampleID)		0.86	2.15
STK24	ENSG00000102572	Neurology	Q9Y6E0	OID20837	Age_c	0.0578772	0.151484	0.449115	Non-significant	-0.632029	0.0345563	NPX ~ NPC1 * Age_c + Sex + Error(SampleID)		0.56	2.15
AIF1	ENSG00000204472	Oncology	P55008	OID21234	Age_c	0.0562518	0.151643	0.449121	Non-significant	0.202089	-0.0478327	NPX ~ NPC1 * Age_c + Sex + Error(SampleID)		1.02	2.15
PPL	ENSG00000118898	Inflammation_II	O60437	OID30564	NPC1	0.0289899	0.290881	0.449358	Non-significant	0.26609	0.194101	NPX ~ NPC1 * Age_c + Sex + Error(SampleID)	39	0.30
PRKAB1	ENSG00000111725	Inflammation	Q9Y478	OID20444	NPC1:Age_c	0.0804706	0.0843619	0.449459	Non-significant	-2.00774	0.0755847	NPX ~ NPC1 * Age_c + Sex + Error(SampleID)		1.74	3.15
PSMD1	ENSG00000173692	Neurology_II	Q99460	OID31058	NPC1	0.0284109	0.291165	0.449499	Non-significant	0.627656	0.564481	NPX ~ NPC1 * Age_c + Sex + Error(SampleID)	39	2.53
ERBB4	ENSG00000178568	Oncology	Q15303	OID21510	NPC1	0.0285843	0.291287	0.449499	Non-significant	-0.0625142	-0.0869187	NPX ~ NPC1 * Age_c + Sex + Error(SampleID)	39	0.06
CASP2	ENSG00000106144	Inflammation	P42575	OID20555	Age_c	0.0546446	0.152065	0.449615	Non-significant	-3.25897	-0.0699406	NPX ~ NPC1 * Age_c + Sex + Error(SampleID)		2.62	2.14
SUGP1	ENSG00000105705	Oncology_II	Q8IWZ8	OID31524	Age_c	0.0518576	0.152163	0.449615	Non-significant	-0.956962	-0.044425	NPX ~ NPC1 * Age_c + Sex + Error(SampleID)		1.06	2.13
SCARF1	ENSG00000074660	Cardiometabolic	Q14162	OID20297	Age_c	0.0518283	0.152282	0.449615	Non-significant	-1.1654	-0.0272916	NPX ~ NPC1 * Age_c + Sex + Error(SampleID)		0.40	2.13
L1CAM	ENSG00000198910	Oncology	P32004	OID21484	NPC1	0.0275699	0.291574	0.449699	Non-significant	0.0326533	0.114255	NPX ~ NPC1 * Age_c + Sex + Error(SampleID)	39	0.10
CHMP1A	ENSG00000131165	Neurology	Q9HD42	OID20930	Age_c	0.0531241	0.152474	0.449718	Non-significant	-0.396927	-0.0486739	NPX ~ NPC1 * Age_c + Sex + Error(SampleID)		1.28	2.13
FOSB	ENSG00000125740	Neurology	P53539	OID20791	Age_c	0.0574706	0.152973	0.450357	Non-significant	-1.72621	-0.0523857	NPX ~ NPC1 * Age_c + Sex + Error(SampleID)		1.30	2.13
CEBPA	ENSG00000245848	Inflammation_II	P49715	OID30458	Age_c	0.0516507	0.153005	0.450357	Non-significant	-0.819283	-0.0341695	NPX ~ NPC1 * Age_c + Sex + Error(SampleID)		0.63	2.12
PLXDC1	ENSG00000161381	Oncology	Q8IUK5	OID21258	NPC1	0.0306208	0.292396	0.450725	Non-significant	-0.226342	-0.216778	NPX ~ NPC1 * Age_c + Sex + Error(SampleID)	36	0.35
ICOSLG	ENSG00000160223	Oncology	O75144	OID21351	NPC1	0.0300688	0.292612	0.450814	Non-significant	0.104629	0.099193	NPX ~ NPC1 * Age_c + Sex + Error(SampleID)	37	0.08
EIF5A	ENSG00000132507	Inflammation	P63241	OID20423	Age_c	0.0557892	0.153386	0.451016	Non-significant	-0.317113	0.0296458	NPX ~ NPC1 * Age_c + Sex + Error(SampleID)		0.40	2.13
NFE2	ENSG00000123405	Cardiometabolic_II	Q16621	OID30268	NPC1	0.0297877	0.293016	0.451195	Non-significant	-0.834158	-0.576314	NPX ~ NPC1 * Age_c + Sex + Error(SampleID)	38	2.54
ACSL1	ENSG00000151726	Cardiometabolic_II	P33121	OID30080	NPC1	0.0281636	0.293356	0.451475	Non-significant	0.2402	0.349419	NPX ~ NPC1 * Age_c + Sex + Error(SampleID)	39	0.98
PXDNL	ENSG00000147485	Oncology_II	A1KZ92	OID31405	NPC1	0.0286286	0.293593	0.451596	Non-significant	-0.239851	-0.251352	NPX ~ NPC1 * Age_c + Sex + Error(SampleID)	39	0.51
GLP1R	ENSG00000112164	Neurology_II	P43220	OID30809	Age_c	0.0527768	0.153859	0.451622	Non-significant	0.628391	0.0714519	NPX ~ NPC1 * Age_c + Sex + Error(SampleID)		2.67	2.12
ACYP1	ENSG00000119640	Inflammation_II	P07311	OID30642	Age_c	0.0514302	0.153908	0.451622	Non-significant	-0.755197	-0.0701264	NPX ~ NPC1 * Age_c + Sex + Error(SampleID)		2.68	2.11
UBE2L6	ENSG00000156587	Cardiometabolic_II	O14933	OID30321	Age_c	0.0526044	0.154551	0.451655	Non-significant	-0.52562	-0.0514039	NPX ~ NPC1 * Age_c + Sex + Error(SampleID)		1.44	2.11
SIGLEC15	ENSG00000197046	Neurology	Q6ZMC9	OID20812	Age_c	0.0570465	0.154543	0.451655	Non-significant	0.0510106	-0.0338543	NPX ~ NPC1 * Age_c + Sex + Error(SampleID)		0.55	2.12
IL7	ENSG00000104432	Inflammation	P13232	OID20535	Age_c	0.0540803	0.154258	0.451655	Non-significant	-1.05225	0.0327593	NPX ~ NPC1 * Age_c + Sex + Error(SampleID)		0.58	2.12
CD28	ENSG00000178562	Oncology	P10747	OID21265	Age_c	0.0554938	0.154511	0.451655	Non-significant	0.989899	-0.0291681	NPX ~ NPC1 * Age_c + Sex + Error(SampleID)		0.39	2.12
DDX58		Oncology	O95786	OID21226	NPC1	0.0304027	0.29391	0.451736	Non-significant	-0.704298	-0.559042	NPX ~ NPC1 * Age_c + Sex + Error(SampleID)	36	2.35
RAP1A	ENSG00000116473	Inflammation_II	P62834	OID30452	NPC1	0.0281684	0.294282	0.451736	Non-significant	0.363995	0.542425	NPX ~ NPC1 * Age_c + Sex + Error(SampleID)	39	2.37
LRPAP1	ENSG00000163956	Neurology	P30533	OID21059	NPC1	0.0304296	0.294316	0.451736	Non-significant	-0.482567	-0.25636	NPX ~ NPC1 * Age_c + Sex + Error(SampleID)	39	0.53
GPIHBP1	ENSG00000277494	Oncology_II	Q8IV16	OID31469	NPC1	0.0282631	0.294099	0.451736	Non-significant	0.216494	0.232664	NPX ~ NPC1 * Age_c + Sex + Error(SampleID)	39	0.44
LRRFIP1	ENSG00000124831	Oncology_II	Q32MZ4	OID31344	NPC1:Age_c	0.0741321	0.0850366	0.452211	Non-significant	-0.803852	0.0679578	NPX ~ NPC1 * Age_c + Sex + Error(SampleID)		1.70	3.12
SLC51B	ENSG00000186198	Cardiometabolic_II	Q86UW2	OID30107	NPC1	0.0295871	0.294915	0.452415	Non-significant	-0.547368	-0.388458	NPX ~ NPC1 * Age_c + Sex + Error(SampleID)	39	1.22
THBS2	ENSG00000186340	Neurology	P35442	OID21104	Age_c	0.0511696	0.154983	0.452456	Non-significant	0.122298	-0.0287823	NPX ~ NPC1 * Age_c + Sex + Error(SampleID)		0.45	2.1
TRIM21	ENSG00000132109	Inflammation	P19474	OID20533	Age_c	0.0537489	0.155562	0.452761	Non-significant	-0.173579	-0.054351	NPX ~ NPC1 * Age_c + Sex + Error(SampleID)		1.61	2.1
HK2	ENSG00000159399	Cardiometabolic	P52789	OID20065	Age_c	0.0620859	0.155293	0.452761	Non-significant	-0.921783	-0.0449543	NPX ~ NPC1 * Age_c + Sex + Error(SampleID)		0.75	2.12
CHRDL1	ENSG00000101938	Inflammation	Q9BU40	OID20771	Age_c	0.0510428	0.155509	0.452761	Non-significant	0.474979	0.0191729	NPX ~ NPC1 * Age_c + Sex + Error(SampleID)		0.20	2.1
PAEP	ENSG00000122133	Neurology	P09466	OID20925	Sex	0.138552	0.0180199	0.453928	Non-significant	-0.032055	-0.493359	NPX ~ NPC1 * Age_c + Sex + Error(SampleID)		1.61	6.11
PRRT3	ENSG00000163704	Cardiometabolic_II	Q5FWE3	OID30276	Sex	0.135709	0.0193394	0.453928	Non-significant	-0.224427	-0.43617	NPX ~ NPC1 * Age_c + Sex + Error(SampleID)		1.31	5.97
SULT2A1	ENSG00000105398	Inflammation	Q06520	OID20508	Sex	0.138507	0.019645	0.453928	Non-significant	1.28274	0.428421	NPX ~ NPC1 * Age_c + Sex + Error(SampleID)		1.23	5.95
GSTA3	ENSG00000174156	Oncology	Q16772	OID21242	Sex	0.141869	0.0197601	0.453928	Non-significant	1.26983	0.345759	NPX ~ NPC1 * Age_c + Sex + Error(SampleID)		0.77	5.95
DLGAP5	ENSG00000126787	Neurology_II	Q15398	OID30976	Sex	0.133331	0.0189017	0.453928	Non-significant	0.376643	-0.344749	NPX ~ NPC1 * Age_c + Sex + Error(SampleID)		0.83	6
LILRA4	ENSG00000239961	Cardiometabolic_II	P59901	OID30162	Sex	0.131438	0.0198326	0.453928	Non-significant	0.70925	-0.343604	NPX ~ NPC1 * Age_c + Sex + Error(SampleID)		0.84	5.9
MDGA1	ENSG00000112139	Neurology	Q8NFP4	OID20951	Sex	0.141528	0.0167343	0.453928	Non-significant	-0.409973	-0.337384	NPX ~ NPC1 * Age_c + Sex + Error(SampleID)		0.74	6.26
CRIP2	ENSG00000182809	Neurology	P52943	OID20901	Sex	0.136578	0.0189261	0.453928	Non-significant	-0.100667	-0.328322	NPX ~ NPC1 * Age_c + Sex + Error(SampleID)		0.73	6.01
SEZ6	ENSG00000063015	Neurology_II	Q53EL9	OID30968	Sex	0.153114	0.0166274	0.453928	Non-significant	0.440642	-0.315394	NPX ~ NPC1 * Age_c + Sex + Error(SampleID)		0.59	6.33
MILR1	ENSG00000271605	Inflammation	Q7Z6M3	OID20482	Sex	0.147276	0.0173813	0.453928	Non-significant	1.45391	-0.302642	NPX ~ NPC1 * Age_c + Sex + Error(SampleID)		0.56	6.22
CEND1	ENSG00000184524	Neurology_II	Q8N111	OID30821	Sex	0.137268	0.0186044	0.453928	Non-significant	2.07793	-0.295209	NPX ~ NPC1 * Age_c + Sex + Error(SampleID)		0.60	6.05
SPRR3	ENSG00000163209	Neurology_II	Q9UBC9	OID31131	Sex	0.136507	0.0174356	0.453928	Non-significant	0.0653	-0.247519	NPX ~ NPC1 * Age_c + Sex + Error(SampleID)		0.42	6.17
CNTN5	ENSG00000149972	Neurology	O94779	OID21006	Sex	0.132522	0.0192943	0.453928	Non-significant	0.180812	-0.24655	NPX ~ NPC1 * Age_c + Sex + Error(SampleID)		0.43	5.96
ADAM12	ENSG00000148848	Inflammation_II	O43184	OID30491	Sex	0.134723	0.0182448	0.453928	Non-significant	0.00305333	-0.214957	NPX ~ NPC1 * Age_c + Sex + Error(SampleID)		0.32	6.07
SCG2	ENSG00000171951	Oncology	P13521	OID21400	Sex	0.135648	0.0193683	0.453928	Non-significant	0.475683	-0.192284	NPX ~ NPC1 * Age_c + Sex + Error(SampleID)		0.25	5.96
NELL2	ENSG00000184613	Inflammation	Q99435	OID20706	Sex	0.134807	0.0182059	0.453928	Non-significant	0.0336325	-0.173429	NPX ~ NPC1 * Age_c + Sex + Error(SampleID)		0.21	6.08
CCL27	ENSG00000213927	Cardiometabolic	Q9Y4X3	OID20121	Sex	0.13514	0.0180522	0.453928	Non-significant	0.648391	0.160398	NPX ~ NPC1 * Age_c + Sex + Error(SampleID)		0.18	6.09
TNFSF10	ENSG00000121858	Inflammation	P50591	OID20611	Sex	0.138531	0.0196335	0.453928	Non-significant	-0.000540732	-0.144245	NPX ~ NPC1 * Age_c + Sex + Error(SampleID)		0.14	5.95
DPEP2	ENSG00000167261	Oncology	Q9H4A9	OID21305	Sex	0.138303	0.0197427	0.453928	Non-significant	1.00496	-0.135208	NPX ~ NPC1 * Age_c + Sex + Error(SampleID)		0.12	5.94
PTGDS	ENSG00000107317	Cardiometabolic	P41222	OID20408	Sex	0.133766	0.0186938	0.453928	Non-significant	0.396458	-0.105334	NPX ~ NPC1 * Age_c + Sex + Error(SampleID)		0.08	6.02
TEK	ENSG00000120156	Oncology	Q02763	OID21496	Sex	0.137302	0.0170865	0.453928	Non-significant	0.12457	0.0986934	NPX ~ NPC1 * Age_c + Sex + Error(SampleID)		0.07	6.21
PTPRS	ENSG00000105426	Cardiometabolic	Q13332	OID20306	Sex	0.134444	0.0183746	0.453928	Non-significant	-0.138738	-0.0906601	NPX ~ NPC1 * Age_c + Sex + Error(SampleID)		0.06	6.06
TRIM5	ENSG00000132256	Inflammation	Q9C035	OID20526	NPC1:Age_c	0.0777866	0.085545	0.454071	Non-significant	-3.0493	0.0947652	NPX ~ NPC1 * Age_c + Sex + Error(SampleID)		3.30	3.12
SH3BGRL2	ENSG00000198478	Neurology_II	Q9UJC5	OID30863	NPC1	0.0266444	0.29616	0.454081	Non-significant	0.247954	0.387864	NPX ~ NPC1 * Age_c + Sex + Error(SampleID)	38	1.20
HEPH	ENSG00000089472	Cardiometabolic_II	Q9BQS7	OID30337	Age_c	0.0521667	0.156325	0.454518	Non-significant	0.0273928	-0.016545	NPX ~ NPC1 * Age_c + Sex + Error(SampleID)		0.15	2.09
TPR	ENSG00000047410	Cardiometabolic_II	P12270	OID30143	NPC1	0.0288997	0.296631	0.454559	Non-significant	-0.653312	-0.498988	NPX ~ NPC1 * Age_c + Sex + Error(SampleID)	39	2.03
MAP4K5	ENSG00000012983	Neurology	Q9Y4K4	OID20899	NPC1	0.0266973	0.296911	0.454744	Non-significant	-0.416632	-0.446086	NPX ~ NPC1 * Age_c + Sex + Error(SampleID)	38	1.64
MYOM2	ENSG00000036448	Cardiometabolic_II	P54296	OID30131	Sex	0.130873	0.0201195	0.454816	Non-significant	-0.236347	0.951312	NPX ~ NPC1 * Age_c + Sex + Error(SampleID)		6.44	5.87
FGFBP2	ENSG00000137441	Cardiometabolic_II	Q9BYJ0	OID30395	Sex	0.130736	0.0201893	0.454816	Non-significant	-0.644679	-0.29714	NPX ~ NPC1 * Age_c + Sex + Error(SampleID)		0.63	5.87
STAT2	ENSG00000170581	Inflammation_II	P52630	OID30536	Age_c	0.0507738	0.156632	0.454948	Non-significant	-0.228283	-0.0497539	NPX ~ NPC1 * Age_c + Sex + Error(SampleID)		1.37	2.09
ARHGEF1	ENSG00000076928	Neurology_II	Q92888	OID31133	NPC1:Age_c	0.0737007	0.0859854	0.455564	Non-significant	-0.493114	0.0692372	NPX ~ NPC1 * Age_c + Sex + Error(SampleID)		1.78	3.1
DECR1	ENSG00000104325	Inflammation	Q16698	OID20579	Age_c	0.0533668	0.157081	0.45579	Non-significant	-0.783703	-0.0384977	NPX ~ NPC1 * Age_c + Sex + Error(SampleID)		0.82	2.09
EFNA4	ENSG00000243364	Neurology	P52798	OID20935	Age_c	0.05194	0.157252	0.455824	Non-significant	0.17984	-0.0155422	NPX ~ NPC1 * Age_c + Sex + Error(SampleID)		0.13	2.08
SIGLEC10	ENSG00000142512	Inflammation	Q96LC7	OID20537	Age_c	0.0532002	0.157748	0.456799	Non-significant	1.03183	-0.0194608	NPX ~ NPC1 * Age_c + Sex + Error(SampleID)		0.21	2.08
LILRB4	ENSG00000186818	Inflammation	Q8NHJ6	OID20429	Age_c	0.0545529	0.158155	0.456853	Non-significant	1.55709	0.0281694	NPX ~ NPC1 * Age_c + Sex + Error(SampleID)		0.37	2.08
VIT	ENSG00000205221	Cardiometabolic_II	Q6UXI7	OID30334	Age_c	0.0517139	0.158183	0.456853	Non-significant	-0.400564	0.0261294	NPX ~ NPC1 * Age_c + Sex + Error(SampleID)		0.38	2.07
THY1	ENSG00000154096	Neurology	P04216	OID21050	Age_c	0.0503908	0.158246	0.456853	Non-significant	0.0897683	-0.0159146	NPX ~ NPC1 * Age_c + Sex + Error(SampleID)		0.14	2.07
KLRC1	ENSG00000134545	Neurology_II	P26715	OID30855	NPC1:Age_c	0.0753441	0.0865163	0.456922	Non-significant	1.25306	0.0971212	NPX ~ NPC1 * Age_c + Sex + Error(SampleID)		3.38	3.1
FIS1	ENSG00000214253	Inflammation	Q9Y3D6	OID20722	NPC1:Age_c	0.0734413	0.0865612	0.456922	Non-significant	-1.45542	0.057896	NPX ~ NPC1 * Age_c + Sex + Error(SampleID)		1.25	3.09
GAS2	ENSG00000148935	Oncology_II	O43903	OID31285	NPC1:Age_c	0.0769902	0.0872305	0.457082	Non-significant	0.0582277	0.0603769	NPX ~ NPC1 * Age_c + Sex + Error(SampleID)		1.28	3.09
FCAR	ENSG00000186431	Inflammation	P24071	OID20564	NPC1:Age_c	0.0771547	0.0868796	0.457082	Non-significant	0.649649	0.048748	NPX ~ NPC1 * Age_c + Sex + Error(SampleID)		0.88	3.09
LGALS8	ENSG00000116977	Neurology	O00214	OID21041	NPC1:Age_c	0.0732221	0.087051	0.457082	Non-significant	-0.763066	0.0394898	NPX ~ NPC1 * Age_c + Sex + Error(SampleID)		0.58	3.08
PPP3R1	ENSG00000221823	Neurology	P63098	OID20902	NPC1:Age_c	0.0750666	0.0871215	0.457082	Non-significant	-0.192238	0.0234201	NPX ~ NPC1 * Age_c + Sex + Error(SampleID)		0.20	3.08
ARID3A	ENSG00000116017	Neurology_II	Q99856	OID30861	Age_c	0.0515747	0.158759	0.457413	Non-significant	-0.105158	-0.0173669	NPX ~ NPC1 * Age_c + Sex + Error(SampleID)		0.16	2.07
MCAM	ENSG00000076706	Cardiometabolic	P43121	OID20343	Age_c	0.0502789	0.158721	0.457413	Non-significant	-0.0678775	0.0135618	NPX ~ NPC1 * Age_c + Sex + Error(SampleID)		0.10	2.06
SCAMP3	ENSG00000116521	Oncology	O14828	OID21332	NPC1:Age_c	0.0768768	0.0874734	0.457516	Non-significant	-2.6621	0.0938028	NPX ~ NPC1 * Age_c + Sex + Error(SampleID)		3.29	3.08
MAP2	ENSG00000078018	Neurology_II	P11137	OID31138	NPC1:Age_c	0.0729575	0.0876461	0.457583	Non-significant	-1.29187	0.0465358	NPX ~ NPC1 * Age_c + Sex + Error(SampleID)		0.81	3.07
PTRHD1	ENSG00000184924	Inflammation_II	Q6GMV3	OID30659	Age_c	0.0501813	0.159136	0.457867	Non-significant	-0.665948	-0.0715704	NPX ~ NPC1 * Age_c + Sex + Error(SampleID)		2.86	2.06
MED18	ENSG00000130772	Oncology	Q9BUE0	OID21236	Age_c	0.0542779	0.159237	0.457867	Non-significant	-1.29825	-0.045612	NPX ~ NPC1 * Age_c + Sex + Error(SampleID)		0.97	2.07
HNRNPUL1	ENSG00000105323	Neurology_II	Q9BUJ2	OID31037	Age_c	0.0500612	0.159649	0.45813	Non-significant	-0.748238	-0.0585563	NPX ~ NPC1 * Age_c + Sex + Error(SampleID)		1.92	2.06
DXO	ENSG00000204348	Neurology_II	O77932	OID31080	Age_c	0.0500914	0.15952	0.45813	Non-significant	0.547191	-0.0421624	NPX ~ NPC1 * Age_c + Sex + Error(SampleID)		0.99	2.06
CCDC50	ENSG00000152492	Neurology_II	Q8IVM0	OID31001	NPC1	0.0284685	0.29929	0.458143	Non-significant	0.390288	0.261884	NPX ~ NPC1 * Age_c + Sex + Error(SampleID)	39	0.56
SERPING1	ENSG00000149131	Inflammation_II	P05155	OID30777	NPC1:Age_c	0.072812	0.087975	0.458463	Non-significant	-0.283548	0.0162891	NPX ~ NPC1 * Age_c + Sex + Error(SampleID)		0.10	3.06
PEAR1	ENSG00000187800	Cardiometabolic	Q5VY43	OID20257	NPC1:Age_c	0.0726889	0.0882543	0.459083	Non-significant	-0.115958	0.0180942	NPX ~ NPC1 * Age_c + Sex + Error(SampleID)		0.12	3.06
BAG4	ENSG00000156735	Inflammation_II	O95429	OID30474	Age_c	0.0499388	0.160173	0.459174	Non-significant	-0.885625	-0.0483144	NPX ~ NPC1 * Age_c + Sex + Error(SampleID)		1.31	2.05
CIRBP	ENSG00000099622	Oncology_II	Q14011	OID31503	Age_c	0.0497481	0.160995	0.460494	Non-significant	-1.60019	-0.0832094	NPX ~ NPC1 * Age_c + Sex + Error(SampleID)		3.90	2.04
ADD1	ENSG00000087274	Inflammation_II	P35611	OID30655	Age_c	0.0496469	0.161432	0.460494	Non-significant	0.0726592	-0.0562871	NPX ~ NPC1 * Age_c + Sex + Error(SampleID)		1.79	2.04
GIMAP8	ENSG00000171115	Oncology_II	Q8ND71	OID31194	Age_c	0.0497596	0.160945	0.460494	Non-significant	-0.409307	-0.0369771	NPX ~ NPC1 * Age_c + Sex + Error(SampleID)		0.77	2.04
CPXM1	ENSG00000088882	Oncology	Q96SM3	OID21479	Age_c	0.0496107	0.161589	0.460494	Non-significant	-0.786832	-0.0332353	NPX ~ NPC1 * Age_c + Sex + Error(SampleID)		0.62	2.04
BIRC2	ENSG00000110330	Oncology	Q13490	OID21217	Age_c	0.0536848	0.161599	0.460494	Non-significant	-0.580156	-0.0281284	NPX ~ NPC1 * Age_c + Sex + Error(SampleID)		0.37	2.04
PGA4	ENSG00000229183	Inflammation_II	P0DJD7	OID30699	Age_c	0.0496842	0.161271	0.460494	Non-significant	-0.277653	0.0130041	NPX ~ NPC1 * Age_c + Sex + Error(SampleID)		0.10	2.04
CRISP3	ENSG00000096006	Inflammation_II	P54108	OID30715	NPC1	0.0281356	0.301156	0.460753	Non-significant	-0.0929942	-0.0896251	NPX ~ NPC1 * Age_c + Sex + Error(SampleID)	39	0.07
DDAH1	ENSG00000153904	Oncology	O94760	OID21299	Age_c	0.0521585	0.161992	0.461152	Non-significant	0.297	-0.0294476	NPX ~ NPC1 * Age_c + Sex + Error(SampleID)		0.49	2.04
NTproBNP		Cardiometabolic	NTproBNP	OID20125	Sex	0.129867	0.0206399	0.461335	Non-significant	-0.393118	-0.337458	NPX ~ NPC1 * Age_c + Sex + Error(SampleID)		0.82	5.82
CCL17	ENSG00000102970	Inflammation	Q92583	OID20745	Age_c	0.0494464	0.162303	0.461581	Non-significant	-1.33055	-0.0425869	NPX ~ NPC1 * Age_c + Sex + Error(SampleID)		1.03	2.03
HNRNPK	ENSG00000165119	Cardiometabolic	P61978	OID20051	Sex	0.155578	0.020978	0.461678	Non-significant	-0.192441	-0.769909	NPX ~ NPC1 * Age_c + Sex + Error(SampleID)		3.47	5.9
CCL23	ENSG00000274736	Inflammation	P55773	OID20693	Sex	0.129514	0.0208257	0.461678	Non-significant	0.24346	0.134943	NPX ~ NPC1 * Age_c + Sex + Error(SampleID)		0.13	5.8
MST1	ENSG00000173531	Inflammation_II	P26927	OID30713	NPC1	0.0280644	0.302456	0.462495	Non-significant	-0.161193	-0.164292	NPX ~ NPC1 * Age_c + Sex + Error(SampleID)	39	0.23
NCF2	ENSG00000116701	Inflammation	P19878	OID20567	Age_c	0.0519529	0.162844	0.462658	Non-significant	-0.49815	-0.0740993	NPX ~ NPC1 * Age_c + Sex + Error(SampleID)		3.11	2.03
STX5	ENSG00000162236	Inflammation_II	Q13190	OID30432	NPC1	0.0285947	0.302747	0.462693	Non-significant	-0.530481	-0.394478	NPX ~ NPC1 * Age_c + Sex + Error(SampleID)	39	1.30
S100A13	ENSG00000189171	Inflammation_II	Q99584	OID30529	Age_c	0.0492744	0.163055	0.462797	Non-significant	-0.00740417	-0.0206245	NPX ~ NPC1 * Age_c + Sex + Error(SampleID)		0.24	2.02
ANP32C		Cardiometabolic_II	O43423	OID30203	NPC1	0.027922	0.303447	0.463267	Non-significant	0.302945	0.250502	NPX ~ NPC1 * Age_c + Sex + Error(SampleID)	38	0.50
CA9	ENSG00000107159	Oncology	Q16790	OID21417	NPC1	0.0278383	0.303299	0.463267	Non-significant	-0.097182	-0.173479	NPX ~ NPC1 * Age_c + Sex + Error(SampleID)	38	0.25
TNFSF13	ENSG00000161955	Inflammation	O75888	OID20733	NPC1	0.0280746	0.303683	0.463379	Non-significant	-0.0642217	-0.0989401	NPX ~ NPC1 * Age_c + Sex + Error(SampleID)	39	0.08
AKR7L	ENSG00000211454	Inflammation_II	Q8NHP1	OID30488	NPC1	0.0260486	0.304551	0.464209	Non-significant	0.175273	0.413855	NPX ~ NPC1 * Age_c + Sex + Error(SampleID)	39	1.44
HSDL2	ENSG00000119471	Cardiometabolic_II	Q6YN16	OID30256	NPC1	0.0278696	0.3044	0.464209	Non-significant	-0.248845	-0.203943	NPX ~ NPC1 * Age_c + Sex + Error(SampleID)	38	0.33
VEGFA	ENSG00000112715	Inflammation	P15692	OID20650	NPC1:Age_c	0.0759836	0.0894103	0.464252	Non-significant	-0.478251	0.0410834	NPX ~ NPC1 * Age_c + Sex + Error(SampleID)		0.54	3.04
NFE2	ENSG00000123405	Cardiometabolic_II	Q16621	OID30268	NPC1:Age_c	0.0737119	0.0901399	0.464276	Non-significant	-0.834158	0.0841211	NPX ~ NPC1 * Age_c + Sex + Error(SampleID)		2.54	3.02
CASP2	ENSG00000106144	Inflammation	P42575	OID20555	NPC1:Age_c	0.0757634	0.0898945	0.464276	Non-significant	-3.25897	0.0832583	NPX ~ NPC1 * Age_c + Sex + Error(SampleID)		2.62	3.03
EIF4G3	ENSG00000075151	Neurology_II	O43432	OID31022	NPC1:Age_c	0.0718313	0.0902264	0.464276	Non-significant	-1.49143	0.0803316	NPX ~ NPC1 * Age_c + Sex + Error(SampleID)		2.46	3.02
PLA2G4A	ENSG00000116711	Inflammation	P47712	OID20685	NPC1:Age_c	0.0719336	0.0899886	0.464276	Non-significant	-0.384547	0.0343303	NPX ~ NPC1 * Age_c + Sex + Error(SampleID)		0.45	3.02
CD70	ENSG00000125726	Inflammation	P32970	OID20599	NPC1:Age_c	0.0758829	0.0896313	0.464276	Non-significant	-0.438329	0.0254238	NPX ~ NPC1 * Age_c + Sex + Error(SampleID)		0.24	3.04
SFRP4	ENSG00000106483	Inflammation_II	Q6FHJ7	OID30648	Age_c	0.049117	0.163745	0.464297	Non-significant	-0.581631	0.0189597	NPX ~ NPC1 * Age_c + Sex + Error(SampleID)		0.21	2.01
C2CD2L	ENSG00000172375	Neurology	O14523	OID20864	Age_c	0.0545679	0.164077	0.464318	Non-significant	-2.72904	-0.0680349	NPX ~ NPC1 * Age_c + Sex + Error(SampleID)		2.32	2.02
RBP7	ENSG00000162444	Oncology_II	Q96R05	OID31526	Age_c	0.0490628	0.163984	0.464318	Non-significant	-0.758846	-0.0540787	NPX ~ NPC1 * Age_c + Sex + Error(SampleID)		1.67	2.01
DNAJA1	ENSG00000086061	Oncology_II	P31689	OID31204	Age_c	0.0489877	0.164315	0.464532	Non-significant	0.113139	0.0509487	NPX ~ NPC1 * Age_c + Sex + Error(SampleID)		1.49	2.01
MNDA	ENSG00000163563	Cardiometabolic	P41218	OID20156	Age_c	0.0488382	0.164977	0.464972	Non-significant	-1.83186	-0.0854963	NPX ~ NPC1 * Age_c + Sex + Error(SampleID)		4.20	2
OTUD6B	ENSG00000155100	Oncology_II	Q8N6M0	OID31487	Age_c	0.0488419	0.164961	0.464972	Non-significant	-0.972455	-0.0658304	NPX ~ NPC1 * Age_c + Sex + Error(SampleID)		2.49	2
APBB1IP	ENSG00000077420	Oncology	Q7Z5R6	OID21359	Age_c	0.0514759	0.16484	0.464972	Non-significant	-0.79572	-0.0492328	NPX ~ NPC1 * Age_c + Sex + Error(SampleID)		1.39	2.01
GRK5	ENSG00000198873	Cardiometabolic	P34947	OID20066	Age_c	0.0592967	0.165206	0.464972	Non-significant	-0.932935	-0.0336424	NPX ~ NPC1 * Age_c + Sex + Error(SampleID)		0.44	2.02
PKD1	ENSG00000008710	Cardiometabolic_II	P98161	OID30328	Age_c	0.0500362	0.165284	0.464972	Non-significant	0.28538	-0.0153947	NPX ~ NPC1 * Age_c + Sex + Error(SampleID)		0.14	2
WDR46	ENSG00000227057	Oncology_II	O15213	OID31389	Age_c	0.0487	0.165591	0.46538	Non-significant	0.192123	0.0401291	NPX ~ NPC1 * Age_c + Sex + Error(SampleID)		0.93	2
SEPTIN8	ENSG00000164402	Neurology_II	Q92599	OID31079	Age_c	0.0485744	0.166152	0.465584	Non-significant	-0.216654	-0.039107	NPX ~ NPC1 * Age_c + Sex + Error(SampleID)		0.88	1.99
PLXNB3	ENSG00000198753	Cardiometabolic	Q9ULL4	OID20160	Age_c	0.0486325	0.165892	0.465584	Non-significant	-1.16854	-0.0316003	NPX ~ NPC1 * Age_c + Sex + Error(SampleID)		0.58	1.99
BMPER	ENSG00000164619	Inflammation_II	Q8N8U9	OID30615	Age_c	0.048579	0.166131	0.465584	Non-significant	0.212889	0.0105148	NPX ~ NPC1 * Age_c + Sex + Error(SampleID)		0.06	1.99
IL24	ENSG00000162892	Inflammation	Q13007	OID20440	NPC1	0.0291238	0.305657	0.465647	Non-significant	0.165465	0.400848	NPX ~ NPC1 * Age_c + Sex + Error(SampleID)	36	1.10
CTHRC1	ENSG00000164932	Cardiometabolic_II	Q96CG8	OID30393	Age_c	0.0485029	0.166472	0.466023	Non-significant	-0.192482	0.0224079	NPX ~ NPC1 * Age_c + Sex + Error(SampleID)		0.29	1.99
EGLN1	ENSG00000135766	Inflammation	Q9GZT9	OID20572	Age_c	0.0510398	0.166689	0.466176	Non-significant	-1.44558	-0.0711618	NPX ~ NPC1 * Age_c + Sex + Error(SampleID)		2.92	1.99
FKBP5	ENSG00000096060	Neurology	Q13451	OID20937	NPC1:Age_c	0.0726263	0.0926372	0.466189	Non-significant	-2.60709	0.0991629	NPX ~ NPC1 * Age_c + Sex + Error(SampleID)		3.81	2.98
AXIN1	ENSG00000103126	Inflammation	O15169	OID20582	NPC1:Age_c	0.0742534	0.0932902	0.466189	Non-significant	-1.49393	0.07467	NPX ~ NPC1 * Age_c + Sex + Error(SampleID)		2.16	2.97
MYO9B	ENSG00000099331	Inflammation	Q13459	OID20451	NPC1:Age_c	0.0762347	0.0933523	0.466189	Non-significant	-1.66578	0.073377	NPX ~ NPC1 * Age_c + Sex + Error(SampleID)		1.73	2.97
SNX9	ENSG00000130340	Cardiometabolic	Q9Y5X1	OID20135	NPC1:Age_c	0.0708024	0.0926529	0.466189	Non-significant	-1.62701	0.0729103	NPX ~ NPC1 * Age_c + Sex + Error(SampleID)		2.06	2.97
S100A12	ENSG00000163221	Oncology	P80511	OID21374	NPC1:Age_c	0.0748493	0.0919346	0.466189	Non-significant	-1.18822	0.0697326	NPX ~ NPC1 * Age_c + Sex + Error(SampleID)		1.87	2.99
GSAP	ENSG00000186088	Oncology	A4D1B5	OID21173	NPC1:Age_c	0.0760822	0.093694	0.466189	Non-significant	-1.37849	0.0654409	NPX ~ NPC1 * Age_c + Sex + Error(SampleID)		1.39	2.96
PRR5	ENSG00000186654	Inflammation_II	P85299	OID30457	NPC1:Age_c	0.0715031	0.0909929	0.466189	Non-significant	0.129023	0.0603504	NPX ~ NPC1 * Age_c + Sex + Error(SampleID)		1.40	3
TP53BP1	ENSG00000067369	Inflammation_II	Q12888	OID30470	NPC1:Age_c	0.070413	0.093589	0.466189	Non-significant	-0.885872	0.0550817	NPX ~ NPC1 * Age_c + Sex + Error(SampleID)		1.18	2.95
MITD1	ENSG00000158411	Neurology	Q8WV92	OID20959	NPC1:Age_c	0.0722793	0.0934506	0.466189	Non-significant	-0.93087	0.0475639	NPX ~ NPC1 * Age_c + Sex + Error(SampleID)		0.88	2.96
CEBPA	ENSG00000245848	Inflammation_II	P49715	OID30458	NPC1:Age_c	0.0713478	0.0913583	0.466189	Non-significant	-0.819283	0.0405564	NPX ~ NPC1 * Age_c + Sex + Error(SampleID)		0.63	3
SMAD1	ENSG00000170365	Oncology	Q15797	OID21180	NPC1:Age_c	0.0768821	0.0919164	0.466189	Non-significant	-0.951409	0.0374823	NPX ~ NPC1 * Age_c + Sex + Error(SampleID)		0.45	3
FKBP7	ENSG00000079150	Neurology	Q9Y680	OID20846	NPC1:Age_c	0.0786773	0.0926522	0.466189	Non-significant	-0.451986	0.0372157	NPX ~ NPC1 * Age_c + Sex + Error(SampleID)		0.47	2.99
SLAMF7	ENSG00000026751	Inflammation	Q9NQ25	OID20602	NPC1:Age_c	0.0745377	0.0926409	0.466189	Non-significant	0.636434	-0.0320161	NPX ~ NPC1 * Age_c + Sex + Error(SampleID)		0.39	2.98
TLR3	ENSG00000164342	Inflammation	O15455	OID20612	NPC1:Age_c	0.0749308	0.0917508	0.466189	Non-significant	0.415166	0.0314042	NPX ~ NPC1 * Age_c + Sex + Error(SampleID)		0.32	3
SERPINA11	ENSG00000186910	Cardiometabolic	Q86U17	OID20281	NPC1:Age_c	0.0707581	0.0927588	0.466189	Non-significant	-0.156859	0.0281672	NPX ~ NPC1 * Age_c + Sex + Error(SampleID)		0.31	2.97
CLEC1A	ENSG00000150048	Cardiometabolic	Q8NC01	OID20099	NPC1:Age_c	0.0863905	0.0915567	0.466189	Non-significant	0.0112721	0.0194776	NPX ~ NPC1 * Age_c + Sex + Error(SampleID)		0.10	3.03
GOLM2	ENSG00000166734	Neurology	Q6P4E1	OID21044	NPC1:Age_c	0.0714479	0.0911227	0.466189	Non-significant	-0.274392	0.0167099	NPX ~ NPC1 * Age_c + Sex + Error(SampleID)		0.11	3
CHL1	ENSG00000134121	Cardiometabolic	O00533	OID20366	NPC1:Age_c	0.0705577	0.0932399	0.466189	Non-significant	0.061255	0.0161223	NPX ~ NPC1 * Age_c + Sex + Error(SampleID)		0.10	2.96
CD274	ENSG00000120217	Neurology	Q9NZQ7	OID20966	NPC1:Age_c	0.0727513	0.0923459	0.466189	Non-significant	0.661706	-0.0141195	NPX ~ NPC1 * Age_c + Sex + Error(SampleID)		0.08	2.98
PDE4D	ENSG00000113448	Cardiometabolic_II	Q08499	OID30084	NPC1:Age_c	0.0702664	0.093944	0.466203	Non-significant	0.318182	0.0878236	NPX ~ NPC1 * Age_c + Sex + Error(SampleID)		3.02	2.95
FABP5	ENSG00000164687	Neurology	Q01469	OID21043	NPC1:Age_c	0.070234	0.0940227	0.466203	Non-significant	-0.774142	0.0677909	NPX ~ NPC1 * Age_c + Sex + Error(SampleID)		1.80	2.95
SERPINB1	ENSG00000021355	Neurology	P30740	OID21088	NPC1:Age_c	0.0700779	0.0944025	0.467276	Non-significant	-1.66697	0.0794031	NPX ~ NPC1 * Age_c + Sex + Error(SampleID)		2.47	2.94
PTEN	ENSG00000171862	Neurology	P60484	OID20794	NPC1	0.0305944	0.307215	0.467771	Non-significant	-0.64774	-0.421346	NPX ~ NPC1 * Age_c + Sex + Error(SampleID)	35	1.30
PSMA1	ENSG00000129084	Oncology	P25786	OID21221	NPC1	0.0287466	0.308354	0.468225	Non-significant	-0.41745	-0.512641	NPX ~ NPC1 * Age_c + Sex + Error(SampleID)	36	2.10
APOE	ENSG00000130203	Inflammation_II	P02649	OID30727	NPC1	0.0272235	0.308216	0.468225	Non-significant	0.448397	0.42538	NPX ~ NPC1 * Age_c + Sex + Error(SampleID)	39	1.55
PSMC3	ENSG00000165916	Oncology_II	P17980	OID31200	NPC1	0.025874	0.307758	0.468225	Non-significant	0.349524	0.414558	NPX ~ NPC1 * Age_c + Sex + Error(SampleID)	39	1.46
AIF1	ENSG00000204472	Oncology	P55008	OID21234	NPC1	0.0288697	0.308235	0.468225	Non-significant	0.202089	0.358324	NPX ~ NPC1 * Age_c + Sex + Error(SampleID)	36	1.02
ATP1B4	ENSG00000101892	Oncology_II	Q9UN42	OID31230	NPC1	0.0264799	0.308063	0.468225	Non-significant	0.215355	0.300767	NPX ~ NPC1 * Age_c + Sex + Error(SampleID)	39	0.77
PRCP	ENSG00000137509	Cardiometabolic	P42785	OID20337	NPC1	0.0265231	0.308495	0.468225	Non-significant	-0.172802	-0.155197	NPX ~ NPC1 * Age_c + Sex + Error(SampleID)	39	0.21
EPB41L5	ENSG00000115109	Neurology_II	Q9HCM4	OID30886	NPC1:Age_c	0.0775871	0.0950401	0.46829	Non-significant	0.682205	0.0653189	NPX ~ NPC1 * Age_c + Sex + Error(SampleID)		1.53	2.94
SYT1	ENSG00000067715	Neurology_II	P21579	OID31089	NPC1:Age_c	0.0697958	0.0950929	0.46829	Non-significant	1.03848	0.0374314	NPX ~ NPC1 * Age_c + Sex + Error(SampleID)		0.55	2.93
AMFR	ENSG00000159461	Neurology	Q9UKV5	OID20806	NPC1:Age_c	0.0775412	0.0951419	0.46829	Non-significant	-0.0525591	0.0159856	NPX ~ NPC1 * Age_c + Sex + Error(SampleID)		0.09	2.94
IL6ST	ENSG00000134352	Cardiometabolic	P40189	OID20147	NPC1:Age_c	0.0697271	0.095262	0.46829	Non-significant	0.196674	0.0091228	NPX ~ NPC1 * Age_c + Sex + Error(SampleID)		0.03	2.92
DUSP29	ENSG00000188716	Neurology_II	Q68J44	OID30935	Age_c	0.0536401	0.167811	0.468317	Non-significant	0.471506	0.0888735	NPX ~ NPC1 * Age_c + Sex + Error(SampleID)		4.20	1.98
CD2	ENSG00000116824	Cardiometabolic_II	P06729	OID30097	Age_c	0.0481988	0.16784	0.468317	Non-significant	0.281956	-0.0225874	NPX ~ NPC1 * Age_c + Sex + Error(SampleID)		0.30	1.97
HGFAC	ENSG00000109758	Inflammation_II	Q04756	OID30718	Age_c	0.0481755	0.167946	0.468317	Non-significant	-0.00930417	-0.00976865	NPX ~ NPC1 * Age_c + Sex + Error(SampleID)		0.06	1.97
THBS4	ENSG00000113296	Cardiometabolic	P35443	OID20368	NPC1:Age_c	0.0696323	0.0954957	0.468366	Non-significant	0.14439	0.038177	NPX ~ NPC1 * Age_c + Sex + Error(SampleID)		0.58	2.92
F7	ENSG00000057593	Cardiometabolic	P08709	OID20372	NPC1:Age_c	0.0695881	0.0956049	0.468366	Non-significant	0.362357	-0.0134128	NPX ~ NPC1 * Age_c + Sex + Error(SampleID)		0.07	2.92
PLCB2	ENSG00000137841	Neurology_II	Q00722	OID31155	NPC1:Age_c	0.0693836	0.0961114	0.468734	Non-significant	-1.77422	0.0897196	NPX ~ NPC1 * Age_c + Sex + Error(SampleID)		3.19	2.91
NMRK2	ENSG00000077009	Oncology_II	Q9NPI5	OID31163	NPC1:Age_c	0.0693594	0.0961716	0.468734	Non-significant	0.304392	0.0845926	NPX ~ NPC1 * Age_c + Sex + Error(SampleID)		2.84	2.91
MZB1	ENSG00000170476	Inflammation	Q8WU39	OID20732	NPC1:Age_c	0.0693681	0.0961499	0.468734	Non-significant	0.127128	-0.0268047	NPX ~ NPC1 * Age_c + Sex + Error(SampleID)		0.28	2.91
LRRFIP1	ENSG00000124831	Oncology_II	Q32MZ4	OID31344	Age_c	0.0480956	0.168308	0.468869	Non-significant	-0.803852	-0.0540202	NPX ~ NPC1 * Age_c + Sex + Error(SampleID)		1.70	1.97
DDX1	ENSG00000079785	Oncology_II	Q92499	OID31518	NPC1	0.0262795	0.309268	0.469149	Non-significant	0.280975	0.380274	NPX ~ NPC1 * Age_c + Sex + Error(SampleID)	39	1.24
ARFIP1	ENSG00000164144	Neurology_II	P53367	OID31024	NPC1	0.0256442	0.309521	0.469285	Non-significant	0.212579	0.414417	NPX ~ NPC1 * Age_c + Sex + Error(SampleID)	39	1.47
EXTL1	ENSG00000158008	Cardiometabolic_II	Q92935	OID30114	NPC1	0.0273694	0.310011	0.469778	Non-significant	-0.340398	-0.271457	NPX ~ NPC1 * Age_c + Sex + Error(SampleID)	39	0.63
MDM1	ENSG00000111554	Neurology_II	Q8TC05	OID30945	NPC1	0.0306397	0.310375	0.470081	Non-significant	-0.449034	-0.704785	NPX ~ NPC1 * Age_c + Sex + Error(SampleID)	35	3.80
HSD17B14	ENSG00000087076	Neurology_II	Q9BPX1	OID31098	Age_c	0.0479421	0.169006	0.470355	Non-significant	2.96261	0.041265	NPX ~ NPC1 * Age_c + Sex + Error(SampleID)		1.00	1.96
THBD	ENSG00000178726	Cardiometabolic	P07204	OID20231	NPC1	0.0267874	0.310759	0.470414	Non-significant	0.140346	0.108972	NPX ~ NPC1 * Age_c + Sex + Error(SampleID)	39	0.10
INPPL1	ENSG00000165458	Oncology	O15357	OID21314	NPC1	0.0278935	0.311156	0.470516	Non-significant	-0.294006	-0.360275	NPX ~ NPC1 * Age_c + Sex + Error(SampleID)	37	1.07
TIGIT	ENSG00000181847	Oncology_II	Q495A1	OID31320	NPC1	0.0256461	0.311025	0.470516	Non-significant	0.302618	0.281423	NPX ~ NPC1 * Age_c + Sex + Error(SampleID)	37	0.66
ENO2	ENSG00000111674	Neurology	P09104	OID21046	Age_c	0.0478731	0.16932	0.470772	Non-significant	0.399026	-0.031554	NPX ~ NPC1 * Age_c + Sex + Error(SampleID)		0.58	1.96
OFD1	ENSG00000046651	Oncology_II	O75665	OID31268	Age_c	0.0503473	0.169672	0.470783	Non-significant	1.07192	-0.113483	NPX ~ NPC1 * Age_c + Sex + Error(SampleID)		7.09	1.96
RBM17	ENSG00000134453	Neurology_II	Q96I25	OID31034	Age_c	0.0477613	0.169831	0.470783	Non-significant	0.389717	-0.056426	NPX ~ NPC1 * Age_c + Sex + Error(SampleID)		1.87	1.96
TMED8	ENSG00000100580	Oncology_II	Q6PL24	OID31462	Age_c	0.0476926	0.170146	0.470783	Non-significant	-1.1061	-0.0510434	NPX ~ NPC1 * Age_c + Sex + Error(SampleID)		1.54	1.95
SYAP1	ENSG00000169895	Inflammation_II	Q96A49	OID30636	Age_c	0.0477852	0.169722	0.470783	Non-significant	-1.23808	-0.0359238	NPX ~ NPC1 * Age_c + Sex + Error(SampleID)		0.76	1.96
NCK2	ENSG00000071051	Inflammation	O43639	OID20683	Age_c	0.0477068	0.170081	0.470783	Non-significant	-0.589228	-0.022512	NPX ~ NPC1 * Age_c + Sex + Error(SampleID)		0.30	1.95
OGN	ENSG00000106809	Neurology	P20774	OID21123	Sex	0.1281	0.0215864	0.47144	Non-significant	0.627775	-0.262469	NPX ~ NPC1 * Age_c + Sex + Error(SampleID)		0.50	5.73
ENOPH1	ENSG00000145293	Oncology_II	Q9UHY7	OID31349	Age_c	0.0475844	0.170644	0.471471	Non-significant	0.407622	0.0455802	NPX ~ NPC1 * Age_c + Sex + Error(SampleID)		1.23	1.95
PTGDS	ENSG00000107317	Cardiometabolic	P41222	OID20408	Age_c	0.0475668	0.170725	0.471471	Non-significant	0.396458	-0.0114154	NPX ~ NPC1 * Age_c + Sex + Error(SampleID)		0.08	1.95
MDM1	ENSG00000111554	Neurology_II	Q8TC05	OID30945	Age_c	0.052851	0.17106	0.471499	Non-significant	-0.449034	0.0838925	NPX ~ NPC1 * Age_c + Sex + Error(SampleID)		3.80	1.95
CDH2	ENSG00000170558	Cardiometabolic	P19022	OID20170	Age_c	0.0474931	0.171065	0.471499	Non-significant	0.708753	-0.0208926	NPX ~ NPC1 * Age_c + Sex + Error(SampleID)		0.26	1.94
SIGLEC8	ENSG00000105366	Cardiometabolic_II	Q9NYZ4	OID30261	Age_c	0.0486815	0.171274	0.471621	Non-significant	3.53119	-0.0215446	NPX ~ NPC1 * Age_c + Sex + Error(SampleID)		0.26	1.94
RELB	ENSG00000104856	Inflammation_II	Q01201	OID30463	NPC1:Age_c	0.0685963	0.0980887	0.471868	Non-significant	0.890842	-0.119946	NPX ~ NPC1 * Age_c + Sex + Error(SampleID)		5.77	2.87
DNAJA2	ENSG00000069345	Inflammation	O60884	OID20627	NPC1:Age_c	0.070036	0.103503	0.471868	Non-significant	-2.40233	0.104382	NPX ~ NPC1 * Age_c + Sex + Error(SampleID)		3.79	2.79
CALCOCO1	ENSG00000012822	Oncology	Q9P1Z2	OID21387	NPC1:Age_c	0.0700813	0.0987795	0.471868	Non-significant	-2.0691	0.0933553	NPX ~ NPC1 * Age_c + Sex + Error(SampleID)		3.51	2.86
EIF2AK3	ENSG00000172071	Cardiometabolic_II	Q9NZJ5	OID30060	NPC1:Age_c	0.0676689	0.100473	0.471868	Non-significant	-1.77522	0.0925977	NPX ~ NPC1 * Age_c + Sex + Error(SampleID)		3.49	2.83
VAMP8	ENSG00000118640	Inflammation_II	Q9BV40	OID30555	NPC1:Age_c	0.0666673	0.103116	0.471868	Non-significant	-2.14192	0.0882515	NPX ~ NPC1 * Age_c + Sex + Error(SampleID)		3.22	2.79
RABEP1	ENSG00000029725	Inflammation_II	Q15276	OID30647	NPC1:Age_c	0.0674107	0.101147	0.471868	Non-significant	-1.77378	0.0855563	NPX ~ NPC1 * Age_c + Sex + Error(SampleID)		2.99	2.82
PPP1R14A	ENSG00000167641	Neurology_II	Q96A00	OID31011	NPC1:Age_c	0.0677702	0.10021	0.471868	Non-significant	-2.4471	0.0812588	NPX ~ NPC1 * Age_c + Sex + Error(SampleID)		2.68	2.84
MCEMP1	ENSG00000183019	Inflammation_II	Q8IX19	OID30501	NPC1:Age_c	0.066857	0.10261	0.471868	Non-significant	-1.86961	0.0785967	NPX ~ NPC1 * Age_c + Sex + Error(SampleID)		2.55	2.79
MAP1LC3B2	ENSG00000258102	Cardiometabolic_II	A6NCE7	OID30074	NPC1:Age_c	0.0676743	0.100459	0.471868	Non-significant	0.113791	0.0773179	NPX ~ NPC1 * Age_c + Sex + Error(SampleID)		2.43	2.83
MAP2K1	ENSG00000169032	Oncology_II	Q02750	OID31468	NPC1:Age_c	0.0669306	0.102414	0.471868	Non-significant	-1.02056	0.0760882	NPX ~ NPC1 * Age_c + Sex + Error(SampleID)		2.38	2.8
PPM1B	ENSG00000138032	Inflammation_II	O75688	OID30548	NPC1:Age_c	0.0674881	0.100945	0.471868	Non-significant	-1.14589	0.0757475	NPX ~ NPC1 * Age_c + Sex + Error(SampleID)		2.34	2.82
RGS10	ENSG00000148908	Neurology_II	O43665	OID30999	NPC1:Age_c	0.0666613	0.103132	0.471868	Non-significant	-0.57588	0.073932	NPX ~ NPC1 * Age_c + Sex + Error(SampleID)		2.26	2.79
TSC1	ENSG00000165699	Inflammation_II	Q92574	OID30478	NPC1:Age_c	0.0677502	0.100262	0.471868	Non-significant	-1.5852	0.0716966	NPX ~ NPC1 * Age_c + Sex + Error(SampleID)		2.09	2.83
MMP8	ENSG00000118113	Neurology	P22894	OID21019	NPC1:Age_c	0.0667474	0.102902	0.471868	Non-significant	-1.78135	0.0660044	NPX ~ NPC1 * Age_c + Sex + Error(SampleID)		1.80	2.79
FYB1	ENSG00000082074	Neurology	O15117	OID21140	NPC1:Age_c	0.0677926	0.100151	0.471868	Non-significant	-1.12047	0.0651469	NPX ~ NPC1 * Age_c + Sex + Error(SampleID)		1.72	2.84
POLR2A	ENSG00000181222	Inflammation_II	P24928	OID30440	NPC1:Age_c	0.0671931	0.10172	0.471868	Non-significant	0.262157	0.0600445	NPX ~ NPC1 * Age_c + Sex + Error(SampleID)		1.48	2.81
AKR7L	ENSG00000211454	Inflammation_II	Q8NHP1	OID30488	NPC1:Age_c	0.0686017	0.0980752	0.471868	Non-significant	0.175273	0.0599201	NPX ~ NPC1 * Age_c + Sex + Error(SampleID)		1.44	2.87
FCGR2A	ENSG00000143226	Cardiometabolic	P12318	OID20391	NPC1:Age_c	0.0673319	0.101354	0.471868	Non-significant	0.697337	-0.0453284	NPX ~ NPC1 * Age_c + Sex + Error(SampleID)		0.84	2.82
TXNDC9	ENSG00000115514	Neurology_II	O14530	OID31121	NPC1:Age_c	0.0683029	0.0988365	0.471868	Non-significant	-0.231098	0.0451936	NPX ~ NPC1 * Age_c + Sex + Error(SampleID)		0.82	2.86
GAL	ENSG00000069482	Inflammation	P22466	OID20727	NPC1:Age_c	0.0678759	0.0999355	0.471868	Non-significant	-0.404873	-0.0432458	NPX ~ NPC1 * Age_c + Sex + Error(SampleID)		0.76	2.84
TSPYL1	ENSG00000189241	Inflammation_II	Q9H0U9	OID30512	NPC1:Age_c	0.068666	0.0979121	0.471868	Non-significant	-0.703387	0.042446	NPX ~ NPC1 * Age_c + Sex + Error(SampleID)		0.72	2.88
DLK1	ENSG00000185559	Cardiometabolic	P80370	OID20295	NPC1:Age_c	0.0664956	0.103577	0.471868	Non-significant	-0.252615	0.0387107	NPX ~ NPC1 * Age_c + Sex + Error(SampleID)		0.62	2.78
TNFAIP8L2	ENSG00000163154	Inflammation_II	Q6P589	OID30629	NPC1:Age_c	0.0669014	0.102492	0.471868	Non-significant	-0.594215	0.0361101	NPX ~ NPC1 * Age_c + Sex + Error(SampleID)		0.54	2.8
PLIN3	ENSG00000105355	Cardiometabolic	O60664	OID20143	NPC1:Age_c	0.0673031	0.10143	0.471868	Non-significant	-0.516942	0.0343733	NPX ~ NPC1 * Age_c + Sex + Error(SampleID)		0.48	2.81
LPL	ENSG00000175445	Cardiometabolic	P06858	OID20188	NPC1:Age_c	0.0685204	0.0982817	0.471868	Non-significant	0.282266	0.032771	NPX ~ NPC1 * Age_c + Sex + Error(SampleID)		0.43	2.87
EGFL7	ENSG00000172889	Oncology	Q9UHF1	OID21252	NPC1:Age_c	0.0724518	0.102225	0.471868	Non-significant	-0.164315	0.0319451	NPX ~ NPC1 * Age_c + Sex + Error(SampleID)		0.35	2.81
SERPINB9	ENSG00000170542	Neurology	P50453	OID20932	NPC1:Age_c	0.0693108	0.100722	0.471868	Non-significant	-0.311903	0.0310011	NPX ~ NPC1 * Age_c + Sex + Error(SampleID)		0.39	2.83
LCP1	ENSG00000136167	Cardiometabolic_II	P13796	OID30367	NPC1:Age_c	0.0681387	0.0992575	0.471868	Non-significant	-0.186594	0.0299971	NPX ~ NPC1 * Age_c + Sex + Error(SampleID)		0.36	2.85
TNF	ENSG00000232810	Neurology	P01375	OID20848	NPC1:Age_c	0.07396	0.103457	0.471868	Non-significant	0.132741	0.026846	NPX ~ NPC1 * Age_c + Sex + Error(SampleID)		0.26	2.8
MRPL28	ENSG00000086504	Neurology_II	Q13084	OID31023	NPC1:Age_c	0.0680071	0.0995964	0.471868	Non-significant	0.186202	-0.0256765	NPX ~ NPC1 * Age_c + Sex + Error(SampleID)		0.27	2.85
KLK14	ENSG00000129437	Oncology	Q9P0G3	OID21407	NPC1:Age_c	0.0685627	0.102646	0.471868	Non-significant	0.338995	0.0256466	NPX ~ NPC1 * Age_c + Sex + Error(SampleID)		0.27	2.8
CD276	ENSG00000103855	Inflammation	Q5ZPR3	OID20680	NPC1:Age_c	0.0666539	0.103152	0.471868	Non-significant	-0.0815017	-0.0230766	NPX ~ NPC1 * Age_c + Sex + Error(SampleID)		0.22	2.79
SORT1	ENSG00000134243	Cardiometabolic	Q99523	OID20213	NPC1:Age_c	0.0686366	0.0979865	0.471868	Non-significant	0.143526	0.0218521	NPX ~ NPC1 * Age_c + Sex + Error(SampleID)		0.19	2.87
CEMIP2	ENSG00000135048	Inflammation_II	Q9UHN6	OID30499	NPC1:Age_c	0.0673868	0.10121	0.471868	Non-significant	0.201523	-0.0202174	NPX ~ NPC1 * Age_c + Sex + Error(SampleID)		0.17	2.82
QPCT	ENSG00000115828	Cardiometabolic	Q16769	OID20320	NPC1:Age_c	0.0671017	0.101961	0.471868	Non-significant	0.0824192	-0.0197725	NPX ~ NPC1 * Age_c + Sex + Error(SampleID)		0.16	2.81
ART3	ENSG00000156219	Cardiometabolic	Q13508	OID20346	NPC1:Age_c	0.0670577	0.102077	0.471868	Non-significant	-0.504747	-0.0189294	NPX ~ NPC1 * Age_c + Sex + Error(SampleID)		0.15	2.8
GPC1	ENSG00000063660	Oncology	P35052	OID21438	NPC1:Age_c	0.0689126	0.101742	0.471868	Non-significant	-0.455756	0.0184992	NPX ~ NPC1 * Age_c + Sex + Error(SampleID)		0.14	2.81
NCAM1	ENSG00000149294	Cardiometabolic	P13591	OID20354	NPC1:Age_c	0.0675481	0.100788	0.471868	Non-significant	-0.167825	0.0164107	NPX ~ NPC1 * Age_c + Sex + Error(SampleID)		0.11	2.83
CA11	ENSG00000063180	Oncology	O75493	OID21195	NPC1:Age_c	0.0743427	0.097685	0.471868	Non-significant	0.0752278	0.0152294	NPX ~ NPC1 * Age_c + Sex + Error(SampleID)		0.08	2.89
TGFBR2	ENSG00000163513	Oncology	P37173	OID21493	NPC1:Age_c	0.0670581	0.102076	0.471868	Non-significant	0.119934	-0.0137783	NPX ~ NPC1 * Age_c + Sex + Error(SampleID)		0.08	2.8
AFM	ENSG00000079557	Inflammation_II	P43652	OID30741	NPC1:Age_c	0.0688404	0.0974713	0.471868	Non-significant	-0.222294	-0.0130412	NPX ~ NPC1 * Age_c + Sex + Error(SampleID)		0.07	2.88
ATP6V1G1	ENSG00000136888	Cardiometabolic_II	O75348	OID30242	Age_c	0.0485994	0.171645	0.472188	Non-significant	0.0912704	-0.0601424	NPX ~ NPC1 * Age_c + Sex + Error(SampleID)		2.02	1.94
MPIG6B	ENSG00000204420	Inflammation	O95866	OID20779	Age_c	0.0473157	0.171886	0.472397	Non-significant	-3.15895	-0.0626308	NPX ~ NPC1 * Age_c + Sex + Error(SampleID)		2.33	1.94
ARG1	ENSG00000118520	Oncology	P05089	OID21445	Age_c	0.0485096	0.172051	0.472397	Non-significant	-0.175789	-0.042587	NPX ~ NPC1 * Age_c + Sex + Error(SampleID)		1.08	1.94
CCT5	ENSG00000150753	Oncology	P48643	OID21200	NPC1	0.0283209	0.312865	0.472852	Non-significant	0.321571	0.298418	NPX ~ NPC1 * Age_c + Sex + Error(SampleID)	36	0.72
MATN3	ENSG00000132031	Neurology	O15232	OID20979	NPC1	0.033579	0.313233	0.473157	Non-significant	-0.170229	0.342023	NPX ~ NPC1 * Age_c + Sex + Error(SampleID)	38	1.03
IKBKG	ENSG00000269335	Inflammation	Q9Y6K9	OID20544	NPC1:Age_c	0.0697775	0.104167	0.473356	Non-significant	-1.04124	0.0652717	NPX ~ NPC1 * Age_c + Sex + Error(SampleID)		1.76	2.78
SLC51B	ENSG00000186198	Cardiometabolic_II	Q86UW2	OID30107	NPC1:Age_c	0.0662517	0.104234	0.473356	Non-significant	-0.547368	0.0540969	NPX ~ NPC1 * Age_c + Sex + Error(SampleID)		1.22	2.77
PDXDC1	ENSG00000179889	Oncology_II	Q6P996	OID31226	NPC1	0.0260321	0.313531	0.473357	Non-significant	0.292785	0.288235	NPX ~ NPC1 * Age_c + Sex + Error(SampleID)	39	0.73
MLLT1	ENSG00000130382	Oncology_II	Q03111	OID31211	NPC1	0.0270709	0.314315	0.473791	Non-significant	-1.0702	-0.667644	NPX ~ NPC1 * Age_c + Sex + Error(SampleID)	39	3.91
MAEA	ENSG00000090316	Oncology	Q7L5Y9	OID21206	NPC1	0.0281422	0.314155	0.473791	Non-significant	0.446821	0.521836	NPX ~ NPC1 * Age_c + Sex + Error(SampleID)	36	2.23
ARL2BP	ENSG00000102931	Cardiometabolic_II	Q9Y2Y0	OID30121	NPC1	0.0276283	0.314178	0.473791	Non-significant	-0.567389	-0.345215	NPX ~ NPC1 * Age_c + Sex + Error(SampleID)	39	1.04
UBE2Z	ENSG00000159202	Inflammation_II	Q9H832	OID30427	NPC1	0.0269091	0.314975	0.474536	Non-significant	-0.518302	-0.32399	NPX ~ NPC1 * Age_c + Sex + Error(SampleID)	39	0.92
CSNK2A1	ENSG00000101266	Neurology_II	P68400	OID31053	Sex	0.12754	0.021895	0.474557	Non-significant	0.312563	-0.274982	NPX ~ NPC1 * Age_c + Sex + Error(SampleID)		0.55	5.7
KITLG	ENSG00000049130	Cardiometabolic	P21583	OID20196	NPC1:Age_c	0.0660907	0.104671	0.474585	Non-significant	-0.895607	0.0193784	NPX ~ NPC1 * Age_c + Sex + Error(SampleID)		0.16	2.76
STX1B	ENSG00000099365	Neurology_II	P61266	OID30934	Sex	0.140678	0.0221738	0.474897	Non-significant	0.459278	-0.286468	NPX ~ NPC1 * Age_c + Sex + Error(SampleID)		0.54	5.73
NFIC	ENSG00000141905	Neurology_II	P08651	OID30988	Sex	0.126919	0.0222426	0.474897	Non-significant	-0.461893	-0.243256	NPX ~ NPC1 * Age_c + Sex + Error(SampleID)		0.44	5.67
PDE4D	ENSG00000113448	Cardiometabolic_II	Q08499	OID30084	NPC1	0.0248646	0.315533	0.475127	Non-significant	0.318182	0.585196	NPX ~ NPC1 * Age_c + Sex + Error(SampleID)	39	3.02
OFD1	ENSG00000046651	Oncology_II	O75665	OID31268	NPC1:Age_c	0.0691225	0.105867	0.475485	Non-significant	1.07192	0.134061	NPX ~ NPC1 * Age_c + Sex + Error(SampleID)		7.09	2.75
OPHN1	ENSG00000079482	Neurology_II	O60890	OID31087	NPC1:Age_c	0.0656758	0.105805	0.475485	Non-significant	-1.78503	0.0737769	NPX ~ NPC1 * Age_c + Sex + Error(SampleID)		2.29	2.74
COMMD9	ENSG00000110442	Oncology_II	Q9P000	OID31390	NPC1:Age_c	0.0657432	0.10562	0.475485	Non-significant	-0.638287	0.0373426	NPX ~ NPC1 * Age_c + Sex + Error(SampleID)		0.59	2.74
IMPA1	ENSG00000133731	Neurology	P29218	OID20907	NPC1:Age_c	0.0676155	0.105139	0.475485	Non-significant	0.123955	0.0346866	NPX ~ NPC1 * Age_c + Sex + Error(SampleID)		0.50	2.76
SFTPD	ENSG00000133661	Cardiometabolic	P35247	OID20214	NPC1:Age_c	0.0656816	0.105789	0.475485	Non-significant	-0.214221	0.0343251	NPX ~ NPC1 * Age_c + Sex + Error(SampleID)		0.50	2.74
ITGA6	ENSG00000091409	Inflammation	P23229	OID20528	NPC1:Age_c	0.0692671	0.105489	0.475485	Non-significant	-0.570062	0.0160159	NPX ~ NPC1 * Age_c + Sex + Error(SampleID)		0.11	2.75
SFRP4	ENSG00000106483	Inflammation_II	Q6FHJ7	OID30648	NPC1:Age_c	0.065489	0.10632	0.476026	Non-significant	-0.581631	-0.022069	NPX ~ NPC1 * Age_c + Sex + Error(SampleID)		0.21	2.73
TGFBR3	ENSG00000069702	Cardiometabolic	Q03167	OID20255	NPC1:Age_c	0.0655305	0.106205	0.476026	Non-significant	0.35991	-0.0155665	NPX ~ NPC1 * Age_c + Sex + Error(SampleID)		0.10	2.73
RAB27B	ENSG00000041353	Cardiometabolic_II	O00194	OID30354	NPC1:Age_c	0.0666236	0.107817	0.476761	Non-significant	-2.94882	0.0956705	NPX ~ NPC1 * Age_c + Sex + Error(SampleID)		3.89	2.71
SNAP29	ENSG00000099940	Oncology	O95721	OID21506	NPC1:Age_c	0.064664	0.108625	0.476761	Non-significant	-2.75601	0.091649	NPX ~ NPC1 * Age_c + Sex + Error(SampleID)		3.59	2.7
ESR1	ENSG00000091831	Inflammation_II	P03372	OID30434	NPC1:Age_c	0.0646419	0.108688	0.476761	Non-significant	-0.423102	-0.0875202	NPX ~ NPC1 * Age_c + Sex + Error(SampleID)		3.28	2.7
TNIP1	ENSG00000145901	Neurology_II	Q15025	OID31120	NPC1:Age_c	0.0653107	0.106814	0.476761	Non-significant	-0.961567	0.0664246	NPX ~ NPC1 * Age_c + Sex + Error(SampleID)		1.87	2.73
INSL4	ENSG00000120211	Oncology_II	Q14641	OID31370	NPC1:Age_c	0.0652358	0.107022	0.476761	Non-significant	0.584852	-0.0653282	NPX ~ NPC1 * Age_c + Sex + Error(SampleID)		1.81	2.72
BRAP	ENSG00000089234	Oncology_II	Q7Z569	OID31506	NPC1:Age_c	0.0647396	0.108412	0.476761	Non-significant	-0.982742	0.0652711	NPX ~ NPC1 * Age_c + Sex + Error(SampleID)		1.82	2.7
ANKMY2	ENSG00000106524	Inflammation_II	Q8IV38	OID30518	NPC1:Age_c	0.0651684	0.10721	0.476761	Non-significant	-0.853752	0.0596291	NPX ~ NPC1 * Age_c + Sex + Error(SampleID)		1.51	2.72
MED18	ENSG00000130772	Oncology	Q9BUE0	OID21236	NPC1:Age_c	0.0701762	0.107985	0.476761	Non-significant	-1.29825	0.0522972	NPX ~ NPC1 * Age_c + Sex + Error(SampleID)		0.97	2.72
CKMT1A_CKMT1B		Inflammation	P12532	OID20721	NPC1:Age_c	0.0649723	0.107758	0.476761	Non-significant	-0.465933	0.0457516	NPX ~ NPC1 * Age_c + Sex + Error(SampleID)		0.89	2.71
GAMT	ENSG00000130005	Cardiometabolic_II	Q14353	OID30133	NPC1:Age_c	0.0645376	0.108983	0.476761	Non-significant	-0.957984	0.0397976	NPX ~ NPC1 * Age_c + Sex + Error(SampleID)		0.68	2.69
CASP7	ENSG00000165806	Neurology_II	P55210	OID31135	NPC1:Age_c	0.0647456	0.108395	0.476761	Non-significant	-0.08131	0.0363868	NPX ~ NPC1 * Age_c + Sex + Error(SampleID)		0.57	2.7
IMMT	ENSG00000132305	Oncology_II	Q16891	OID31397	NPC1:Age_c	0.0651124	0.107366	0.476761	Non-significant	0.234404	0.0327068	NPX ~ NPC1 * Age_c + Sex + Error(SampleID)		0.45	2.72
ADAMTS16	ENSG00000145536	Cardiometabolic	Q8TE57	OID20089	NPC1:Age_c	0.0783114	0.108952	0.476761	Non-significant	0.00595606	0.0225231	NPX ~ NPC1 * Age_c + Sex + Error(SampleID)		0.15	2.72
EPHB6	ENSG00000106123	Neurology	O15197	OID20982	NPC1:Age_c	0.0664171	0.108384	0.476761	Non-significant	0.330188	0.0208645	NPX ~ NPC1 * Age_c + Sex + Error(SampleID)		0.19	2.7
ANG	ENSG00000214274	Cardiometabolic	P03950	OID20403	NPC1:Age_c	0.0648301	0.108157	0.476761	Non-significant	0.190788	-0.0193373	NPX ~ NPC1 * Age_c + Sex + Error(SampleID)		0.16	2.7
IL21R	ENSG00000103522	Inflammation_II	Q9HBE5	OID30441	NPC1	0.0258392	0.316947	0.477004	Non-significant	0.160839	0.249428	NPX ~ NPC1 * Age_c + Sex + Error(SampleID)	39	0.55
RNF43	ENSG00000108375	Oncology_II	Q68DV7	OID31291	NPC1	0.0256791	0.3174	0.477337	Non-significant	0.459875	0.332054	NPX ~ NPC1 * Age_c + Sex + Error(SampleID)	37	0.95
PRAP1	ENSG00000165828	Cardiometabolic_II	Q96NZ9	OID30391	NPC1	0.0252508	0.317502	0.477337	Non-significant	-0.219923	-0.299316	NPX ~ NPC1 * Age_c + Sex + Error(SampleID)	39	0.80
KITLG	ENSG00000049130	Cardiometabolic	P21583	OID20196	Sex	0.126369	0.0225551	0.478001	Non-significant	-0.895607	-0.14548	NPX ~ NPC1 * Age_c + Sex + Error(SampleID)		0.16	5.64
EPN1	ENSG00000063245	Oncology_II	Q9Y6I3	OID31252	NPC1	0.0251829	0.318272	0.478244	Non-significant	-0.530903	-0.543461	NPX ~ NPC1 * Age_c + Sex + Error(SampleID)	37	2.55
CLEC4C	ENSG00000198178	Inflammation	Q8WTT0	OID20547	NPC1:Age_c	0.0675994	0.109934	0.478721	Non-significant	-0.744767	-0.0243463	NPX ~ NPC1 * Age_c + Sex + Error(SampleID)		0.25	2.68
BLOC1S3	ENSG00000189114	Neurology_II	Q6QNY0	OID31106	NPC1:Age_c	0.0642429	0.109823	0.478721	Non-significant	-0.440709	0.0243123	NPX ~ NPC1 * Age_c + Sex + Error(SampleID)		0.25	2.68
VASH1	ENSG00000071246	Inflammation	Q7L8A9	OID20516	NPC1:Age_c	0.0677034	0.109651	0.478721	Non-significant	-0.154632	0.0123369	NPX ~ NPC1 * Age_c + Sex + Error(SampleID)		0.07	2.69
IMPA1	ENSG00000133731	Neurology	P29218	OID20907	NPC1	0.0288154	0.319051	0.479162	Non-significant	0.123955	0.235994	NPX ~ NPC1 * Age_c + Sex + Error(SampleID)	38	0.50
NFX1	ENSG00000086102	Cardiometabolic_II	Q12986	OID30158	NPC1:Age_c	0.0639661	0.110617	0.479508	Non-significant	-0.733994	0.0612823	NPX ~ NPC1 * Age_c + Sex + Error(SampleID)		1.62	2.67
NPTXR	ENSG00000221890	Cardiometabolic	O95502	OID20191	NPC1:Age_c	0.0640079	0.110497	0.479508	Non-significant	0.000435833	0.0315426	NPX ~ NPC1 * Age_c + Sex + Error(SampleID)		0.43	2.67
PLAU	ENSG00000122861	Neurology	P00749	OID21124	NPC1:Age_c	0.0640245	0.110449	0.479508	Non-significant	0.506247	0.0161028	NPX ~ NPC1 * Age_c + Sex + Error(SampleID)		0.11	2.67
EIF2S2	ENSG00000125977	Cardiometabolic_II	P20042	OID30270	Age_c	0.047862	0.175014	0.479612	Non-significant	0.228357	-0.076475	NPX ~ NPC1 * Age_c + Sex + Error(SampleID)		3.31	1.91
ERBIN	ENSG00000112851	Oncology	Q96RT1	OID21323	Age_c	0.0491762	0.174852	0.479612	Non-significant	-1.75393	-0.0616361	NPX ~ NPC1 * Age_c + Sex + Error(SampleID)		2.28	1.91
ROBO4	ENSG00000154133	Cardiometabolic_II	Q8WZ75	OID30226	NPC1	0.0260008	0.319735	0.479938	Non-significant	0.0946443	0.134857	NPX ~ NPC1 * Age_c + Sex + Error(SampleID)	38	0.16
CRADD	ENSG00000169372	Neurology	P78560	OID20923	Age_c	0.0477572	0.175499	0.480317	Non-significant	-1.615	-0.0779751	NPX ~ NPC1 * Age_c + Sex + Error(SampleID)		3.67	1.91
PRKAB1	ENSG00000111725	Inflammation	Q9Y478	OID20444	Age_c	0.0502225	0.176184	0.480317	Non-significant	-2.00774	-0.0587627	NPX ~ NPC1 * Age_c + Sex + Error(SampleID)		1.74	1.9
HBQ1	ENSG00000086506	Oncology	P09105	OID21433	Age_c	0.0475893	0.176279	0.480317	Non-significant	1.09852	-0.0567623	NPX ~ NPC1 * Age_c + Sex + Error(SampleID)		1.95	1.9
DENR	ENSG00000139726	Inflammation_II	O43583	OID30493	Age_c	0.0464254	0.176075	0.480317	Non-significant	0.711016	-0.0513277	NPX ~ NPC1 * Age_c + Sex + Error(SampleID)		1.60	1.9
PLA2G4A	ENSG00000116711	Inflammation	P47712	OID20685	Age_c	0.0464987	0.175726	0.480317	Non-significant	-0.384547	-0.0272489	NPX ~ NPC1 * Age_c + Sex + Error(SampleID)		0.45	1.9
KIT	ENSG00000157404	Cardiometabolic	P10721	OID20370	Age_c	0.0464777	0.175825	0.480317	Non-significant	-0.289417	-0.0122946	NPX ~ NPC1 * Age_c + Sex + Error(SampleID)		0.09	1.9
CDC26	ENSG00000176386	Oncology_II	Q8NHZ8	OID31508	NPC1	0.0266028	0.320158	0.480321	Non-significant	-0.402338	-0.333826	NPX ~ NPC1 * Age_c + Sex + Error(SampleID)	39	1.00
CRACR2A	ENSG00000130038	Oncology	Q9BSW2	OID21249	Age_c	0.0500509	0.176944	0.480463	Non-significant	-3.8778	-0.100103	NPX ~ NPC1 * Age_c + Sex + Error(SampleID)		5.07	1.9
DNAJA4	ENSG00000140403	Neurology_II	Q8WW22	OID31130	Age_c	0.0462324	0.176998	0.480463	Non-significant	-0.10645	-0.0618526	NPX ~ NPC1 * Age_c + Sex + Error(SampleID)		2.33	1.89
OPHN1	ENSG00000079482	Neurology_II	O60890	OID31087	Age_c	0.0463314	0.176524	0.480463	Non-significant	-1.78503	-0.0613755	NPX ~ NPC1 * Age_c + Sex + Error(SampleID)		2.29	1.89
PFKFB2	ENSG00000123836	Oncology	O60825	OID21356	Age_c	0.0486641	0.177172	0.480463	Non-significant	-0.797907	-0.057953	NPX ~ NPC1 * Age_c + Sex + Error(SampleID)		2.04	1.89
PVR	ENSG00000073008	Neurology	P15151	OID21011	Age_c	0.0461986	0.17716	0.480463	Non-significant	0.211844	-0.0214832	NPX ~ NPC1 * Age_c + Sex + Error(SampleID)		0.28	1.89
SCT	ENSG00000070031	Neurology_II	P09683	OID30951	NPC1	0.0292493	0.320789	0.481016	Non-significant	-0.0695471	-0.233968	NPX ~ NPC1 * Age_c + Sex + Error(SampleID)	35	0.44
GGA1	ENSG00000100083	Neurology	Q9UJY5	OID20838	Age_c	0.0513015	0.177644	0.481288	Non-significant	-1.08717	-0.03929	NPX ~ NPC1 * Age_c + Sex + Error(SampleID)		0.83	1.89
SEPTIN8	ENSG00000164402	Neurology_II	Q92599	OID31079	NPC1:Age_c	0.0637577	0.111219	0.481389	Non-significant	-0.216654	0.0451358	NPX ~ NPC1 * Age_c + Sex + Error(SampleID)		0.88	2.66
CPQ	ENSG00000104324	Cardiometabolic_II	Q9Y646	OID30406	Age_c	0.0460479	0.177885	0.481484	Non-significant	-0.410236	-0.0157792	NPX ~ NPC1 * Age_c + Sex + Error(SampleID)		0.15	1.88
HSPA1A	ENSG00000204389	Inflammation	P0DMV8	OID20718	Age_c	0.0460109	0.178063	0.481512	Non-significant	-0.570538	-0.04603	NPX ~ NPC1 * Age_c + Sex + Error(SampleID)		1.30	1.88
NTF4	ENSG00000225950	Oncology	P34130	OID21208	NPC1	0.0272864	0.321395	0.481671	Non-significant	-0.13328	-0.150288	NPX ~ NPC1 * Age_c + Sex + Error(SampleID)	36	0.19
DBI	ENSG00000155368	Neurology	P07108	OID21143	NPC1:Age_c	0.0636711	0.111471	0.481748	Non-significant	-1.3421	0.0639515	NPX ~ NPC1 * Age_c + Sex + Error(SampleID)		1.78	2.65
UFD1	ENSG00000070010	Oncology_II	Q92890	OID31486	Age_c	0.0458278	0.17895	0.482087	Non-significant	0.172581	-0.0622416	NPX ~ NPC1 * Age_c + Sex + Error(SampleID)		2.38	1.87
CRYZL1	ENSG00000205758	Cardiometabolic_II	O95825	OID30272	Age_c	0.0470549	0.178786	0.482087	Non-significant	0.0594265	-0.0543613	NPX ~ NPC1 * Age_c + Sex + Error(SampleID)		1.70	1.88
PSMD5	ENSG00000095261	Neurology_II	Q16401	OID30918	Age_c	0.0510154	0.178891	0.482087	Non-significant	0.499871	-0.0307947	NPX ~ NPC1 * Age_c + Sex + Error(SampleID)		0.53	1.88
CD7	ENSG00000173762	Inflammation_II	P09564	OID30543	Age_c	0.0459061	0.178571	0.482087	Non-significant	0.199985	-0.0170045	NPX ~ NPC1 * Age_c + Sex + Error(SampleID)		0.18	1.88
FOS	ENSG00000170345	Oncology_II	P01100	OID31221	NPC1:Age_c	0.0635244	0.111897	0.482136	Non-significant	-3.86975	0.112227	NPX ~ NPC1 * Age_c + Sex + Error(SampleID)		5.49	2.65
PTK7	ENSG00000112655	Neurology	Q13308	OID20880	NPC1:Age_c	0.0706322	0.111868	0.482136	Non-significant	0.337817	0.0246604	NPX ~ NPC1 * Age_c + Sex + Error(SampleID)		0.23	2.66
ACYP1	ENSG00000119640	Inflammation_II	P07311	OID30642	NPC1	0.026271	0.321948	0.482248	Non-significant	-0.755197	-0.543966	NPX ~ NPC1 * Age_c + Sex + Error(SampleID)	39	2.68
MNDA	ENSG00000163563	Cardiometabolic	P41218	OID20156	NPC1:Age_c	0.0634051	0.112246	0.482275	Non-significant	-1.83186	0.0981051	NPX ~ NPC1 * Age_c + Sex + Error(SampleID)		4.20	2.64
IGFL4	ENSG00000204869	Inflammation_II	Q6B9Z1	OID30500	NPC1:Age_c	0.063398	0.112267	0.482275	Non-significant	0.624737	-0.0458903	NPX ~ NPC1 * Age_c + Sex + Error(SampleID)		0.92	2.64
B3GNT7	ENSG00000156966	Cardiometabolic_II	Q8NFL0	OID30281	Age_c	0.0469614	0.179229	0.482385	Non-significant	1.22462	-0.0174102	NPX ~ NPC1 * Age_c + Sex + Error(SampleID)		0.18	1.87
CYTH3	ENSG00000008256	Oncology_II	O43739	OID31208	NPC1:Age_c	0.0632279	0.112766	0.482694	Non-significant	0.975988	0.0762417	NPX ~ NPC1 * Age_c + Sex + Error(SampleID)		2.54	2.63
TOR1AIP1	ENSG00000143337	Cardiometabolic_II	Q5JTV8	OID30195	NPC1:Age_c	0.0648506	0.112786	0.482694	Non-significant	-0.521909	0.0650511	NPX ~ NPC1 * Age_c + Sex + Error(SampleID)		1.74	2.64
MESD	ENSG00000117899	Neurology	Q14696	OID21099	NPC1:Age_c	0.0631138	0.113102	0.482694	Non-significant	-2.09434	0.0499959	NPX ~ NPC1 * Age_c + Sex + Error(SampleID)		1.10	2.63
CCN3	ENSG00000136999	Cardiometabolic	P48745	OID20299	NPC1:Age_c	0.0631895	0.112879	0.482694	Non-significant	-0.171687	0.0324559	NPX ~ NPC1 * Age_c + Sex + Error(SampleID)		0.46	2.63
LIFR	ENSG00000113594	Inflammation	P42702	OID20606	NPC1:Age_c	0.0664157	0.113208	0.482694	Non-significant	0.251645	0.0127528	NPX ~ NPC1 * Age_c + Sex + Error(SampleID)		0.07	2.63
MIF	ENSG00000240972	Neurology	P14174	OID21073	NPC1	0.0261076	0.322573	0.482931	Non-significant	-0.676432	-0.504787	NPX ~ NPC1 * Age_c + Sex + Error(SampleID)	39	2.31
FGFR4	ENSG00000160867	Inflammation_II	P22455	OID30646	NPC1	0.0247967	0.322984	0.483293	Non-significant	-0.106247	-0.230195	NPX ~ NPC1 * Age_c + Sex + Error(SampleID)	39	0.48
FKBP4	ENSG00000004478	Neurology	Q02790	OID20960	Age_c	0.0468314	0.179847	0.483593	Non-significant	0.142482	-0.031218	NPX ~ NPC1 * Age_c + Sex + Error(SampleID)		0.60	1.87
S100A12	ENSG00000163221	Oncology	P80511	OID21374	Age_c	0.0479936	0.180261	0.483756	Non-significant	-1.18822	-0.0550816	NPX ~ NPC1 * Age_c + Sex + Error(SampleID)		1.87	1.87
CHCHD10	ENSG00000250479	Neurology_II	Q8WYQ3	OID31116	Age_c	0.0455274	0.180415	0.483756	Non-significant	0.516357	0.0206794	NPX ~ NPC1 * Age_c + Sex + Error(SampleID)		0.26	1.86
GFRA3	ENSG00000146013	Neurology	O60609	OID20933	Age_c	0.0467347	0.180309	0.483756	Non-significant	0.193323	-0.0167397	NPX ~ NPC1 * Age_c + Sex + Error(SampleID)		0.17	1.86
YJU2	ENSG00000105248	Oncology_II	Q9BW85	OID31404	NPC1	0.0246965	0.323563	0.483907	Non-significant	0.235985	0.286234	NPX ~ NPC1 * Age_c + Sex + Error(SampleID)	39	0.75
DARS1	ENSG00000115866	Neurology	P14868	OID20903	Age_c	0.0466122	0.180894	0.484587	Non-significant	-1.8266	-0.0648272	NPX ~ NPC1 * Age_c + Sex + Error(SampleID)		2.60	1.86
BAX	ENSG00000087088	Neurology	Q07812	OID20856	NPC1:Age_c	0.0692642	0.115531	0.484616	Non-significant	-2.24596	0.103162	NPX ~ NPC1 * Age_c + Sex + Error(SampleID)		4.13	2.6
CIRBP	ENSG00000099622	Oncology_II	Q14011	OID31503	NPC1:Age_c	0.0613161	0.118539	0.484616	Non-significant	-1.60019	0.0928842	NPX ~ NPC1 * Age_c + Sex + Error(SampleID)		3.90	2.55
CIAPIN1	ENSG00000005194	Oncology	Q6FI81	OID21501	NPC1:Age_c	0.0621575	0.11596	0.484616	Non-significant	-1.96011	0.083978	NPX ~ NPC1 * Age_c + Sex + Error(SampleID)		3.14	2.58
NCF2	ENSG00000116701	Inflammation	P19878	OID20567	NPC1:Age_c	0.0651353	0.116866	0.484616	Non-significant	-0.49815	0.0835207	NPX ~ NPC1 * Age_c + Sex + Error(SampleID)		3.11	2.58
MTSS1	ENSG00000170873	Oncology_II	O43312	OID31492	NPC1:Age_c	0.0626546	0.114465	0.484616	Non-significant	-2.4262	0.0827002	NPX ~ NPC1 * Age_c + Sex + Error(SampleID)		3.02	2.61
PDIA2	ENSG00000185615	Oncology_II	Q13087	OID31214	NPC1:Age_c	0.0615127	0.117931	0.484616	Non-significant	0.178285	-0.0741191	NPX ~ NPC1 * Age_c + Sex + Error(SampleID)		2.48	2.56
SCIN	ENSG00000006747	Neurology_II	Q9Y6U3	OID30857	NPC1:Age_c	0.0635159	0.116686	0.484616	Non-significant	0.566992	0.0651763	NPX ~ NPC1 * Age_c + Sex + Error(SampleID)		1.83	2.58
PTPN6	ENSG00000111679	Inflammation	P29350	OID20717	NPC1:Age_c	0.0616226	0.117593	0.484616	Non-significant	-0.84434	0.0626674	NPX ~ NPC1 * Age_c + Sex + Error(SampleID)		1.77	2.56
OLR1	ENSG00000173391	Cardiometabolic	P78380	OID20183	NPC1:Age_c	0.0610843	0.11926	0.484616	Non-significant	-1.15522	0.0622283	NPX ~ NPC1 * Age_c + Sex + Error(SampleID)		1.76	2.54
CNP	ENSG00000173786	Cardiometabolic_II	P09543	OID30285	NPC1:Age_c	0.0638247	0.115771	0.484616	Non-significant	-0.00236776	0.0601049	NPX ~ NPC1 * Age_c + Sex + Error(SampleID)		1.51	2.59
CCL26	ENSG00000006606	Inflammation	Q9Y258	OID20546	NPC1:Age_c	0.0647099	0.11811	0.484616	Non-significant	-0.642169	-0.0572953	NPX ~ NPC1 * Age_c + Sex + Error(SampleID)		1.47	2.56
ABL1	ENSG00000097007	Oncology	P00519	OID21280	NPC1:Age_c	0.0645704	0.11852	0.484616	Non-significant	-1.44083	0.0562986	NPX ~ NPC1 * Age_c + Sex + Error(SampleID)		1.43	2.55
GPI	ENSG00000105220	Inflammation_II	P06744	OID30680	NPC1:Age_c	0.0619326	0.116644	0.484616	Non-significant	-0.842948	0.0455319	NPX ~ NPC1 * Age_c + Sex + Error(SampleID)		0.93	2.57
DECR1	ENSG00000104325	Inflammation	Q16698	OID20579	NPC1:Age_c	0.0649795	0.11732	0.484616	Non-significant	-0.783703	0.0427272	NPX ~ NPC1 * Age_c + Sex + Error(SampleID)		0.82	2.57
PPP1R2	ENSG00000184203	Cardiometabolic	P41236	OID20176	NPC1:Age_c	0.0622146	0.115788	0.484616	Non-significant	-0.522346	0.0420784	NPX ~ NPC1 * Age_c + Sex + Error(SampleID)		0.79	2.59
ENTR1	ENSG00000165689	Cardiometabolic_II	Q96C92	OID30231	NPC1:Age_c	0.0625534	0.119587	0.484616	Non-significant	1.47937	0.0418162	NPX ~ NPC1 * Age_c + Sex + Error(SampleID)		0.75	2.54
AMN	ENSG00000166126	Inflammation	Q9BXJ7	OID20492	NPC1:Age_c	0.0674195	0.115424	0.484616	Non-significant	0.20013	-0.0406378	NPX ~ NPC1 * Age_c + Sex + Error(SampleID)		0.61	2.6
MDGA1	ENSG00000112139	Neurology	Q8NFP4	OID20951	NPC1:Age_c	0.0629345	0.118429	0.484616	Non-significant	-0.409973	0.0403738	NPX ~ NPC1 * Age_c + Sex + Error(SampleID)		0.74	2.55
POLR2F	ENSG00000100142	Oncology	P61218	OID21283	NPC1:Age_c	0.0661587	0.113932	0.484616	Non-significant	-0.712112	0.0386891	NPX ~ NPC1 * Age_c + Sex + Error(SampleID)		0.66	2.62
KRT18	ENSG00000111057	Oncology	P05783	OID21296	NPC1:Age_c	0.0653714	0.116183	0.484616	Non-significant	1.71934	-0.0374751	NPX ~ NPC1 * Age_c + Sex + Error(SampleID)		0.62	2.59
CEACAM16	ENSG00000213892	Oncology_II	Q2WEN9	OID31495	NPC1:Age_c	0.0611093	0.119182	0.484616	Non-significant	-0.906641	-0.0368303	NPX ~ NPC1 * Age_c + Sex + Error(SampleID)		0.62	2.54
TALDO1	ENSG00000177156	Cardiometabolic_II	P37837	OID30414	NPC1:Age_c	0.0611539	0.119043	0.484616	Non-significant	0.533794	0.0349618	NPX ~ NPC1 * Age_c + Sex + Error(SampleID)		0.55	2.54
CGREF1	ENSG00000138028	Cardiometabolic	Q99674	OID20152	NPC1:Age_c	0.0614119	0.118242	0.484616	Non-significant	-0.0278008	0.0292192	NPX ~ NPC1 * Age_c + Sex + Error(SampleID)		0.39	2.55
ADAMTS4	ENSG00000158859	Inflammation_II	O75173	OID30471	NPC1:Age_c	0.0614564	0.118105	0.484616	Non-significant	-0.0752858	0.026943	NPX ~ NPC1 * Age_c + Sex + Error(SampleID)		0.33	2.55
EPHA2	ENSG00000142627	Oncology	P29317	OID21342	NPC1:Age_c	0.0656518	0.115376	0.484616	Non-significant	0.258012	0.0264984	NPX ~ NPC1 * Age_c + Sex + Error(SampleID)		0.31	2.6
GUCA2A	ENSG00000197273	Neurology	Q02747	OID21101	NPC1:Age_c	0.0610329	0.119421	0.484616	Non-significant	-0.0628458	0.0263206	NPX ~ NPC1 * Age_c + Sex + Error(SampleID)		0.31	2.54
NCK2	ENSG00000071051	Inflammation	O43639	OID20683	NPC1:Age_c	0.0624966	0.114938	0.484616	Non-significant	-0.589228	0.0259514	NPX ~ NPC1 * Age_c + Sex + Error(SampleID)		0.30	2.6
SLC39A5	ENSG00000139540	Inflammation	Q6ZMH5	OID20539	NPC1:Age_c	0.0643492	0.119175	0.484616	Non-significant	0.0542705	-0.02396	NPX ~ NPC1 * Age_c + Sex + Error(SampleID)		0.26	2.54
SLURP1	ENSG00000126233	Cardiometabolic_II	P55000	OID30404	NPC1:Age_c	0.0611491	0.119058	0.484616	Non-significant	-0.0389325	0.0222894	NPX ~ NPC1 * Age_c + Sex + Error(SampleID)		0.23	2.54
CCL22	ENSG00000102962	Inflammation	O00626	OID20765	NPC1:Age_c	0.0624925	0.11495	0.484616	Non-significant	-0.231741	0.0220341	NPX ~ NPC1 * Age_c + Sex + Error(SampleID)		0.22	2.6
F2R	ENSG00000181104	Inflammation	P25116	OID20691	NPC1:Age_c	0.06215	0.115983	0.484616	Non-significant	-0.253292	0.0193283	NPX ~ NPC1 * Age_c + Sex + Error(SampleID)		0.17	2.58
CD5	ENSG00000110448	Oncology	P06127	OID21449	NPC1:Age_c	0.0641315	0.114869	0.484616	Non-significant	0.559452	0.0191022	NPX ~ NPC1 * Age_c + Sex + Error(SampleID)		0.16	2.6
L1CAM	ENSG00000198910	Oncology	P32004	OID21484	NPC1:Age_c	0.0615799	0.117724	0.484616	Non-significant	0.0326533	0.0151947	NPX ~ NPC1 * Age_c + Sex + Error(SampleID)		0.10	2.56
FGFR2	ENSG00000066468	Oncology	P21802	OID21478	NPC1:Age_c	0.0619165	0.116693	0.484616	Non-significant	0.253068	0.0137209	NPX ~ NPC1 * Age_c + Sex + Error(SampleID)		0.08	2.57
CD55	ENSG00000196352	Cardiometabolic	P08174	OID20377	NPC1:Age_c	0.0615157	0.117922	0.484616	Non-significant	0.0119442	-0.0108737	NPX ~ NPC1 * Age_c + Sex + Error(SampleID)		0.05	2.56
KLHL41	ENSG00000239474	Neurology_II	O60662	OID30986	Sex	0.125533	0.0230382	0.48465	Non-significant	0.004155	0.3477	NPX ~ NPC1 * Age_c + Sex + Error(SampleID)		0.90	5.6
CRKL	ENSG00000099942	Inflammation	P46109	OID20742	NPC1:Age_c	0.0609143	0.119792	0.484759	Non-significant	-2.61406	0.0990728	NPX ~ NPC1 * Age_c + Sex + Error(SampleID)		4.47	2.53
TRIM25	ENSG00000121060	Oncology_II	Q14258	OID31482	NPC1:Age_c	0.0605921	0.120807	0.484763	Non-significant	-0.974793	0.0781924	NPX ~ NPC1 * Age_c + Sex + Error(SampleID)		2.80	2.52
MYCBP2	ENSG00000005810	Neurology_II	O75592	OID30996	NPC1:Age_c	0.0604996	0.1211	0.484763	Non-significant	-0.966498	0.0627774	NPX ~ NPC1 * Age_c + Sex + Error(SampleID)		1.81	2.51
CNTNAP4	ENSG00000152910	Neurology_II	Q9C0A0	OID30911	NPC1:Age_c	0.0676255	0.120088	0.484763	Non-significant	0.568158	0.061005	NPX ~ NPC1 * Age_c + Sex + Error(SampleID)		1.55	2.54
BAG4	ENSG00000156735	Inflammation_II	O95429	OID30474	NPC1:Age_c	0.06061	0.12075	0.484763	Non-significant	-0.885625	0.0534925	NPX ~ NPC1 * Age_c + Sex + Error(SampleID)		1.31	2.52
CCN1	ENSG00000142871	Oncology	O00622	OID21368	NPC1:Age_c	0.0638379	0.120702	0.484763	Non-significant	0.549252	0.0254408	NPX ~ NPC1 * Age_c + Sex + Error(SampleID)		0.30	2.52
GIP	ENSG00000159224	Cardiometabolic_II	P09681	OID30288	NPC1:Age_c	0.0620457	0.121148	0.484763	Non-significant	-0.252353	0.0249567	NPX ~ NPC1 * Age_c + Sex + Error(SampleID)		0.27	2.51
VAT1	ENSG00000108828	Oncology	Q99536	OID21382	NPC1:Age_c	0.063693	0.121139	0.484763	Non-significant	0.113217	0.0172995	NPX ~ NPC1 * Age_c + Sex + Error(SampleID)		0.14	2.52
ENG	ENSG00000106991	Cardiometabolic	P17813	OID20287	NPC1:Age_c	0.0606118	0.120745	0.484763	Non-significant	0.124176	0.00830523	NPX ~ NPC1 * Age_c + Sex + Error(SampleID)		0.03	2.52
SCARF1	ENSG00000074660	Cardiometabolic	Q14162	OID20297	NPC1:Age_c	0.0603947	0.121433	0.484811	Non-significant	-1.1654	0.0295752	NPX ~ NPC1 * Age_c + Sex + Error(SampleID)		0.40	2.51
CPM	ENSG00000135678	Neurology	P14384	OID21054	NPC1:Age_c	0.0603739	0.121499	0.484811	Non-significant	0.407274	-0.0177135	NPX ~ NPC1 * Age_c + Sex + Error(SampleID)		0.14	2.51
PI16	ENSG00000164530	Inflammation_II	Q6UXB8	OID30676	NPC1	0.0253627	0.324404	0.484911	Non-significant	-0.187312	-0.161872	NPX ~ NPC1 * Age_c + Sex + Error(SampleID)	39	0.24
NDST1	ENSG00000070614	Oncology_II	P52848	OID31369	NPC1	0.0259558	0.324745	0.485167	Non-significant	-0.790061	-0.459303	NPX ~ NPC1 * Age_c + Sex + Error(SampleID)	39	1.93
CRACR2A	ENSG00000130038	Oncology	Q9BSW2	OID21249	NPC1:Age_c	0.0651267	0.122024	0.485271	Non-significant	-3.8778	0.115088	NPX ~ NPC1 * Age_c + Sex + Error(SampleID)		5.07	2.51
RBP7	ENSG00000162444	Oncology_II	Q96R05	OID31526	NPC1:Age_c	0.0601255	0.122293	0.485271	Non-significant	-0.758846	0.0601771	NPX ~ NPC1 * Age_c + Sex + Error(SampleID)		1.67	2.49
HIP1R	ENSG00000130787	Neurology_II	O75146	OID31141	NPC1:Age_c	0.0601273	0.122287	0.485271	Non-significant	-0.174431	0.0380289	NPX ~ NPC1 * Age_c + Sex + Error(SampleID)		0.67	2.49
CRELD1	ENSG00000163703	Inflammation_II	Q96HD1	OID30619	NPC1:Age_c	0.0602095	0.122024	0.485271	Non-significant	-0.207789	-0.0165529	NPX ~ NPC1 * Age_c + Sex + Error(SampleID)		0.13	2.5
TXNDC5	ENSG00000239264	Neurology	Q8NBS9	OID21012	NPC1:Age_c	0.0600444	0.122553	0.485631	Non-significant	-0.900205	0.0257055	NPX ~ NPC1 * Age_c + Sex + Error(SampleID)		0.31	2.49
BACH1	ENSG00000156273	Inflammation	O14867	OID20505	Age_c	0.0477206	0.181537	0.485852	Non-significant	-1.00386	-0.0470777	NPX ~ NPC1 * Age_c + Sex + Error(SampleID)		1.37	1.85
PRUNE2	ENSG00000106772	Oncology_II	Q8WUY3	OID31270	NPC1:Age_c	0.0631487	0.122794	0.48591	Non-significant	1.05789	-0.0606927	NPX ~ NPC1 * Age_c + Sex + Error(SampleID)		1.60	2.49
TNIP1	ENSG00000145901	Neurology_II	Q15025	OID31120	Age_c	0.0452426	0.181817	0.486016	Non-significant	-0.961567	-0.0547378	NPX ~ NPC1 * Age_c + Sex + Error(SampleID)		1.87	1.85
ANXA1	ENSG00000135046	Inflammation_II	P04083	OID30617	Age_c	0.0451838	0.182107	0.486016	Non-significant	-1.07679	-0.0435325	NPX ~ NPC1 * Age_c + Sex + Error(SampleID)		1.18	1.85
GALNT7	ENSG00000109586	Oncology	Q86SF2	OID21377	Age_c	0.0476131	0.182042	0.486016	Non-significant	0.181822	-0.0103843	NPX ~ NPC1 * Age_c + Sex + Error(SampleID)		0.07	1.85
CST1	ENSG00000170373	Inflammation_II	P01037	OID30581	NPC1	0.0251754	0.325838	0.486293	Non-significant	-0.670959	-0.513975	NPX ~ NPC1 * Age_c + Sex + Error(SampleID)	39	2.43
GGCT	ENSG00000006625	Cardiometabolic_II	O75223	OID30304	NPC1	0.0295721	0.325734	0.486293	Non-significant	-0.655714	-0.478483	NPX ~ NPC1 * Age_c + Sex + Error(SampleID)	38	2.00
CXCL6	ENSG00000124875	Inflammation	P80162	OID20613	Age_c	0.0475275	0.182445	0.486463	Non-significant	0.334892	-0.0364156	NPX ~ NPC1 * Age_c + Sex + Error(SampleID)		0.70	1.85
NUDT16	ENSG00000198585	Oncology_II	Q96DE0	OID31484	NPC1	0.0239161	0.326219	0.486607	Non-significant	0.144187	0.317031	NPX ~ NPC1 * Age_c + Sex + Error(SampleID)	39	0.93
PDCL2	ENSG00000163440	Oncology_II	Q8N4E4	OID31168	NPC1:Age_c	0.059722	0.123594	0.487055	Non-significant	0.413417	0.0602823	NPX ~ NPC1 * Age_c + Sex + Error(SampleID)		1.69	2.48
VSIG4	ENSG00000155659	Neurology	Q9Y279	OID21144	NPC1:Age_c	0.0597387	0.12354	0.487055	Non-significant	0.0733925	-0.0314436	NPX ~ NPC1 * Age_c + Sex + Error(SampleID)		0.46	2.48
DCXR	ENSG00000169738	Oncology	Q7Z4W1	OID21480	NPC1:Age_c	0.0598234	0.123265	0.487055	Non-significant	0.939919	-0.0242059	NPX ~ NPC1 * Age_c + Sex + Error(SampleID)		0.27	2.48
BABAM1	ENSG00000105393	Inflammation_II	Q9NWV8	OID30466	NPC1:Age_c	0.0595545	0.124138	0.487187	Non-significant	-0.0370942	-0.0466459	NPX ~ NPC1 * Age_c + Sex + Error(SampleID)		1.02	2.47
TPM3	ENSG00000143549	Cardiometabolic_II	P06753	OID30058	NPC1:Age_c	0.0596026	0.123982	0.487187	Non-significant	0.142815	-0.0362186	NPX ~ NPC1 * Age_c + Sex + Error(SampleID)		0.61	2.47
NPDC1	ENSG00000107281	Cardiometabolic	Q9NQX5	OID20205	NPC1:Age_c	0.0595913	0.124018	0.487187	Non-significant	0.538874	0.0193448	NPX ~ NPC1 * Age_c + Sex + Error(SampleID)		0.17	2.47
PDP1	ENSG00000164951	Oncology	Q9P0J1	OID21176	NPC1	0.0265923	0.326909	0.487382	Non-significant	-0.395611	-0.465199	NPX ~ NPC1 * Age_c + Sex + Error(SampleID)	36	1.87
LZTFL1	ENSG00000163818	Inflammation_II	Q9NQ48	OID30637	NPC1	0.02404	0.327304	0.487716	Non-significant	0.314248	0.38155	NPX ~ NPC1 * Age_c + Sex + Error(SampleID)	39	1.35
TMED8	ENSG00000100580	Oncology_II	Q6PL24	OID31462	NPC1:Age_c	0.0593883	0.124681	0.487978	Non-significant	-1.1061	0.0572742	NPX ~ NPC1 * Age_c + Sex + Error(SampleID)		1.54	2.46
REN	ENSG00000143839	Cardiometabolic	P00797	OID20201	NPC1:Age_c	0.0594185	0.124582	0.487978	Non-significant	-0.337561	-0.0232133	NPX ~ NPC1 * Age_c + Sex + Error(SampleID)		0.25	2.46
FGA	ENSG00000171560	Inflammation_II	P02671	OID30788	NPC1:Age_c	0.0592201	0.125233	0.488429	Non-significant	-0.873955	0.0753969	NPX ~ NPC1 * Age_c + Sex + Error(SampleID)		2.67	2.45
IFNL1	ENSG00000182393	Neurology	Q8IU54	OID20795	NPC1:Age_c	0.0656553	0.12582	0.488429	Non-significant	-0.00282273	0.0690037	NPX ~ NPC1 * Age_c + Sex + Error(SampleID)		1.96	2.46
CA5A	ENSG00000174990	Cardiometabolic	P35218	OID20075	NPC1:Age_c	0.071699	0.125758	0.488429	Non-significant	1.39871	-0.0618725	NPX ~ NPC1 * Age_c + Sex + Error(SampleID)		1.22	2.47
SMPD3	ENSG00000103056	Inflammation_II	Q9NY59	OID30477	NPC1:Age_c	0.0590579	0.125767	0.488429	Non-significant	-0.599767	0.0508856	NPX ~ NPC1 * Age_c + Sex + Error(SampleID)		1.22	2.45
BCAT1	ENSG00000060982	Cardiometabolic_II	P54687	OID30312	NPC1:Age_c	0.0607284	0.125302	0.488429	Non-significant	0.385438	0.0326968	NPX ~ NPC1 * Age_c + Sex + Error(SampleID)		0.50	2.46
GGT1	ENSG00000100031	Neurology	P19440	OID21075	NPC1:Age_c	0.0590694	0.125729	0.488429	Non-significant	0.276984	-0.0292761	NPX ~ NPC1 * Age_c + Sex + Error(SampleID)		0.40	2.45
IL5	ENSG00000113525	Inflammation	P05113	OID20472	NPC1:Age_c	0.0635057	0.126932	0.488518	Non-significant	-0.811815	0.0953624	NPX ~ NPC1 * Age_c + Sex + Error(SampleID)		3.56	2.44
MICALL2	ENSG00000164877	Neurology_II	Q8IY33	OID30889	NPC1:Age_c	0.0653587	0.126708	0.488518	Non-significant	-0.658522	0.0759799	NPX ~ NPC1 * Age_c + Sex + Error(SampleID)		2.50	2.45
IPCEF1	ENSG00000074706	Neurology	Q8WWN9	OID20977	NPC1:Age_c	0.0604165	0.126307	0.488518	Non-significant	-1.32839	0.0673887	NPX ~ NPC1 * Age_c + Sex + Error(SampleID)		2.14	2.44
ATP6V1G1	ENSG00000136888	Cardiometabolic_II	O75348	OID30242	NPC1:Age_c	0.0603151	0.126636	0.488518	Non-significant	0.0912704	0.0673546	NPX ~ NPC1 * Age_c + Sex + Error(SampleID)		2.02	2.44
XIAP	ENSG00000101966	Inflammation_II	P98170	OID30490	NPC1:Age_c	0.0587842	0.126675	0.488518	Non-significant	-0.522778	0.0427826	NPX ~ NPC1 * Age_c + Sex + Error(SampleID)		0.87	2.44
FHIP2A	ENSG00000151553	Cardiometabolic_II	Q5W0V3	OID30187	NPC1:Age_c	0.0587047	0.12694	0.488518	Non-significant	-0.522033	0.0377277	NPX ~ NPC1 * Age_c + Sex + Error(SampleID)		0.67	2.43
DNM3	ENSG00000197959	Neurology_II	Q9UQ16	OID31000	NPC1:Age_c	0.058675	0.127039	0.488518	Non-significant	-0.231552	0.0277588	NPX ~ NPC1 * Age_c + Sex + Error(SampleID)		0.37	2.43
MN1	ENSG00000169184	Neurology_II	Q10571	OID30908	Age_c	0.0499854	0.183459	0.48871	Non-significant	0.612646	0.132978	NPX ~ NPC1 * Age_c + Sex + Error(SampleID)		10.12	1.84
POLR2A	ENSG00000181222	Inflammation_II	P24928	OID30440	NPC1	0.0236076	0.328204	0.488804	Non-significant	0.262157	0.399093	NPX ~ NPC1 * Age_c + Sex + Error(SampleID)	39	1.48
NDST1	ENSG00000070614	Oncology_II	P52848	OID31369	Age_c	0.0447816	0.184111	0.489152	Non-significant	-0.790061	-0.0553829	NPX ~ NPC1 * Age_c + Sex + Error(SampleID)		1.93	1.83
DAAM1	ENSG00000100592	Inflammation_II	Q9Y4D1	OID30664	Age_c	0.0446835	0.184603	0.489152	Non-significant	-1.7947	-0.050316	NPX ~ NPC1 * Age_c + Sex + Error(SampleID)		1.60	1.82
PTEN	ENSG00000171862	Neurology	P60484	OID20794	Age_c	0.0497784	0.184392	0.489152	Non-significant	-0.64774	-0.0484605	NPX ~ NPC1 * Age_c + Sex + Error(SampleID)		1.30	1.83
LSP1	ENSG00000130592	Inflammation	P33241	OID20530	Age_c	0.0469056	0.185404	0.489152	Non-significant	-0.944743	-0.0446261	NPX ~ NPC1 * Age_c + Sex + Error(SampleID)		1.25	1.82
GBP1	ENSG00000117228	Neurology_II	P32455	OID31128	Age_c	0.0446675	0.184684	0.489152	Non-significant	0.845206	-0.0400636	NPX ~ NPC1 * Age_c + Sex + Error(SampleID)		1.01	1.82
ZHX2	ENSG00000178764	Neurology_II	Q9Y6X8	OID31140	Age_c	0.0445046	0.185505	0.489152	Non-significant	-0.402243	-0.0335909	NPX ~ NPC1 * Age_c + Sex + Error(SampleID)		0.71	1.82
LEG1		Inflammation_II	Q6P5S2	OID30608	Age_c	0.0447616	0.184211	0.489152	Non-significant	-0.543104	-0.0323689	NPX ~ NPC1 * Age_c + Sex + Error(SampleID)		0.66	1.83
SEPTIN9	ENSG00000184640	Oncology	Q9UHD8	OID21279	Age_c	0.047201	0.183991	0.489152	Non-significant	-0.0550559	-0.0243237	NPX ~ NPC1 * Age_c + Sex + Error(SampleID)		0.37	1.83
SMPD1	ENSG00000166311	Neurology	P17405	OID21028	Age_c	0.0446249	0.184898	0.489152	Non-significant	0.293683	0.0227125	NPX ~ NPC1 * Age_c + Sex + Error(SampleID)		0.33	1.82
SCARF2	ENSG00000244486	Neurology	Q96GP6	OID21048	Age_c	0.0445789	0.18513	0.489152	Non-significant	0.233205	-0.016115	NPX ~ NPC1 * Age_c + Sex + Error(SampleID)		0.16	1.82
NTF3	ENSG00000185652	Inflammation	P20783	OID20591	Age_c	0.0468898	0.185479	0.489152	Non-significant	-0.828207	-0.0159942	NPX ~ NPC1 * Age_c + Sex + Error(SampleID)		0.16	1.82
CLU	ENSG00000120885	Inflammation_II	P10909	OID30732	NPC1	0.0246368	0.328663	0.489233	Non-significant	-0.344587	-0.304814	NPX ~ NPC1 * Age_c + Sex + Error(SampleID)	39	0.86
GAST	ENSG00000184502	Neurology_II	P01350	OID31083	NPC1:Age_c	0.0585589	0.127427	0.489354	Non-significant	0.229948	0.0170528	NPX ~ NPC1 * Age_c + Sex + Error(SampleID)		0.14	2.43
CDKL5	ENSG00000008086	Neurology_II	O76039	OID30796	NPC1	0.0243556	0.329605	0.490379	Non-significant	0.269208	0.34732	NPX ~ NPC1 * Age_c + Sex + Error(SampleID)	38	1.10
NUDT15	ENSG00000136159	Cardiometabolic_II	Q9NV35	OID30102	NPC1	0.0239144	0.330146	0.490765	Non-significant	0.203545	0.297718	NPX ~ NPC1 * Age_c + Sex + Error(SampleID)	39	0.83
STC2	ENSG00000113739	Neurology	O76061	OID21157	NPC1	0.0267758	0.330207	0.490765	Non-significant	0.420248	0.197336	NPX ~ NPC1 * Age_c + Sex + Error(SampleID)	39	0.36
PARK7	ENSG00000116288	Neurology	Q99497	OID21160	Age_c	0.044189	0.187108	0.491096	Non-significant	-0.481791	-0.0545634	NPX ~ NPC1 * Age_c + Sex + Error(SampleID)		1.90	1.8
MRI1	ENSG00000037757	Neurology_II	Q9BV20	OID30891	Age_c	0.0492918	0.186608	0.491096	Non-significant	0.764436	-0.0543655	NPX ~ NPC1 * Age_c + Sex + Error(SampleID)		1.72	1.81
CLTA	ENSG00000122705	Cardiometabolic	P09496	OID20118	Age_c	0.0537367	0.18711	0.491096	Non-significant	-0.576181	-0.0360779	NPX ~ NPC1 * Age_c + Sex + Error(SampleID)		0.56	1.82
KYAT1	ENSG00000171097	Cardiometabolic	Q16773	OID20232	Age_c	0.0442442	0.186827	0.491096	Non-significant	0.913695	-0.034226	NPX ~ NPC1 * Age_c + Sex + Error(SampleID)		0.75	1.81
MNAT1	ENSG00000020426	Oncology_II	P51948	OID31327	Age_c	0.0465186	0.187272	0.491096	Non-significant	-0.362692	-0.0269584	NPX ~ NPC1 * Age_c + Sex + Error(SampleID)		0.43	1.81
GUCA2A	ENSG00000197273	Neurology	Q02747	OID21101	Age_c	0.0442615	0.186738	0.491096	Non-significant	-0.0628458	-0.0222317	NPX ~ NPC1 * Age_c + Sex + Error(SampleID)		0.31	1.81
EGF	ENSG00000138798	Inflammation	P01133	OID20698	NPC1:Age_c	0.0580254	0.129228	0.49118	Non-significant	-3.6561	0.095758	NPX ~ NPC1 * Age_c + Sex + Error(SampleID)		4.40	2.4
STX5	ENSG00000162236	Inflammation_II	Q13190	OID30432	NPC1:Age_c	0.0580962	0.128987	0.49118	Non-significant	-0.530481	0.0520686	NPX ~ NPC1 * Age_c + Sex + Error(SampleID)		1.30	2.41
CDC42BPB	ENSG00000198752	Oncology_II	Q9Y5S2	OID31485	NPC1:Age_c	0.0582595	0.128434	0.49118	Non-significant	-1.00248	0.0466256	NPX ~ NPC1 * Age_c + Sex + Error(SampleID)		1.04	2.41
ERMAP	ENSG00000164010	Inflammation_II	Q96PL5	OID30539	NPC1:Age_c	0.0579794	0.129384	0.49118	Non-significant	-1.00601	0.0403208	NPX ~ NPC1 * Age_c + Sex + Error(SampleID)		0.78	2.4
CPTP	ENSG00000224051	Cardiometabolic_II	Q5TA50	OID30106	NPC1:Age_c	0.0579854	0.129364	0.49118	Non-significant	-0.457557	0.0389968	NPX ~ NPC1 * Age_c + Sex + Error(SampleID)		0.73	2.4
TNFRSF13C	ENSG00000159958	Inflammation	Q96RJ3	OID20480	NPC1:Age_c	0.0627006	0.129448	0.49118	Non-significant	0.437959	0.0319883	NPX ~ NPC1 * Age_c + Sex + Error(SampleID)		0.41	2.41
BTN3A2	ENSG00000186470	Inflammation	P78410	OID20540	NPC1:Age_c	0.0614025	0.128268	0.49118	Non-significant	-0.490646	0.025721	NPX ~ NPC1 * Age_c + Sex + Error(SampleID)		0.31	2.42
CTHRC1	ENSG00000164932	Cardiometabolic_II	Q96CG8	OID30393	NPC1:Age_c	0.0581089	0.128944	0.49118	Non-significant	-0.192482	-0.024635	NPX ~ NPC1 * Age_c + Sex + Error(SampleID)		0.29	2.41
PDIA4	ENSG00000155660	Cardiometabolic_II	P13667	OID30375	NPC1:Age_c	0.0580239	0.129233	0.49118	Non-significant	-0.375376	0.0198394	NPX ~ NPC1 * Age_c + Sex + Error(SampleID)		0.19	2.4
CASP9	ENSG00000132906	Inflammation_II	P55211	OID30530	NPC1:Age_c	0.0578691	0.12976	0.491192	Non-significant	-3.427	0.115056	NPX ~ NPC1 * Age_c + Sex + Error(SampleID)		6.37	2.4
GP1BA	ENSG00000185245	Cardiometabolic	P07359	OID20381	NPC1:Age_c	0.0578593	0.129794	0.491192	Non-significant	-0.4234	0.0219137	NPX ~ NPC1 * Age_c + Sex + Error(SampleID)		0.23	2.4
PECAM1	ENSG00000261371	Neurology	P16284	OID21131	NPC1	0.0252928	0.330927	0.491579	Non-significant	-0.134383	-0.102747	NPX ~ NPC1 * Age_c + Sex + Error(SampleID)	39	0.10
BCL2L1	ENSG00000171552	Neurology_II	Q07817	OID31152	NPC1	0.0250796	0.331198	0.491727	Non-significant	-0.674195	-0.545805	NPX ~ NPC1 * Age_c + Sex + Error(SampleID)	39	2.80
RSPO3	ENSG00000146374	Oncology	Q9BXY4	OID21415	Age_c	0.0452215	0.187699	0.491764	Non-significant	0.228372	0.0209071	NPX ~ NPC1 * Age_c + Sex + Error(SampleID)		0.28	1.8
POLR2F	ENSG00000100142	Oncology	P61218	OID21283	Age_c	0.0463937	0.18788	0.491788	Non-significant	-0.712112	-0.0320821	NPX ~ NPC1 * Age_c + Sex + Error(SampleID)		0.66	1.8
NTRK2	ENSG00000148053	Cardiometabolic	Q16620	OID20136	NPC1	0.0248707	0.331772	0.492324	Non-significant	-0.131172	-0.107301	NPX ~ NPC1 * Age_c + Sex + Error(SampleID)	39	0.11
PLCB2	ENSG00000137841	Neurology_II	Q00722	OID31155	Age_c	0.0438352	0.188924	0.492333	Non-significant	-1.77422	-0.0704009	NPX ~ NPC1 * Age_c + Sex + Error(SampleID)		3.19	1.79
MYL6B	ENSG00000196465	Neurology_II	P14649	OID30936	Age_c	0.0488362	0.188709	0.492333	Non-significant	1.49431	0.07004	NPX ~ NPC1 * Age_c + Sex + Error(SampleID)		2.88	1.8
RAB11FIP3	ENSG00000090565	Cardiometabolic_II	O75154	OID30325	Age_c	0.0449722	0.188948	0.492333	Non-significant	-1.72349	-0.0673146	NPX ~ NPC1 * Age_c + Sex + Error(SampleID)		2.91	1.79
SART1	ENSG00000175467	Cardiometabolic_II	O43290	OID30113	Age_c	0.0438972	0.188604	0.492333	Non-significant	-1.36781	-0.0591322	NPX ~ NPC1 * Age_c + Sex + Error(SampleID)		2.25	1.79
SH2B3	ENSG00000111252	Oncology	Q9UQQ2	OID21222	Age_c	0.0475284	0.188546	0.492333	Non-significant	-0.415361	-0.0446652	NPX ~ NPC1 * Age_c + Sex + Error(SampleID)		1.07	1.8
CD2	ENSG00000116824	Cardiometabolic_II	P06729	OID30097	NPC1:Age_c	0.0576498	0.130512	0.492606	Non-significant	0.281956	0.0248099	NPX ~ NPC1 * Age_c + Sex + Error(SampleID)		0.30	2.39
CD99	ENSG00000002586	Neurology	P14209	OID21110	NPC1:Age_c	0.0576753	0.130424	0.492606	Non-significant	-0.437351	0.012236	NPX ~ NPC1 * Age_c + Sex + Error(SampleID)		0.07	2.39
CTRL	ENSG00000141086	Neurology_II	P40313	OID31157	NPC1	0.0239325	0.332346	0.49292	Non-significant	0.338209	0.2701	NPX ~ NPC1 * Age_c + Sex + Error(SampleID)	39	0.69
HBZ	ENSG00000130656	Cardiometabolic_II	P02008	OID30307	NPC1	0.023393	0.332921	0.493517	Non-significant	0.388178	0.616735	NPX ~ NPC1 * Age_c + Sex + Error(SampleID)	38	3.43
TPRKB	ENSG00000144034	Oncology_II	Q9Y3C4	OID31234	NPC1	0.0243854	0.333399	0.493713	Non-significant	0.514875	0.482535	NPX ~ NPC1 * Age_c + Sex + Error(SampleID)	39	2.21
TXLNA	ENSG00000084652	Neurology	P40222	OID20952	NPC1	0.0213937	0.333379	0.493713	Non-significant	-0.393365	-0.317201	NPX ~ NPC1 * Age_c + Sex + Error(SampleID)	38	0.97
CD101	ENSG00000134256	Oncology_II	Q93033	OID31480	Age_c	0.0436566	0.189848	0.494226	Non-significant	0.184621	-0.0233027	NPX ~ NPC1 * Age_c + Sex + Error(SampleID)		0.35	1.78
THPO	ENSG00000090534	Cardiometabolic	P40225	OID20098	Age_c	0.0530426	0.190063	0.494337	Non-significant	-1.21323	-0.0188373	NPX ~ NPC1 * Age_c + Sex + Error(SampleID)		0.16	1.79
HMBS	ENSG00000256269	Oncology	P08397	OID21385	NPC1	0.023728	0.334017	0.494372	Non-significant	0.458066	0.36825	NPX ~ NPC1 * Age_c + Sex + Error(SampleID)	38	1.30
TDP1	ENSG00000042088	Oncology_II	Q9NUW8	OID31403	NPC1	0.0250948	0.334404	0.494434	Non-significant	-0.651658	-0.421959	NPX ~ NPC1 * Age_c + Sex + Error(SampleID)	39	1.70
RNASE4	ENSG00000258818	Inflammation_II	P34096	OID30705	NPC1	0.0254836	0.334365	0.494434	Non-significant	0.116783	0.0668179	NPX ~ NPC1 * Age_c + Sex + Error(SampleID)	39	0.04
RELB	ENSG00000104856	Inflammation_II	Q01201	OID30463	NPC1	0.0252569	0.334863	0.494623	Non-significant	0.890842	0.777529	NPX ~ NPC1 * Age_c + Sex + Error(SampleID)	39	5.77
GIMAP8	ENSG00000171115	Oncology_II	Q8ND71	OID31194	NPC1	0.025024	0.334923	0.494623	Non-significant	-0.409307	-0.28404	NPX ~ NPC1 * Age_c + Sex + Error(SampleID)	39	0.77
SELE	ENSG00000007908	Cardiometabolic	P16581	OID20290	NPC1	0.0232812	0.33505	0.494623	Non-significant	0.0826067	0.18272	NPX ~ NPC1 * Age_c + Sex + Error(SampleID)	39	0.32
CD93	ENSG00000125810	Cardiometabolic	Q9NPY3	OID20397	NPC1:Age_c	0.0574085	0.131344	0.495094	Non-significant	-0.109937	0.0151692	NPX ~ NPC1 * Age_c + Sex + Error(SampleID)		0.11	2.38
SLC16A1	ENSG00000155380	Neurology	P53985	OID20799	NPC1:Age_c	0.0637557	0.131624	0.49511	Non-significant	-1.47514	0.0502139	NPX ~ NPC1 * Age_c + Sex + Error(SampleID)		1.07	2.38
EFCAB2	ENSG00000203666	Oncology_II	Q5VUJ9	OID31313	NPC1:Age_c	0.0603275	0.131769	0.49511	Non-significant	-0.409744	0.0315421	NPX ~ NPC1 * Age_c + Sex + Error(SampleID)		0.45	2.38
MENT		Inflammation_II	Q9BUN1	OID30595	NPC1:Age_c	0.0572575	0.131868	0.49511	Non-significant	-0.256108	0.00778519	NPX ~ NPC1 * Age_c + Sex + Error(SampleID)		0.03	2.37
BPIFA2	ENSG00000131050	Cardiometabolic_II	Q96DR5	OID30279	NPC1:Age_c	0.058507	0.132654	0.495461	Non-significant	-1.09979	0.0679019	NPX ~ NPC1 * Age_c + Sex + Error(SampleID)		2.12	2.36
RLN2	ENSG00000107014	Inflammation_II	P04090	OID30601	NPC1:Age_c	0.0570442	0.132611	0.495461	Non-significant	-0.310975	-0.0443921	NPX ~ NPC1 * Age_c + Sex + Error(SampleID)		0.96	2.36
FGF12	ENSG00000114279	Inflammation_II	P61328	OID30454	NPC1:Age_c	0.0571554	0.132223	0.495461	Non-significant	0.332173	0.0357295	NPX ~ NPC1 * Age_c + Sex + Error(SampleID)		0.62	2.36
GCNT1	ENSG00000187210	Oncology	Q02742	OID21379	NPC1:Age_c	0.0601225	0.132447	0.495461	Non-significant	0.72181	-0.0168204	NPX ~ NPC1 * Age_c + Sex + Error(SampleID)		0.14	2.37
RHOC	ENSG00000155366	Neurology	P08134	OID20950	NPC1:Age_c	0.0584473	0.132858	0.495576	Non-significant	-0.917327	0.0424757	NPX ~ NPC1 * Age_c + Sex + Error(SampleID)		0.88	2.36
PTPRC	ENSG00000081237	Cardiometabolic_II	P08575	OID30380	NPC1:Age_c	0.0569218	0.13304	0.49561	Non-significant	0.576618	0.0161208	NPX ~ NPC1 * Age_c + Sex + Error(SampleID)		0.13	2.35
PDZD2	ENSG00000133401	Cardiometabolic_II	O15018	OID30151	Age_c	0.0434312	0.191021	0.496377	Non-significant	-1.97943	-0.0509477	NPX ~ NPC1 * Age_c + Sex + Error(SampleID)		1.69	1.77
ANG	ENSG00000214274	Cardiometabolic	P03950	OID20403	NPC1	0.0250567	0.336509	0.49652	Non-significant	0.190788	0.128756	NPX ~ NPC1 * Age_c + Sex + Error(SampleID)	39	0.16
TNFAIP2	ENSG00000185215	Oncology_II	Q03169	OID31446	NPC1	0.0252193	0.337154	0.49696	Non-significant	-0.550034	-0.309905	NPX ~ NPC1 * Age_c + Sex + Error(SampleID)	39	0.93
CES1	ENSG00000198848	Cardiometabolic	P23141	OID20244	NPC1	0.0242977	0.33699	0.49696	Non-significant	-0.250986	-0.216964	NPX ~ NPC1 * Age_c + Sex + Error(SampleID)	39	0.45
EIF4G1	ENSG00000114867	Inflammation	Q04637	OID20625	NPC1	0.0247365	0.337665	0.497383	Non-significant	-0.761592	-0.615705	NPX ~ NPC1 * Age_c + Sex + Error(SampleID)	37	3.62
TIMP3	ENSG00000100234	Inflammation	P35625	OID20684	NPC1	0.0255775	0.337789	0.497383	Non-significant	-0.743041	-0.413761	NPX ~ NPC1 * Age_c + Sex + Error(SampleID)	39	1.65
GNAS	ENSG00000087460	Neurology_II	O95467	OID31008	NPC1	0.0235557	0.338203	0.497736	Non-significant	0.223136	0.276039	NPX ~ NPC1 * Age_c + Sex + Error(SampleID)	39	0.74
RAB10	ENSG00000084733	Cardiometabolic_II	P61026	OID30357	NPC1:Age_c	0.0581603	0.133843	0.497951	Non-significant	-1.58607	0.0691774	NPX ~ NPC1 * Age_c + Sex + Error(SampleID)		2.35	2.35
KIFBP	ENSG00000198954	Oncology	Q96EK5	OID21320	Age_c	0.0455603	0.191991	0.498444	Non-significant	-0.671476	-0.0405829	NPX ~ NPC1 * Age_c + Sex + Error(SampleID)		1.07	1.77
PIK3AP1	ENSG00000155629	Inflammation	Q6ZUJ8	OID20587	Age_c	0.0454717	0.192434	0.498689	Non-significant	-0.159359	-0.0594555	NPX ~ NPC1 * Age_c + Sex + Error(SampleID)		2.30	1.76
GGCT	ENSG00000006625	Cardiometabolic_II	O75223	OID30304	Age_c	0.0442944	0.192395	0.498689	Non-significant	-0.655714	-0.0553943	NPX ~ NPC1 * Age_c + Sex + Error(SampleID)		2.00	1.76
CSH1	ENSG00000136488	Inflammation_II	P0DML2	OID30667	Age_c	0.0430876	0.192826	0.499253	Non-significant	-0.0481408	0.0487631	NPX ~ NPC1 * Age_c + Sex + Error(SampleID)		1.56	1.76
SEC31A	ENSG00000138674	Cardiometabolic_II	O94979	OID30269	NPC1	0.0250322	0.339679	0.499651	Non-significant	-0.470549	-0.234681	NPX ~ NPC1 * Age_c + Sex + Error(SampleID)	38	0.51
CDAN1	ENSG00000140326	Neurology_II	Q8IWY9	OID31076	NPC1	0.0233357	0.339984	0.499842	Non-significant	0.142562	0.188267	NPX ~ NPC1 * Age_c + Sex + Error(SampleID)	39	0.35
ENO3	ENSG00000108515	Cardiometabolic_II	P13929	OID30209	Sex	0.127106	0.0239394	0.499932	Non-significant	-0.189045	0.474365	NPX ~ NPC1 * Age_c + Sex + Error(SampleID)		1.67	5.53
GRAP2	ENSG00000100351	Cardiometabolic	O75791	OID20192	NPC1:Age_c	0.0564627	0.134662	0.499937	Non-significant	-1.93435	0.0575891	NPX ~ NPC1 * Age_c + Sex + Error(SampleID)		1.64	2.33
CDA	ENSG00000158825	Cardiometabolic_II	P32320	OID30345	NPC1:Age_c	0.0578545	0.134901	0.499937	Non-significant	-0.59591	0.0334959	NPX ~ NPC1 * Age_c + Sex + Error(SampleID)		0.55	2.33
TNFRSF10B	ENSG00000120889	Neurology	O14763	OID20981	NPC1:Age_c	0.0579045	0.134727	0.499937	Non-significant	0.72551	0.0152718	NPX ~ NPC1 * Age_c + Sex + Error(SampleID)		0.12	2.34
CDC26	ENSG00000176386	Oncology_II	Q8NHZ8	OID31508	Age_c	0.042976	0.193416	0.500154	Non-significant	-0.402338	-0.0390193	NPX ~ NPC1 * Age_c + Sex + Error(SampleID)		1.00	1.75
AHSG	ENSG00000145192	Inflammation_II	P02765	OID30706	Age_c	0.0429557	0.193523	0.500154	Non-significant	0.059665	0.0122015	NPX ~ NPC1 * Age_c + Sex + Error(SampleID)		0.10	1.75
FHIP2A	ENSG00000151553	Cardiometabolic_II	Q5W0V3	OID30187	Age_c	0.0429218	0.193703	0.500167	Non-significant	-0.522033	-0.0320141	NPX ~ NPC1 * Age_c + Sex + Error(SampleID)		0.67	1.75
PTGES2	ENSG00000148334	Inflammation_II	Q9H7Z7	OID30561	Sex	0.123685	0.0241434	0.500539	Non-significant	-0.454778	0.368377	NPX ~ NPC1 * Age_c + Sex + Error(SampleID)		1.03	5.5
STX7	ENSG00000079950	Inflammation_II	O15400	OID30560	NPC1:Age_c	0.0562608	0.135381	0.500995	Non-significant	-1.17329	0.0546324	NPX ~ NPC1 * Age_c + Sex + Error(SampleID)		1.48	2.32
CELSR2	ENSG00000143126	Inflammation_II	Q9HCU4	OID30593	NPC1:Age_c	0.0562174	0.135537	0.500995	Non-significant	0.0804183	0.0208112	NPX ~ NPC1 * Age_c + Sex + Error(SampleID)		0.21	2.32
TMEM25	ENSG00000149582	Neurology_II	Q86YD3	OID31015	Age_c	0.0427995	0.194353	0.501393	Non-significant	0.645057	-0.0296225	NPX ~ NPC1 * Age_c + Sex + Error(SampleID)		0.58	1.74
STAU1	ENSG00000124214	Oncology_II	O95793	OID31210	NPC1:Age_c	0.0560722	0.136057	0.501661	Non-significant	-0.440706	0.0549567	NPX ~ NPC1 * Age_c + Sex + Error(SampleID)		1.50	2.32
SFRP1	ENSG00000104332	Neurology	Q8N474	OID20984	NPC1:Age_c	0.0574995	0.13614	0.501661	Non-significant	1.59069	-0.0266802	NPX ~ NPC1 * Age_c + Sex + Error(SampleID)		0.35	2.32
IGLC2	ENSG00000211677	Inflammation_II	P0DOY2	OID30740	NPC1:Age_c	0.0560207	0.136243	0.501661	Non-significant	0.135257	-0.0182454	NPX ~ NPC1 * Age_c + Sex + Error(SampleID)		0.17	2.31
BAIAP2	ENSG00000175866	Oncology	Q9UQB8	OID21250	NPC1	0.0251725	0.341479	0.501783	Non-significant	-0.236845	-0.246462	NPX ~ NPC1 * Age_c + Sex + Error(SampleID)	36	0.56
AKR1C4	ENSG00000198610	Cardiometabolic	P17516	OID20062	Sex	0.14855	0.0243803	0.501814	Non-significant	0.8098	0.525565	NPX ~ NPC1 * Age_c + Sex + Error(SampleID)		1.71	5.58
IL22RA1	ENSG00000142677	Inflammation	Q8N6P7	OID20449	Sex	0.130042	0.0261388	0.501814	Non-significant	-0.101383	0.507599	NPX ~ NPC1 * Age_c + Sex + Error(SampleID)		1.82	5.38
GAPDH	ENSG00000111640	Inflammation_II	P04406	OID30600	Sex	0.121497	0.02552	0.501814	Non-significant	-1.48473	-0.489708	NPX ~ NPC1 * Age_c + Sex + Error(SampleID)		1.86	5.39
PYY	ENSG00000131096	Cardiometabolic_II	P10082	OID30150	Sex	0.122161	0.0250941	0.501814	Non-significant	1.02152	0.468428	NPX ~ NPC1 * Age_c + Sex + Error(SampleID)		1.69	5.43
SHBG	ENSG00000129214	Inflammation_II	P04278	OID30685	Sex	0.123003	0.0245644	0.501814	Non-significant	0.575288	-0.308094	NPX ~ NPC1 * Age_c + Sex + Error(SampleID)		0.73	5.47
ACTN2	ENSG00000077522	Cardiometabolic_II	P35609	OID30192	Sex	0.120208	0.0263668	0.501814	Non-significant	0.198238	0.274507	NPX ~ NPC1 * Age_c + Sex + Error(SampleID)		0.59	5.33
BCAT1	ENSG00000060982	Cardiometabolic_II	P54687	OID30312	Sex	0.123396	0.0262431	0.501814	Non-significant	0.385438	-0.25621	NPX ~ NPC1 * Age_c + Sex + Error(SampleID)		0.50	5.35
GRIK2	ENSG00000164418	Neurology_II	Q13002	OID30977	Sex	0.119771	0.0266605	0.501814	Non-significant	-0.00231917	-0.244027	NPX ~ NPC1 * Age_c + Sex + Error(SampleID)		0.47	5.31
SOD3	ENSG00000109610	Inflammation_II	P08294	OID30683	Sex	0.122447	0.0249129	0.501814	Non-significant	-0.299874	-0.234125	NPX ~ NPC1 * Age_c + Sex + Error(SampleID)		0.42	5.44
UNC5D	ENSG00000156687	Inflammation_II	Q6UXZ4	OID30447	Sex	0.120854	0.0259391	0.501814	Non-significant	0.31175	-0.232109	NPX ~ NPC1 * Age_c + Sex + Error(SampleID)		0.42	5.36
CLEC4C	ENSG00000198178	Inflammation	Q8WTT0	OID20547	Sex	0.12608	0.0265443	0.501814	Non-significant	-0.744767	-0.18448	NPX ~ NPC1 * Age_c + Sex + Error(SampleID)		0.25	5.34
CPOX	ENSG00000080819	Inflammation_II	P36551	OID30495	Sex	0.120391	0.0262454	0.501814	Non-significant	0.280648	0.159155	NPX ~ NPC1 * Age_c + Sex + Error(SampleID)		0.20	5.34
TFRC	ENSG00000072274	Cardiometabolic	P02786	OID20369	Sex	0.121	0.0258431	0.501814	Non-significant	0.346601	-0.117249	NPX ~ NPC1 * Age_c + Sex + Error(SampleID)		0.11	5.37
ADAMTS13	ENSG00000160323	Cardiometabolic	Q76LX8	OID20249	Sex	0.121649	0.0254216	0.501814	Non-significant	0.223202	-0.0898771	NPX ~ NPC1 * Age_c + Sex + Error(SampleID)		0.06	5.4
WARS		Neurology	P23381	OID21084	NPC1:Age_c	0.055952	0.13649	0.501926	Non-significant	0.300748	0.0342717	NPX ~ NPC1 * Age_c + Sex + Error(SampleID)		0.59	2.31
PPP1R9B	ENSG00000108819	Inflammation	Q96SB3	OID20643	Age_c	0.0449377	0.195128	0.502486	Non-significant	-1.06607	-0.0495678	NPX ~ NPC1 * Age_c + Sex + Error(SampleID)		1.37	1.74
CHMP6	ENSG00000176108	Cardiometabolic_II	Q96FZ7	OID30327	Age_c	0.0437921	0.194994	0.502486	Non-significant	-0.663045	-0.0228704	NPX ~ NPC1 * Age_c + Sex + Error(SampleID)		0.35	1.74
PLCB1	ENSG00000182621	Inflammation_II	Q9NQ66	OID30484	Age_c	0.0426106	0.195363	0.502637	Non-significant	0.268029	-0.0196465	NPX ~ NPC1 * Age_c + Sex + Error(SampleID)		0.26	1.74
NEK7	ENSG00000151414	Oncology_II	Q8TDX7	OID31250	NPC1:Age_c	0.058643	0.137461	0.502909	Non-significant	-0.275407	0.0659271	NPX ~ NPC1 * Age_c + Sex + Error(SampleID)		2.04	2.3
SH2B3	ENSG00000111252	Oncology	Q9UQQ2	OID21222	NPC1:Age_c	0.0602567	0.137416	0.502909	Non-significant	-0.415361	0.0506235	NPX ~ NPC1 * Age_c + Sex + Error(SampleID)		1.07	2.31
CCL5	ENSG00000271503	Cardiometabolic	P13501	OID20412	NPC1:Age_c	0.055703	0.137392	0.502909	Non-significant	-1.75898	0.0431797	NPX ~ NPC1 * Age_c + Sex + Error(SampleID)		0.93	2.3
CNTN5	ENSG00000149972	Neurology	O94779	OID21006	NPC1:Age_c	0.0557428	0.137247	0.502909	Non-significant	0.180812	0.0291872	NPX ~ NPC1 * Age_c + Sex + Error(SampleID)		0.43	2.3
SCRIB	ENSG00000180900	Inflammation_II	Q14160	OID30558	Age_c	0.0425467	0.195705	0.50305	Non-significant	-0.155007	-0.0417815	NPX ~ NPC1 * Age_c + Sex + Error(SampleID)		1.16	1.73
CLEC4G	ENSG00000182566	Inflammation	Q6UXB4	OID20590	Age_c	0.0447912	0.195875	0.50305	Non-significant	-0.13741	0.0153188	NPX ~ NPC1 * Age_c + Sex + Error(SampleID)		0.16	1.73
CRHR1	ENSG00000120088	Cardiometabolic	P34998	OID20055	NPC1	0.0349465	0.342583	0.503147	Non-significant	0.105512	0.383592	NPX ~ NPC1 * Age_c + Sex + Error(SampleID)	32	1.28
FAM171A2	ENSG00000161682	Neurology_II	A8MVW0	OID31005	NPC1:Age_c	0.0555541	0.137934	0.503206	Non-significant	0.274225	0.0772305	NPX ~ NPC1 * Age_c + Sex + Error(SampleID)		3.00	2.29
PVALB	ENSG00000100362	Oncology	P20472	OID21420	NPC1:Age_c	0.0569257	0.13817	0.503206	Non-significant	-1.46562	0.0727815	NPX ~ NPC1 * Age_c + Sex + Error(SampleID)		2.66	2.29
NUDT16	ENSG00000198585	Oncology_II	Q96DE0	OID31484	NPC1:Age_c	0.0553727	0.138597	0.503206	Non-significant	0.144187	0.0428497	NPX ~ NPC1 * Age_c + Sex + Error(SampleID)		0.93	2.29
SSB	ENSG00000138385	Neurology	P05455	OID20818	NPC1:Age_c	0.0617097	0.138198	0.503206	Non-significant	-0.130702	0.0391933	NPX ~ NPC1 * Age_c + Sex + Error(SampleID)		0.68	2.3
RP2	ENSG00000102218	Oncology	O75695	OID21302	NPC1:Age_c	0.0583574	0.138452	0.503206	Non-significant	-0.420416	0.0269655	NPX ~ NPC1 * Age_c + Sex + Error(SampleID)		0.36	2.29
PHOSPHO1	ENSG00000173868	Neurology	Q8TCT1	OID20922	NPC1:Age_c	0.0568426	0.138467	0.503206	Non-significant	-0.371505	-0.0164814	NPX ~ NPC1 * Age_c + Sex + Error(SampleID)		0.14	2.29
DNAJB2	ENSG00000135924	Inflammation_II	P25686	OID30661	Age_c	0.0424215	0.196379	0.503385	Non-significant	-0.974159	-0.067375	NPX ~ NPC1 * Age_c + Sex + Error(SampleID)		3.02	1.73
CA5A	ENSG00000174990	Cardiometabolic	P35218	OID20075	Age_c	0.0516345	0.196217	0.503385	Non-significant	1.39871	0.0519799	NPX ~ NPC1 * Age_c + Sex + Error(SampleID)		1.22	1.74
RNF41	ENSG00000181852	Oncology	Q9H4P4	OID21179	Age_c	0.045891	0.196533	0.503385	Non-significant	-0.052579	-0.044565	NPX ~ NPC1 * Age_c + Sex + Error(SampleID)		1.10	1.73
AKR7L	ENSG00000211454	Inflammation_II	Q8NHP1	OID30488	Age_c	0.042337	0.196835	0.503438	Non-significant	0.175273	-0.0464532	NPX ~ NPC1 * Age_c + Sex + Error(SampleID)		1.44	1.72
IGFBP3	ENSG00000146674	Cardiometabolic	P17936	OID20398	Age_c	0.0423116	0.196972	0.503438	Non-significant	-0.493886	0.0159326	NPX ~ NPC1 * Age_c + Sex + Error(SampleID)		0.17	1.72
NUCB2	ENSG00000070081	Oncology	P80303	OID21448	Age_c	0.0433941	0.197081	0.503438	Non-significant	0.126471	0.00935695	NPX ~ NPC1 * Age_c + Sex + Error(SampleID)		0.06	1.72
DNAJC6	ENSG00000116675	Cardiometabolic_II	O75061	OID30247	NPC1:Age_c	0.0564235	0.139973	0.503626	Non-significant	0.202517	0.0787297	NPX ~ NPC1 * Age_c + Sex + Error(SampleID)		2.96	2.27
LYSMD3	ENSG00000176018	Neurology_II	Q7Z3D4	OID30950	NPC1:Age_c	0.061249	0.139727	0.503626	Non-significant	-0.156242	0.0623403	NPX ~ NPC1 * Age_c + Sex + Error(SampleID)		1.80	2.28
CNDP1	ENSG00000150656	Cardiometabolic	Q96KN2	OID20347	NPC1:Age_c	0.0552814	0.138932	0.503626	Non-significant	-1.24406	-0.0565815	NPX ~ NPC1 * Age_c + Sex + Error(SampleID)		1.62	2.28
IGLON5	ENSG00000142549	Oncology_II	A6NGN9	OID31169	NPC1:Age_c	0.054912	0.140298	0.503626	Non-significant	0.554758	-0.0540092	NPX ~ NPC1 * Age_c + Sex + Error(SampleID)		1.48	2.27
ARFIP1	ENSG00000164144	Neurology_II	P53367	OID31024	NPC1:Age_c	0.055083	0.139664	0.503626	Non-significant	0.212579	0.0539383	NPX ~ NPC1 * Age_c + Sex + Error(SampleID)		1.47	2.27
NFU1	ENSG00000169599	Oncology_II	Q9UMS0	OID31510	NPC1:Age_c	0.0552044	0.139216	0.503626	Non-significant	-0.323518	0.0510438	NPX ~ NPC1 * Age_c + Sex + Error(SampleID)		1.32	2.28
SORCS2	ENSG00000184985	Oncology	Q96PQ0	OID21262	NPC1:Age_c	0.0593985	0.140339	0.503626	Non-significant	0.668384	0.0306966	NPX ~ NPC1 * Age_c + Sex + Error(SampleID)		0.40	2.27
CKAP4	ENSG00000136026	Inflammation	Q07065	OID20617	NPC1:Age_c	0.0577817	0.140473	0.503626	Non-significant	0.0564416	0.0193458	NPX ~ NPC1 * Age_c + Sex + Error(SampleID)		0.16	2.27
ITGA5	ENSG00000161638	Neurology	P08648	OID21139	NPC1:Age_c	0.0550736	0.139699	0.503626	Non-significant	-0.287276	0.0167851	NPX ~ NPC1 * Age_c + Sex + Error(SampleID)		0.14	2.27
TCN2	ENSG00000185339	Cardiometabolic	P20062	OID20341	NPC1:Age_c	0.0550366	0.139836	0.503626	Non-significant	0.104595	0.016506	NPX ~ NPC1 * Age_c + Sex + Error(SampleID)		0.14	2.27
SERPINB6	ENSG00000124570	Neurology	P35237	OID21023	NPC1:Age_c	0.0547941	0.140737	0.503939	Non-significant	-0.310638	0.0309508	NPX ~ NPC1 * Age_c + Sex + Error(SampleID)		0.49	2.26
CDKN2D	ENSG00000129355	Oncology	P55273	OID21295	NPC1:Age_c	0.0567977	0.144002	0.504146	Non-significant	-2.3893	0.100718	NPX ~ NPC1 * Age_c + Sex + Error(SampleID)		5.24	2.23
SNRPB2	ENSG00000125870	Neurology_II	P08579	OID31132	NPC1:Age_c	0.054226	0.142872	0.504146	Non-significant	-1.38401	0.0739465	NPX ~ NPC1 * Age_c + Sex + Error(SampleID)		2.82	2.24
YY1	ENSG00000100811	Inflammation_II	P25490	OID30446	NPC1:Age_c	0.0539491	0.143926	0.504146	Non-significant	-0.961635	0.0609091	NPX ~ NPC1 * Age_c + Sex + Error(SampleID)		1.92	2.22
CRHR1	ENSG00000120088	Cardiometabolic	P34998	OID20055	NPC1:Age_c	0.0656427	0.143577	0.504146	Non-significant	0.105512	0.0606638	NPX ~ NPC1 * Age_c + Sex + Error(SampleID)		1.28	2.25
VSTM2B	ENSG00000187135	Oncology_II	A6NLU5	OID31272	NPC1:Age_c	0.057256	0.142347	0.504146	Non-significant	0.37655	0.060121	NPX ~ NPC1 * Age_c + Sex + Error(SampleID)		1.74	2.25
IGFBP1	ENSG00000146678	Cardiometabolic	P08833	OID20246	NPC1:Age_c	0.0538924	0.144143	0.504146	Non-significant	1.76248	0.0597509	NPX ~ NPC1 * Age_c + Sex + Error(SampleID)		1.85	2.22
CEP152	ENSG00000103995	Oncology_II	O94986	OID31249	NPC1:Age_c	0.0546177	0.141396	0.504146	Non-significant	-1.44405	0.0583786	NPX ~ NPC1 * Age_c + Sex + Error(SampleID)		1.74	2.25
PDZD2	ENSG00000133401	Cardiometabolic_II	O15018	OID30151	NPC1:Age_c	0.0545924	0.141491	0.504146	Non-significant	-1.97943	0.0574181	NPX ~ NPC1 * Age_c + Sex + Error(SampleID)		1.69	2.25
TRIM21	ENSG00000132109	Inflammation	P19474	OID20533	NPC1:Age_c	0.0570161	0.143211	0.504146	Non-significant	-0.173579	0.0560543	NPX ~ NPC1 * Age_c + Sex + Error(SampleID)		1.61	2.24
DEFA1_DEFA1B		Cardiometabolic	P59665	OID20344	NPC1:Age_c	0.054106	0.143328	0.504146	Non-significant	0.369029	0.0487136	NPX ~ NPC1 * Age_c + Sex + Error(SampleID)		1.23	2.23
KIF1C	ENSG00000129250	Cardiometabolic_II	O43896	OID30163	NPC1:Age_c	0.054205	0.142952	0.504146	Non-significant	-0.017915	0.0473238	NPX ~ NPC1 * Age_c + Sex + Error(SampleID)		1.15	2.24
TRAF3	ENSG00000131323	Inflammation_II	Q13114-2	OID30479	NPC1:Age_c	0.0541898	0.143009	0.504146	Non-significant	-0.48897	0.0422157	NPX ~ NPC1 * Age_c + Sex + Error(SampleID)		0.92	2.23
DAB2	ENSG00000153071	Oncology	P98082	OID21428	NPC1:Age_c	0.0557588	0.142399	0.504146	Non-significant	-1.33012	0.0387238	NPX ~ NPC1 * Age_c + Sex + Error(SampleID)		0.77	2.24
CAPG	ENSG00000042493	Oncology	P40121	OID21431	NPC1:Age_c	0.0553491	0.143917	0.504146	Non-significant	-0.244943	0.0363623	NPX ~ NPC1 * Age_c + Sex + Error(SampleID)		0.68	2.23
RETN	ENSG00000104918	Cardiometabolic	Q9HD89	OID20327	NPC1:Age_c	0.0539516	0.143916	0.504146	Non-significant	0.120158	0.0337559	NPX ~ NPC1 * Age_c + Sex + Error(SampleID)		0.59	2.22
PSMD5	ENSG00000095261	Neurology_II	Q16401	OID30918	NPC1:Age_c	0.0604612	0.142382	0.504146	Non-significant	0.499871	0.0336296	NPX ~ NPC1 * Age_c + Sex + Error(SampleID)		0.53	2.25
TMEM25	ENSG00000149582	Neurology_II	Q86YD3	OID31015	NPC1:Age_c	0.0543795	0.142292	0.504146	Non-significant	0.645057	0.0335717	NPX ~ NPC1 * Age_c + Sex + Error(SampleID)		0.58	2.24
PFDN2	ENSG00000143256	Neurology	Q9UHV9	OID20892	NPC1:Age_c	0.0608451	0.141082	0.504146	Non-significant	-0.455013	0.024205	NPX ~ NPC1 * Age_c + Sex + Error(SampleID)		0.26	2.27
ICAM1	ENSG00000090339	Cardiometabolic	P05362	OID20411	NPC1:Age_c	0.0545177	0.141771	0.504146	Non-significant	0.477372	0.0144555	NPX ~ NPC1 * Age_c + Sex + Error(SampleID)		0.11	2.25
AMY2B	ENSG00000240038	Cardiometabolic	P19961	OID20340	NPC1	0.0235447	0.344065	0.504864	Non-significant	-0.15377	-0.180239	NPX ~ NPC1 * Age_c + Sex + Error(SampleID)	39	0.32
PCOLCE	ENSG00000106333	Cardiometabolic	Q15113	OID20384	NPC1	0.0232636	0.344105	0.504864	Non-significant	-0.0504717	-0.0932584	NPX ~ NPC1 * Age_c + Sex + Error(SampleID)	39	0.09
CTRC	ENSG00000162438	Inflammation	Q99895	OID20752	NPC1	0.0241605	0.34434	0.50495	Non-significant	0.487612	0.248111	NPX ~ NPC1 * Age_c + Sex + Error(SampleID)	39	0.61
FH	ENSG00000091483	Neurology_II	P07954	OID30839	NPC1	0.0258375	0.345898	0.506923	Non-significant	0.847641	0.537802	NPX ~ NPC1 * Age_c + Sex + Error(SampleID)	38	2.83
DCUN1D2	ENSG00000150401	Oncology_II	Q6PH85	OID31231	NPC1	0.0217517	0.346245	0.506923	Non-significant	0.289337	0.495689	NPX ~ NPC1 * Age_c + Sex + Error(SampleID)	39	2.46
PCBP2	ENSG00000197111	Neurology_II	Q15366	OID31003	NPC1	0.0223221	0.346561	0.506923	Non-significant	0.450382	0.45074	NPX ~ NPC1 * Age_c + Sex + Error(SampleID)	39	2.04
CASP3	ENSG00000164305	Cardiometabolic	P42574	OID20305	NPC1	0.0235528	0.346394	0.506923	Non-significant	-0.431803	-0.387076	NPX ~ NPC1 * Age_c + Sex + Error(SampleID)	39	1.50
VMO1	ENSG00000182853	Oncology	Q7Z5L0	OID21381	NPC1	0.0240578	0.346572	0.506923	Non-significant	0.433471	0.374891	NPX ~ NPC1 * Age_c + Sex + Error(SampleID)	37	1.34
ACY3	ENSG00000132744	Cardiometabolic_II	Q96HD9	OID30086	Age_c	0.0419862	0.198741	0.507224	Non-significant	0.318424	-0.0198508	NPX ~ NPC1 * Age_c + Sex + Error(SampleID)		0.27	1.71
ATXN2	ENSG00000204842	Neurology_II	Q99700	OID30850	Age_c	0.0430029	0.199158	0.507485	Non-significant	0.628579	-0.057515	NPX ~ NPC1 * Age_c + Sex + Error(SampleID)		2.15	1.71
XIAP	ENSG00000101966	Inflammation_II	P98170	OID30490	Age_c	0.0419027	0.199198	0.507485	Non-significant	-0.522778	-0.0358251	NPX ~ NPC1 * Age_c + Sex + Error(SampleID)		0.87	1.71
PDIA3	ENSG00000167004	Inflammation_II	P30101	OID30573	NPC1:Age_c	0.0535946	0.145287	0.507529	Non-significant	-0.840762	0.0220489	NPX ~ NPC1 * Age_c + Sex + Error(SampleID)		0.25	2.21
TNFRSF6B	ENSG00000243509	Neurology	O95407	OID20964	Age_c	0.0429292	0.199552	0.507936	Non-significant	1.14582	0.0244692	NPX ~ NPC1 * Age_c + Sex + Error(SampleID)		0.40	1.7
KRT6C	ENSG00000170465	Cardiometabolic_II	P48668	OID30169	NPC1	0.023053	0.347567	0.50812	Non-significant	0.241806	0.27263	NPX ~ NPC1 * Age_c + Sex + Error(SampleID)	39	0.75
GRAP2	ENSG00000100351	Cardiometabolic	O75791	OID20192	Age_c	0.0417645	0.199957	0.508513	Non-significant	-1.93435	-0.0491808	NPX ~ NPC1 * Age_c + Sex + Error(SampleID)		1.64	1.7
TNFRSF11B	ENSG00000164761	Inflammation	O00300	OID20735	Age_c	0.0417052	0.200283	0.50889	Non-significant	0.001025	0.013408	NPX ~ NPC1 * Age_c + Sex + Error(SampleID)		0.12	1.7
OSM	ENSG00000099985	Inflammation	P13725	OID20574	NPC1:Age_c	0.0562316	0.146076	0.509042	Non-significant	-3.04545	0.0602594	NPX ~ NPC1 * Age_c + Sex + Error(SampleID)		1.89	2.2
LRRC37A2	ENSG00000238083	Oncology_II	A6NM11	OID31440	NPC1:Age_c	0.0534275	0.145934	0.509042	Non-significant	0.287458	0.0213478	NPX ~ NPC1 * Age_c + Sex + Error(SampleID)		0.24	2.2
FLT4	ENSG00000037280	Oncology	P35916	OID21491	NPC1	0.0229368	0.348514	0.509244	Non-significant	0.136646	0.126349	NPX ~ NPC1 * Age_c + Sex + Error(SampleID)	39	0.16
LZTFL1	ENSG00000163818	Inflammation_II	Q9NQ48	OID30637	Age_c	0.0416305	0.200696	0.509486	Non-significant	0.314248	-0.044524	NPX ~ NPC1 * Age_c + Sex + Error(SampleID)		1.35	1.69
TDP1	ENSG00000042088	Oncology_II	Q9NUW8	OID31403	Age_c	0.0415278	0.201264	0.510024	Non-significant	-0.651658	-0.0499124	NPX ~ NPC1 * Age_c + Sex + Error(SampleID)		1.70	1.69
ICAM2	ENSG00000108622	Cardiometabolic	P13598	OID20248	Age_c	0.041536	0.201218	0.510024	Non-significant	0.706743	-0.0134376	NPX ~ NPC1 * Age_c + Sex + Error(SampleID)		0.12	1.69
MYH9	ENSG00000100345	Cardiometabolic_II	P35579	OID30382	Age_c	0.0414852	0.2015	0.510067	Non-significant	-1.41471	-0.0497454	NPX ~ NPC1 * Age_c + Sex + Error(SampleID)		1.69	1.69
TIGAR	ENSG00000078237	Neurology	Q9NQ88	OID20894	Age_c	0.0461177	0.201816	0.510067	Non-significant	-0.661881	-0.0283511	NPX ~ NPC1 * Age_c + Sex + Error(SampleID)		0.48	1.69
DPEP2	ENSG00000167261	Oncology	Q9H4A9	OID21305	Age_c	0.0436482	0.201812	0.510067	Non-significant	1.00496	-0.0133236	NPX ~ NPC1 * Age_c + Sex + Error(SampleID)		0.12	1.69
HBZ	ENSG00000130656	Cardiometabolic_II	P02008	OID30307	Age_c	0.0420912	0.204096	0.510184	Non-significant	0.388178	-0.0705755	NPX ~ NPC1 * Age_c + Sex + Error(SampleID)		3.43	1.67
CXCL5	ENSG00000163735	Cardiometabolic	P42830	OID20207	Age_c	0.041208	0.203045	0.510184	Non-significant	-1.24952	-0.050319	NPX ~ NPC1 * Age_c + Sex + Error(SampleID)		1.74	1.68
TOP1MT	ENSG00000184428	Oncology_II	Q969P6	OID31233	Age_c	0.0409823	0.204313	0.510184	Non-significant	0.622949	0.0447454	NPX ~ NPC1 * Age_c + Sex + Error(SampleID)		1.38	1.67
SLC13A1	ENSG00000081800	Oncology_II	Q9BZW2	OID31388	Age_c	0.0412449	0.202839	0.510184	Non-significant	-0.201228	-0.0406679	NPX ~ NPC1 * Age_c + Sex + Error(SampleID)		1.13	1.68
IGFL4	ENSG00000204869	Inflammation_II	Q6B9Z1	OID30500	Age_c	0.0410469	0.20395	0.510184	Non-significant	0.624737	0.0365167	NPX ~ NPC1 * Age_c + Sex + Error(SampleID)		0.92	1.67
GSTP1	ENSG00000084207	Neurology	P09211	OID20876	Age_c	0.0456416	0.204216	0.510184	Non-significant	-1.34511	-0.033724	NPX ~ NPC1 * Age_c + Sex + Error(SampleID)		0.69	1.67
HMOX2	ENSG00000103415	Neurology	P30519	OID20887	Age_c	0.045743	0.203702	0.510184	Non-significant	-0.982016	-0.0322977	NPX ~ NPC1 * Age_c + Sex + Error(SampleID)		0.63	1.68
CCL4	ENSG00000275302	Inflammation	P13236	OID20695	Age_c	0.0410031	0.204196	0.510184	Non-significant	0.700339	-0.0315919	NPX ~ NPC1 * Age_c + Sex + Error(SampleID)		0.69	1.67
IL15RA	ENSG00000134470	Inflammation	Q13261	OID20498	Age_c	0.0443579	0.204359	0.510184	Non-significant	0.748413	0.025707	NPX ~ NPC1 * Age_c + Sex + Error(SampleID)		0.38	1.67
SEL1L	ENSG00000071537	Cardiometabolic_II	Q9UBV2	OID30196	Age_c	0.0421313	0.203876	0.510184	Non-significant	-0.0495118	0.0254629	NPX ~ NPC1 * Age_c + Sex + Error(SampleID)		0.42	1.67
FAM3B	ENSG00000183844	Oncology	P58499	OID21372	Age_c	0.0433	0.203662	0.510184	Non-significant	-0.0420032	-0.022329	NPX ~ NPC1 * Age_c + Sex + Error(SampleID)		0.34	1.67
CDH6	ENSG00000113361	Cardiometabolic	P55285	OID20157	Age_c	0.0413035	0.202511	0.510184	Non-significant	0.262889	-0.0173578	NPX ~ NPC1 * Age_c + Sex + Error(SampleID)		0.21	1.68
HTRA2	ENSG00000115317	Oncology	O43464	OID21471	Age_c	0.0411386	0.203434	0.510184	Non-significant	0.292404	-0.0157179	NPX ~ NPC1 * Age_c + Sex + Error(SampleID)		0.17	1.67
RELT	ENSG00000054967	Neurology	Q969Z4	OID21142	Age_c	0.0411888	0.203153	0.510184	Non-significant	0.012765	0.0109947	NPX ~ NPC1 * Age_c + Sex + Error(SampleID)		0.08	1.68
PLIN3	ENSG00000105355	Cardiometabolic	O60664	OID20143	Age_c	0.0409228	0.204649	0.510463	Non-significant	-0.516942	-0.0264496	NPX ~ NPC1 * Age_c + Sex + Error(SampleID)		0.48	1.66
PARP1	ENSG00000143799	Inflammation	P09874	OID20500	Age_c	0.043023	0.205146	0.510812	Non-significant	-0.714449	-0.0405101	NPX ~ NPC1 * Age_c + Sex + Error(SampleID)		1.13	1.66
C7	ENSG00000112936	Inflammation_II	P10643	OID30766	Age_c	0.0408587	0.205011	0.510812	Non-significant	0.322897	-0.0184206	NPX ~ NPC1 * Age_c + Sex + Error(SampleID)		0.24	1.66
LSP1	ENSG00000130592	Inflammation	P33241	OID20530	NPC1:Age_c	0.0559212	0.147227	0.511409	Non-significant	-0.944743	0.0489401	NPX ~ NPC1 * Age_c + Sex + Error(SampleID)		1.25	2.19
IGF1R	ENSG00000140443	Oncology	P08069	OID21274	NPC1:Age_c	0.05597	0.147045	0.511409	Non-significant	0.209901	0.0157175	NPX ~ NPC1 * Age_c + Sex + Error(SampleID)		0.13	2.19
GAS6	ENSG00000183087	Cardiometabolic	Q14393	OID20318	NPC1:Age_c	0.0530791	0.147292	0.511409	Non-significant	0.879515	-0.0155847	NPX ~ NPC1 * Age_c + Sex + Error(SampleID)		0.13	2.19
IRAK1	ENSG00000184216	Inflammation	P51617	OID20485	NPC1:Age_c	0.0570582	0.148655	0.511758	Non-significant	-1.45227	0.0680641	NPX ~ NPC1 * Age_c + Sex + Error(SampleID)		2.04	2.18
NFAT5	ENSG00000102908	Inflammation_II	O94916	OID30522	NPC1:Age_c	0.0523758	0.150075	0.511758	Non-significant	-0.390464	0.0636306	NPX ~ NPC1 * Age_c + Sex + Error(SampleID)		2.16	2.16
SLC4A1	ENSG00000004939	Cardiometabolic_II	P02730	OID30369	NPC1:Age_c	0.0528677	0.148122	0.511758	Non-significant	0.162775	0.0600857	NPX ~ NPC1 * Age_c + Sex + Error(SampleID)		1.91	2.18
PGM2	ENSG00000169299	Neurology_II	Q96G03	OID30904	NPC1:Age_c	0.0585544	0.149039	0.511758	Non-significant	0.832072	-0.0525169	NPX ~ NPC1 * Age_c + Sex + Error(SampleID)		1.34	2.18
NFATC1	ENSG00000131196	Inflammation	O95644	OID20545	NPC1:Age_c	0.0552845	0.149618	0.511758	Non-significant	-1.67584	0.0511176	NPX ~ NPC1 * Age_c + Sex + Error(SampleID)		1.39	2.17
NPTN	ENSG00000156642	Oncology	Q9Y639	OID21235	NPC1:Age_c	0.0571494	0.148321	0.511758	Non-significant	-0.158451	0.0501914	NPX ~ NPC1 * Age_c + Sex + Error(SampleID)		1.11	2.18
SUGP1	ENSG00000105705	Oncology_II	Q8IWZ8	OID31524	NPC1:Age_c	0.0524191	0.149902	0.511758	Non-significant	-0.956962	0.0446483	NPX ~ NPC1 * Age_c + Sex + Error(SampleID)		1.06	2.16
HIF1A	ENSG00000100644	Inflammation_II	Q16665	OID30425	NPC1:Age_c	0.0523985	0.149984	0.511758	Non-significant	-0.928767	0.0435782	NPX ~ NPC1 * Age_c + Sex + Error(SampleID)		1.01	2.16
KLHL41	ENSG00000239474	Neurology_II	O60662	OID30986	NPC1:Age_c	0.0524832	0.149646	0.511758	Non-significant	0.004155	-0.0411307	NPX ~ NPC1 * Age_c + Sex + Error(SampleID)		0.90	2.16
ANXA2	ENSG00000182718	Cardiometabolic_II	P07355	OID30263	NPC1:Age_c	0.0537878	0.149865	0.511758	Non-significant	-0.621508	0.036921	NPX ~ NPC1 * Age_c + Sex + Error(SampleID)		0.68	2.16
PLXDC2	ENSG00000120594	Neurology_II	Q6UX71	OID31101	NPC1:Age_c	0.052776	0.148484	0.511758	Non-significant	0.260242	0.0262676	NPX ~ NPC1 * Age_c + Sex + Error(SampleID)		0.37	2.17
LTB	ENSG00000227507	Oncology_II	Q06643	OID31383	NPC1:Age_c	0.0529237	0.147902	0.511758	Non-significant	0.367761	0.0254403	NPX ~ NPC1 * Age_c + Sex + Error(SampleID)		0.34	2.18
PMCH	ENSG00000183395	Cardiometabolic_II	P20382	OID30172	NPC1:Age_c	0.052665	0.148923	0.511758	Non-significant	0.227052	0.021056	NPX ~ NPC1 * Age_c + Sex + Error(SampleID)		0.24	2.17
CR2	ENSG00000117322	Cardiometabolic	P20023	OID20393	NPC1:Age_c	0.05279	0.148429	0.511758	Non-significant	0.718791	0.0173227	NPX ~ NPC1 * Age_c + Sex + Error(SampleID)		0.16	2.17
CA14	ENSG00000118298	Oncology	Q9ULX7	OID21401	NPC1:Age_c	0.054272	0.147992	0.511758	Non-significant	0.000775652	-0.0154847	NPX ~ NPC1 * Age_c + Sex + Error(SampleID)		0.13	2.18
DARS1	ENSG00000115866	Neurology	P14868	OID20903	NPC1:Age_c	0.0535821	0.150668	0.511949	Non-significant	-1.8266	0.0696699	NPX ~ NPC1 * Age_c + Sex + Error(SampleID)		2.60	2.15
SART1	ENSG00000175467	Cardiometabolic_II	O43290	OID30113	NPC1:Age_c	0.0522718	0.150491	0.511949	Non-significant	-1.36781	0.064768	NPX ~ NPC1 * Age_c + Sex + Error(SampleID)		2.25	2.15
IL12B	ENSG00000113302	Inflammation	P29460	OID20666	NPC1:Age_c	0.0550315	0.15058	0.511949	Non-significant	0.71909	0.0315916	NPX ~ NPC1 * Age_c + Sex + Error(SampleID)		0.45	2.15
CD40	ENSG00000101017	Inflammation	P25942	OID20724	NPC1	0.024755	0.350667	0.512128	Non-significant	-0.334319	-0.148514	NPX ~ NPC1 * Age_c + Sex + Error(SampleID)	39	0.23
KIFBP	ENSG00000198954	Oncology	Q96EK5	OID21320	NPC1:Age_c	0.0549466	0.150905	0.512145	Non-significant	-0.671476	0.0447589	NPX ~ NPC1 * Age_c + Sex + Error(SampleID)		1.07	2.15
MN1	ENSG00000169184	Neurology_II	Q10571	OID30908	NPC1:Age_c	0.0572236	0.153885	0.512376	Non-significant	0.612646	-0.142558	NPX ~ NPC1 * Age_c + Sex + Error(SampleID)		10.12	2.12
GJA8	ENSG00000121634	Oncology_II	P48165	OID31187	NPC1:Age_c	0.0516819	0.152878	0.512376	Non-significant	1.03666	0.07441	NPX ~ NPC1 * Age_c + Sex + Error(SampleID)		3.00	2.13
EGLN1	ENSG00000135766	Inflammation	Q9GZT9	OID20572	NPC1:Age_c	0.0544152	0.152952	0.512376	Non-significant	-1.44558	0.0735806	NPX ~ NPC1 * Age_c + Sex + Error(SampleID)		2.92	2.13
SMS	ENSG00000102172	Neurology_II	P52788	OID30853	NPC1:Age_c	0.0527711	0.153881	0.512376	Non-significant	0.166929	0.0730667	NPX ~ NPC1 * Age_c + Sex + Error(SampleID)		2.80	2.12
DENR	ENSG00000139726	Inflammation_II	O43583	OID30493	NPC1:Age_c	0.0515281	0.153506	0.512376	Non-significant	0.711016	0.0541841	NPX ~ NPC1 * Age_c + Sex + Error(SampleID)		1.60	2.12
MKI67	ENSG00000148773	Inflammation_II	P46013	OID30455	NPC1:Age_c	0.0518193	0.152318	0.512376	Non-significant	-0.869988	0.0528568	NPX ~ NPC1 * Age_c + Sex + Error(SampleID)		1.51	2.13
PHACTR2	ENSG00000112419	Neurology_II	O75167	OID31009	NPC1:Age_c	0.0519612	0.151742	0.512376	Non-significant	-0.450396	0.0463853	NPX ~ NPC1 * Age_c + Sex + Error(SampleID)		1.16	2.14
PARP1	ENSG00000143799	Inflammation	P09874	OID20500	NPC1:Age_c	0.0546103	0.152197	0.512376	Non-significant	-0.714449	0.045902	NPX ~ NPC1 * Age_c + Sex + Error(SampleID)		1.13	2.14
SCRIB	ENSG00000180900	Cardiometabolic_II	Q14160	OID30225	NPC1:Age_c	0.052902	0.153358	0.512376	Non-significant	-0.0559989	0.0451913	NPX ~ NPC1 * Age_c + Sex + Error(SampleID)		1.04	2.12
TXLNA	ENSG00000084652	Neurology	P40222	OID20952	NPC1:Age_c	0.0528242	0.153669	0.512376	Non-significant	-0.393365	0.0421308	NPX ~ NPC1 * Age_c + Sex + Error(SampleID)		0.97	2.12
DRAXIN	ENSG00000162490	Neurology	Q8NBI3	OID20917	NPC1:Age_c	0.0526993	0.15417	0.512376	Non-significant	0.871732	0.0398431	NPX ~ NPC1 * Age_c + Sex + Error(SampleID)		0.87	2.11
IL17C	ENSG00000124391	Inflammation	Q9P0M4	OID20477	NPC1:Age_c	0.0555763	0.154196	0.512376	Non-significant	0.333043	-0.0391006	NPX ~ NPC1 * Age_c + Sex + Error(SampleID)		0.69	2.12
DPY30	ENSG00000162961	Oncology	Q9C005	OID21410	NPC1:Age_c	0.0533745	0.151484	0.512376	Non-significant	-0.102886	0.0390141	NPX ~ NPC1 * Age_c + Sex + Error(SampleID)		0.82	2.14
FAM172A		Cardiometabolic_II	Q8WUF8	OID30248	NPC1:Age_c	0.0527405	0.154004	0.512376	Non-significant	-0.588961	0.0368621	NPX ~ NPC1 * Age_c + Sex + Error(SampleID)		0.70	2.12
CTRC	ENSG00000162438	Inflammation	Q99895	OID20752	NPC1:Age_c	0.0519173	0.15192	0.512376	Non-significant	0.487612	-0.0336659	NPX ~ NPC1 * Age_c + Sex + Error(SampleID)		0.61	2.14
SIRPB1	ENSG00000101307	Inflammation	O00241	OID20739	NPC1:Age_c	0.0514718	0.153737	0.512376	Non-significant	1.42461	-0.0216206	NPX ~ NPC1 * Age_c + Sex + Error(SampleID)		0.25	2.12
LAMP3	ENSG00000078081	Inflammation	Q9UQV4	OID20638	NPC1:Age_c	0.0543068	0.153374	0.512376	Non-significant	0.775347	0.0214654	NPX ~ NPC1 * Age_c + Sex + Error(SampleID)		0.21	2.12
CRIM1	ENSG00000150938	Inflammation	Q9NZV1	OID20701	NPC1:Age_c	0.0520031	0.151573	0.512376	Non-significant	0.464153	-0.0118949	NPX ~ NPC1 * Age_c + Sex + Error(SampleID)		0.08	2.14
CERT		Neurology	Q9Y5P4	OID20857	NPC1	0.0243629	0.351478	0.5126	Non-significant	0.151979	0.3103	NPX ~ NPC1 * Age_c + Sex + Error(SampleID)	35	0.85
DDX53	ENSG00000184735	Neurology_II	Q86TM3	OID30944	NPC1	0.0263248	0.35131	0.5126	Non-significant	0.151036	0.296015	NPX ~ NPC1 * Age_c + Sex + Error(SampleID)	35	0.80
HPCAL1	ENSG00000115756	Inflammation	P37235	OID20615	NPC1	0.023261	0.351528	0.5126	Non-significant	-0.398771	-0.249442	NPX ~ NPC1 * Age_c + Sex + Error(SampleID)	37	0.63
IL2RA	ENSG00000134460	Cardiometabolic	P01589	OID20267	NPC1	0.0221175	0.352267	0.513343	Non-significant	0.101347	0.203003	NPX ~ NPC1 * Age_c + Sex + Error(SampleID)	39	0.42
LAMB1	ENSG00000091136	Cardiometabolic_II	P07942	OID30280	NPC1	0.0223321	0.352396	0.513343	Non-significant	0.00507018	0.104104	NPX ~ NPC1 * Age_c + Sex + Error(SampleID)	38	0.11
TBC1D5	ENSG00000131374	Inflammation	Q92609	OID20521	Age_c	0.0427956	0.206374	0.513424	Non-significant	-2.46264	-0.0659333	NPX ~ NPC1 * Age_c + Sex + Error(SampleID)		3.02	1.65
CACNB1	ENSG00000067191	Neurology_II	Q02641	OID30820	NPC1	0.0210246	0.353245	0.513533	Non-significant	0.603016	0.869627	NPX ~ NPC1 * Age_c + Sex + Error(SampleID)	38	7.64
PPY	ENSG00000108849	Oncology	P01298	OID21516	NPC1	0.0235498	0.352976	0.513533	Non-significant	-0.729262	-0.394829	NPX ~ NPC1 * Age_c + Sex + Error(SampleID)	39	1.61
GBA		Neurology_II	P04062	OID30966	NPC1	0.0290075	0.35323	0.513533	Non-significant	0.097244	0.287972	NPX ~ NPC1 * Age_c + Sex + Error(SampleID)	35	0.76
CELSR2	ENSG00000143126	Inflammation_II	Q9HCU4	OID30593	NPC1	0.0213499	0.353223	0.513533	Non-significant	0.0804183	0.144341	NPX ~ NPC1 * Age_c + Sex + Error(SampleID)	39	0.21
CASP9	ENSG00000132906	Inflammation_II	P55211	OID30530	Age_c	0.0405354	0.206851	0.513715	Non-significant	-3.427	-0.0954849	NPX ~ NPC1 * Age_c + Sex + Error(SampleID)		6.37	1.65
TOR1AIP1	ENSG00000143337	Cardiometabolic_II	Q5JTV8	OID30195	Age_c	0.0416118	0.206747	0.513715	Non-significant	-0.521909	-0.0515202	NPX ~ NPC1 * Age_c + Sex + Error(SampleID)		1.74	1.65
BAX	ENSG00000087088	Neurology	Q07812	OID20856	Age_c	0.0450507	0.20724	0.513805	Non-significant	-2.24596	-0.0821173	NPX ~ NPC1 * Age_c + Sex + Error(SampleID)		4.13	1.65
ICA1	ENSG00000003147	Inflammation	Q05084	OID20484	Age_c	0.0437753	0.207426	0.513805	Non-significant	-1.15952	-0.0596389	NPX ~ NPC1 * Age_c + Sex + Error(SampleID)		2.06	1.65
NLGN1	ENSG00000169760	Neurology_II	Q8N2Q7	OID30900	Age_c	0.0450318	0.207337	0.513805	Non-significant	0.191626	-0.0443173	NPX ~ NPC1 * Age_c + Sex + Error(SampleID)		1.25	1.65
PBK	ENSG00000168078	Oncology_II	Q96KB5	OID31158	NPC1	0.022816	0.353665	0.513883	Non-significant	0.34982	0.192353	NPX ~ NPC1 * Age_c + Sex + Error(SampleID)	39	0.38
USP25	ENSG00000155313	Oncology_II	Q9UHP3	OID31428	NPC1:Age_c	0.0509715	0.155806	0.513919	Non-significant	-1.05919	0.0699219	NPX ~ NPC1 * Age_c + Sex + Error(SampleID)		2.69	2.09
PALM3	ENSG00000187867	Cardiometabolic_II	A6NDB9	OID30182	NPC1:Age_c	0.0509067	0.156076	0.513919	Non-significant	1.09179	0.0670214	NPX ~ NPC1 * Age_c + Sex + Error(SampleID)		2.47	2.09
PSMC3	ENSG00000165916	Oncology_II	P17980	OID31200	NPC1:Age_c	0.0511592	0.155026	0.513919	Non-significant	0.349524	0.0517004	NPX ~ NPC1 * Age_c + Sex + Error(SampleID)		1.46	2.1
APBB1IP	ENSG00000077420	Oncology	Q7Z5R6	OID21359	NPC1:Age_c	0.0535295	0.156432	0.513919	Non-significant	-0.79572	0.0502265	NPX ~ NPC1 * Age_c + Sex + Error(SampleID)		1.39	2.09
NIT2	ENSG00000114021	Cardiometabolic_II	Q9NQR4	OID30336	NPC1:Age_c	0.0521332	0.156462	0.513919	Non-significant	0.272085	0.0457705	NPX ~ NPC1 * Age_c + Sex + Error(SampleID)		1.15	2.09
CDC26	ENSG00000176386	Oncology_II	Q8NHZ8	OID31508	NPC1:Age_c	0.0509825	0.15576	0.513919	Non-significant	-0.402338	0.0426493	NPX ~ NPC1 * Age_c + Sex + Error(SampleID)		1.00	2.1
GFAP	ENSG00000131095	Oncology	P14136	OID21247	NPC1:Age_c	0.0548858	0.156855	0.513919	Non-significant	1.19931	0.0320177	NPX ~ NPC1 * Age_c + Sex + Error(SampleID)		0.47	2.09
IL5RA	ENSG00000091181	Inflammation	Q01344	OID20601	NPC1:Age_c	0.0534241	0.156852	0.513919	Non-significant	0.214887	-0.0305157	NPX ~ NPC1 * Age_c + Sex + Error(SampleID)		0.51	2.09
KAZALD1	ENSG00000107821	Oncology	Q96I82	OID21339	NPC1:Age_c	0.053801	0.155356	0.513919	Non-significant	1.00702	-0.0270201	NPX ~ NPC1 * Age_c + Sex + Error(SampleID)		0.40	2.1
COL3A1	ENSG00000168542	Cardiometabolic_II	P02461	OID30379	NPC1:Age_c	0.0508731	0.156217	0.513919	Non-significant	-0.702605	0.0240343	NPX ~ NPC1 * Age_c + Sex + Error(SampleID)		0.32	2.09
HS3ST3B1	ENSG00000125430	Oncology	Q9Y662	OID21303	NPC1:Age_c	0.053776	0.155455	0.513919	Non-significant	0.744435	-0.0233461	NPX ~ NPC1 * Age_c + Sex + Error(SampleID)		0.30	2.1
METAP1	ENSG00000164024	Neurology	P53582	OID20815	NPC1:Age_c	0.0563931	0.156996	0.513919	Non-significant	-0.358424	0.0170068	NPX ~ NPC1 * Age_c + Sex + Error(SampleID)		0.14	2.09
GP5	ENSG00000178732	Inflammation_II	P40197	OID30611	NPC1:Age_c	0.0510154	0.155623	0.513919	Non-significant	-0.399534	0.0156626	NPX ~ NPC1 * Age_c + Sex + Error(SampleID)		0.13	2.1
LRRC38	ENSG00000162494	Neurology_II	Q5VT99	OID30924	Age_c	0.0449692	0.207661	0.513944	Non-significant	-0.601881	0.0374328	NPX ~ NPC1 * Age_c + Sex + Error(SampleID)		0.90	1.65
PPP3R1	ENSG00000221823	Neurology	P63098	OID20902	NPC1	0.0190482	0.353905	0.513971	Non-significant	-0.192238	-0.14001	NPX ~ NPC1 * Age_c + Sex + Error(SampleID)	38	0.20
EGF	ENSG00000138798	Inflammation	P01133	OID20698	Age_c	0.0403366	0.207991	0.514007	Non-significant	-3.6561	-0.0791526	NPX ~ NPC1 * Age_c + Sex + Error(SampleID)		4.40	1.64
VWA5A	ENSG00000110002	Oncology_II	O00534	OID31198	Age_c	0.040264	0.208409	0.514007	Non-significant	1.49754	-0.0777004	NPX ~ NPC1 * Age_c + Sex + Error(SampleID)		4.25	1.64
GJA8	ENSG00000121634	Oncology_II	P48165	OID31187	Age_c	0.0402431	0.20853	0.514007	Non-significant	1.03666	-0.0653121	NPX ~ NPC1 * Age_c + Sex + Error(SampleID)		3.00	1.64
NEXN	ENSG00000162614	Inflammation_II	Q0ZGT2	OID30678	Age_c	0.0402975	0.208216	0.514007	Non-significant	-2.02844	-0.0474225	NPX ~ NPC1 * Age_c + Sex + Error(SampleID)		1.58	1.64
SEMA7A	ENSG00000138623	Cardiometabolic	O75326	OID20283	Age_c	0.0402336	0.208585	0.514007	Non-significant	0.617126	-0.0139482	NPX ~ NPC1 * Age_c + Sex + Error(SampleID)		0.14	1.63
PPT1	ENSG00000131238	Neurology_II	P50897	OID30947	NPC1:Age_c	0.0563251	0.157254	0.514175	Non-significant	0.107852	0.0363936	NPX ~ NPC1 * Age_c + Sex + Error(SampleID)		0.67	2.09
DCTN2	ENSG00000175203	Oncology	Q13561	OID21334	Age_c	0.0423253	0.208941	0.514286	Non-significant	-1.51278	-0.0560306	NPX ~ NPC1 * Age_c + Sex + Error(SampleID)		2.21	1.64
PLXDC1	ENSG00000161381	Oncology	Q8IUK5	OID21258	Age_c	0.0434692	0.209058	0.514286	Non-significant	-0.226342	-0.0244409	NPX ~ NPC1 * Age_c + Sex + Error(SampleID)		0.35	1.64
UXS1	ENSG00000115652	Oncology	Q8NBZ7	OID21189	NPC1	0.0239078	0.354346	0.51435	Non-significant	0.166725	0.186315	NPX ~ NPC1 * Age_c + Sex + Error(SampleID)	36	0.34
STAT2	ENSG00000170581	Inflammation_II	P52630	OID30536	NPC1:Age_c	0.0505384	0.157621	0.514789	Non-significant	-0.228283	0.0495992	NPX ~ NPC1 * Age_c + Sex + Error(SampleID)		1.37	2.08
PADI2	ENSG00000117115	Inflammation	Q9Y2J8	OID20467	Age_c	0.0433833	0.209518	0.514976	Non-significant	-0.362828	0.0419521	NPX ~ NPC1 * Age_c + Sex + Error(SampleID)		1.03	1.63
FRMD7	ENSG00000165694	Neurology_II	Q6ZUT3	OID30898	NPC1	0.02318	0.355165	0.515083	Non-significant	0.250355	0.251743	NPX ~ NPC1 * Age_c + Sex + Error(SampleID)	35	0.58
CANT1	ENSG00000171302	Cardiometabolic	Q8WVQ1	OID20181	NPC1	0.0218867	0.355211	0.515083	Non-significant	-0.0717192	-0.0915677	NPX ~ NPC1 * Age_c + Sex + Error(SampleID)	39	0.09
TMPRSS11B	ENSG00000185873	Neurology_II	Q86T26	OID30852	NPC1	0.0225861	0.355535	0.515292	Non-significant	0.537415	0.540545	NPX ~ NPC1 * Age_c + Sex + Error(SampleID)	38	2.98
THY1	ENSG00000154096	Neurology	P04216	OID21050	NPC1	0.0219224	0.356108	0.515861	Non-significant	0.0897683	0.116162	NPX ~ NPC1 * Age_c + Sex + Error(SampleID)	39	0.14
ELAC1	ENSG00000141642	Neurology_II	Q9H777	OID31029	Age_c	0.039976	0.210078	0.515909	Non-significant	0.199002	-0.0409991	NPX ~ NPC1 * Age_c + Sex + Error(SampleID)		1.19	1.62
BTD	ENSG00000169814	Inflammation_II	P43251	OID30754	NPC1	0.0217296	0.356443	0.516084	Non-significant	-0.0990008	-0.074131	NPX ~ NPC1 * Age_c + Sex + Error(SampleID)	39	0.06
REXO2	ENSG00000076043	Cardiometabolic_II	Q9Y3B8	OID30075	NPC1	0.0218655	0.356739	0.516252	Non-significant	0.447018	0.471449	NPX ~ NPC1 * Age_c + Sex + Error(SampleID)	39	2.33
ZHX2	ENSG00000178764	Neurology_II	Q9Y6X8	OID31140	NPC1	0.0228208	0.357581	0.517209	Non-significant	-0.402243	-0.260891	NPX ~ NPC1 * Age_c + Sex + Error(SampleID)	39	0.71
LUZP2	ENSG00000187398	Oncology_II	Q86TE4	OID31402	Sex	0.118286	0.0276823	0.51764	Non-significant	0.370926	-0.239105	NPX ~ NPC1 * Age_c + Sex + Error(SampleID)		0.46	5.23
MTSS1	ENSG00000170873	Oncology_II	O43312	OID31492	Age_c	0.0397375	0.211472	0.517659	Non-significant	-2.4262	-0.065114	NPX ~ NPC1 * Age_c + Sex + Error(SampleID)		3.02	1.61
SNRPB2	ENSG00000125870	Neurology_II	P08579	OID31132	Age_c	0.0397428	0.211441	0.517659	Non-significant	-1.38401	-0.0628683	NPX ~ NPC1 * Age_c + Sex + Error(SampleID)		2.82	1.61
MAD1L1	ENSG00000002822	Neurology	Q9Y6D9	OID20904	Age_c	0.0407661	0.211523	0.517659	Non-significant	-0.611223	-0.0392501	NPX ~ NPC1 * Age_c + Sex + Error(SampleID)		1.10	1.61
CXCL17	ENSG00000189377	Inflammation	Q6UXB2	OID20622	Age_c	0.041828	0.211696	0.517659	Non-significant	1.12932	-0.0206746	NPX ~ NPC1 * Age_c + Sex + Error(SampleID)		0.26	1.62
SCGB3A1	ENSG00000161055	Inflammation_II	Q96QR1	OID30577	Age_c	0.0397489	0.211405	0.517659	Non-significant	-0.296157	-0.0139318	NPX ~ NPC1 * Age_c + Sex + Error(SampleID)		0.14	1.61
FOLR1	ENSG00000110195	Oncology	P15328	OID21529	NPC1:Age_c	0.0502269	0.158942	0.518509	Non-significant	0.196261	0.0143935	NPX ~ NPC1 * Age_c + Sex + Error(SampleID)		0.12	2.06
DAB2	ENSG00000153071	Oncology	P98082	OID21428	Age_c	0.0405713	0.212641	0.51864	Non-significant	-1.33012	-0.0328119	NPX ~ NPC1 * Age_c + Sex + Error(SampleID)		0.77	1.61
OMG	ENSG00000126861	Oncology	P23515	OID21352	Age_c	0.0416733	0.212561	0.51864	Non-significant	0.63178	-0.0304635	NPX ~ NPC1 * Age_c + Sex + Error(SampleID)		0.66	1.61
TNFAIP8L2	ENSG00000163154	Inflammation_II	Q6P589	OID30629	Age_c	0.0395803	0.212396	0.51864	Non-significant	-0.594215	-0.0273952	NPX ~ NPC1 * Age_c + Sex + Error(SampleID)		0.54	1.61
FES	ENSG00000182511	Oncology	P07332	OID21207	NPC1	0.0233392	0.358914	0.518874	Non-significant	-0.368305	-0.293061	NPX ~ NPC1 * Age_c + Sex + Error(SampleID)	36	0.85
DEFB118	ENSG00000131068	Neurology_II	Q96PH6	OID30858	NPC1	0.0265721	0.359177	0.518993	Non-significant	0.976863	0.559601	NPX ~ NPC1 * Age_c + Sex + Error(SampleID)	38	3.24
PRKAR1A	ENSG00000108946	Cardiometabolic	P10644	OID20146	Age_c	0.0394611	0.2131	0.519152	Non-significant	-0.957218	-0.0487808	NPX ~ NPC1 * Age_c + Sex + Error(SampleID)		1.71	1.6
CCN2	ENSG00000118523	Inflammation	P29279	OID20709	Age_c	0.039442	0.213213	0.519152	Non-significant	-0.442251	0.0224796	NPX ~ NPC1 * Age_c + Sex + Error(SampleID)		0.36	1.6
PHACTR2	ENSG00000112419	Neurology_II	O75167	OID31009	NPC1	0.0227374	0.359472	0.519157	Non-significant	-0.450396	-0.331011	NPX ~ NPC1 * Age_c + Sex + Error(SampleID)	39	1.16
CIT	ENSG00000122966	Neurology_II	O14578	OID30970	Age_c	0.0438114	0.213749	0.519339	Non-significant	0.750818	-0.0515401	NPX ~ NPC1 * Age_c + Sex + Error(SampleID)		1.75	1.6
PEBP1	ENSG00000089220	Neurology	P30086	OID21087	Age_c	0.0393859	0.213546	0.519339	Non-significant	-0.290752	-0.0513603	NPX ~ NPC1 * Age_c + Sex + Error(SampleID)		1.90	1.6
MRPL52	ENSG00000172590	Oncology_II	Q86TS9	OID31239	Age_c	0.0393372	0.213835	0.519339	Non-significant	-0.0763833	-0.011748	NPX ~ NPC1 * Age_c + Sex + Error(SampleID)		0.10	1.6
TNF	ENSG00000232810	Oncology	P01375	OID21237	Age_c	0.0424758	0.214457	0.519643	Non-significant	-0.176685	-0.0461342	NPX ~ NPC1 * Age_c + Sex + Error(SampleID)		1.28	1.6
TBCC	ENSG00000124659	Neurology	Q15814	OID20942	Age_c	0.0401929	0.214831	0.519643	Non-significant	-0.486635	-0.045431	NPX ~ NPC1 * Age_c + Sex + Error(SampleID)		1.49	1.59
RILPL2	ENSG00000150977	Cardiometabolic_II	Q969X0	OID30342	Age_c	0.0401865	0.214868	0.519643	Non-significant	-0.879788	-0.0449189	NPX ~ NPC1 * Age_c + Sex + Error(SampleID)		1.46	1.59
RGMA	ENSG00000182175	Neurology	Q96B86	OID21065	Age_c	0.0392281	0.214484	0.519643	Non-significant	-0.729538	0.0129993	NPX ~ NPC1 * Age_c + Sex + Error(SampleID)		0.12	1.59
PGF	ENSG00000119630	Inflammation	P49763	OID20673	Age_c	0.0413159	0.214575	0.519643	Non-significant	0.0738446	-0.0108824	NPX ~ NPC1 * Age_c + Sex + Error(SampleID)		0.07	1.59
ARID3A	ENSG00000116017	Neurology_II	Q99856	OID30861	NPC1:Age_c	0.0513542	0.159677	0.520314	Non-significant	-0.105158	0.0173196	NPX ~ NPC1 * Age_c + Sex + Error(SampleID)		0.16	2.06
IL12RB2	ENSG00000081985	Inflammation_II	Q99665	OID30422	Age_c	0.0390811	0.215362	0.520398	Non-significant	-0.366219	-0.0363828	NPX ~ NPC1 * Age_c + Sex + Error(SampleID)		0.96	1.59
POF1B	ENSG00000124429	Inflammation_II	Q8WVV4	OID30504	NPC1	0.0211846	0.360739	0.520724	Non-significant	0.197752	0.250767	NPX ~ NPC1 * Age_c + Sex + Error(SampleID)	39	0.67
IL3	ENSG00000164399	Oncology_II	P08700	OID31229	NPC1	0.0219757	0.361577	0.520882	Non-significant	-0.951022	-0.876413	NPX ~ NPC1 * Age_c + Sex + Error(SampleID)	39	8.20
IZUMO1	ENSG00000182264	Oncology_II	Q8IYV9	OID31159	NPC1	0.0218734	0.361507	0.520882	Non-significant	0.551488	0.380198	NPX ~ NPC1 * Age_c + Sex + Error(SampleID)	39	1.54
LDLRAP1	ENSG00000157978	Neurology_II	Q5SW96	OID31068	NPC1	0.0210096	0.361415	0.520882	Non-significant	0.299343	0.364759	NPX ~ NPC1 * Age_c + Sex + Error(SampleID)	39	1.42
ECM1	ENSG00000143369	Inflammation_II	Q16610	OID30736	NPC1	0.0213524	0.361182	0.520882	Non-significant	-0.392635	-0.362333	NPX ~ NPC1 * Age_c + Sex + Error(SampleID)	39	1.40
TP53	ENSG00000141510	Oncology	P04637	OID21232	NPC1	0.0231146	0.362181	0.521489	Non-significant	0.353752	0.255331	NPX ~ NPC1 * Age_c + Sex + Error(SampleID)	36	0.65
PFKFB2	ENSG00000123836	Oncology	O60825	OID21356	NPC1:Age_c	0.0525659	0.160317	0.521761	Non-significant	-0.797907	0.0603156	NPX ~ NPC1 * Age_c + Sex + Error(SampleID)		2.04	2.05
AMPD3	ENSG00000133805	Neurology_II	Q01432	OID31139	NPC1:Age_c	0.0498428	0.160586	0.521761	Non-significant	-0.115344	0.0541345	NPX ~ NPC1 * Age_c + Sex + Error(SampleID)		1.65	2.05
LILRB4	ENSG00000186818	Inflammation	Q8NHJ6	OID20429	NPC1:Age_c	0.0538717	0.160851	0.521761	Non-significant	1.55709	-0.0279787	NPX ~ NPC1 * Age_c + Sex + Error(SampleID)		0.37	2.05
CLMP	ENSG00000166250	Oncology	Q9H6B4	OID21419	NPC1:Age_c	0.0510829	0.160814	0.521761	Non-significant	-0.0175726	-0.0103268	NPX ~ NPC1 * Age_c + Sex + Error(SampleID)		0.06	2.05
C2CD2L	ENSG00000172375	Neurology	O14523	OID20864	NPC1:Age_c	0.0551871	0.161637	0.522681	Non-significant	-2.72904	0.068459	NPX ~ NPC1 * Age_c + Sex + Error(SampleID)		2.32	2.04
TRIM24	ENSG00000122779	Oncology_II	O15164	OID31271	NPC1:Age_c	0.0522335	0.161682	0.522681	Non-significant	-0.893351	-0.0668992	NPX ~ NPC1 * Age_c + Sex + Error(SampleID)		2.38	2.04
ARHGEF5	ENSG00000050327	Neurology_II	Q12774	OID30871	NPC1:Age_c	0.0509258	0.161476	0.522681	Non-significant	-0.581216	0.0486723	NPX ~ NPC1 * Age_c + Sex + Error(SampleID)		1.29	2.04
GLYR1	ENSG00000140632	Oncology_II	Q49A26	OID31364	NPC1:Age_c	0.0494877	0.162123	0.522719	Non-significant	-0.984935	0.053925	NPX ~ NPC1 * Age_c + Sex + Error(SampleID)		1.65	2.03
ANXA5	ENSG00000164111	Neurology	P08758	OID20810	NPC1:Age_c	0.0550326	0.162242	0.522719	Non-significant	0.446259	0.0280792	NPX ~ NPC1 * Age_c + Sex + Error(SampleID)		0.39	2.04
CD22	ENSG00000012124	Inflammation	P20273	OID20637	NPC1:Age_c	0.052173	0.161932	0.522719	Non-significant	0.89501	0.0219996	NPX ~ NPC1 * Age_c + Sex + Error(SampleID)		0.23	2.04
EPB41L5	ENSG00000115109	Neurology_II	Q9HCM4	OID30886	Age_c	0.0432727	0.216652	0.523072	Non-significant	0.682205	-0.0479882	NPX ~ NPC1 * Age_c + Sex + Error(SampleID)		1.53	1.58
TINAGL1	ENSG00000142910	Cardiometabolic	Q9GZM7	OID20180	NPC1:Age_c	0.0493767	0.162607	0.523307	Non-significant	0.300799	-0.0127384	NPX ~ NPC1 * Age_c + Sex + Error(SampleID)		0.09	2.03
SCGN	ENSG00000079689	Inflammation	O76038	OID20457	NPC1:Age_c	0.0533843	0.162811	0.523374	Non-significant	0.213236	0.0225845	NPX ~ NPC1 * Age_c + Sex + Error(SampleID)		0.24	2.03
CD69	ENSG00000110848	Cardiometabolic	Q07108	OID20206	NPC1:Age_c	0.0492793	0.163033	0.523499	Non-significant	-2.41713	0.0527112	NPX ~ NPC1 * Age_c + Sex + Error(SampleID)		1.58	2.02
IL18R1	ENSG00000115604	Inflammation	Q13478	OID20652	NPC1	0.0222118	0.363818	0.523583	Non-significant	0.137174	0.15444	NPX ~ NPC1 * Age_c + Sex + Error(SampleID)	37	0.25
MYH4	ENSG00000264424	Cardiometabolic_II	Q9Y623	OID30061	Age_c	0.0387759	0.217199	0.523952	Non-significant	0.128067	0.0310129	NPX ~ NPC1 * Age_c + Sex + Error(SampleID)		0.70	1.57
NCS1	ENSG00000107130	Oncology	P62166	OID21458	NPC1:Age_c	0.0504664	0.16343	0.523983	Non-significant	0.00614196	0.0144561	NPX ~ NPC1 * Age_c + Sex + Error(SampleID)		0.12	2.02
DSG3	ENSG00000134757	Oncology	P32926	OID21460	NPC1:Age_c	0.0504384	0.16355	0.523983	Non-significant	-0.00141761	-0.0124691	NPX ~ NPC1 * Age_c + Sex + Error(SampleID)		0.09	2.02
NDUFS6	ENSG00000145494	Oncology	O75380	OID21224	NPC1:Age_c	0.0531457	0.16378	0.524133	Non-significant	-0.2938	0.0493171	NPX ~ NPC1 * Age_c + Sex + Error(SampleID)		1.16	2.02
FUT3_FUT5		Neurology	P21217_Q11128	OID21013	NPC1:Age_c	0.0490542	0.164022	0.52432	Non-significant	0.387024	-0.0230339	NPX ~ NPC1 * Age_c + Sex + Error(SampleID)		0.30	2.01
MPO	ENSG00000005381	Neurology	P05164	OID21100	Age_c	0.0387189	0.217545	0.524343	Non-significant	-0.457352	-0.0397161	NPX ~ NPC1 * Age_c + Sex + Error(SampleID)		1.16	1.57
DOK1	ENSG00000115325	Neurology_II	Q99704	OID31111	NPC1:Age_c	0.0489849	0.164328	0.524711	Non-significant	-1.51856	0.0696683	NPX ~ NPC1 * Age_c + Sex + Error(SampleID)		2.78	2.01
HSD17B3	ENSG00000130948	Cardiometabolic_II	P37058	OID30145	NPC1	0.021434	0.365358	0.524743	Non-significant	-0.634772	-0.675224	NPX ~ NPC1 * Age_c + Sex + Error(SampleID)	39	4.95
PNPT1	ENSG00000138035	Inflammation	Q8TCS8	OID20445	NPC1	0.0228422	0.36505	0.524743	Non-significant	0.348933	0.406774	NPX ~ NPC1 * Age_c + Sex + Error(SampleID)	36	1.46
CSH1	ENSG00000136488	Inflammation_II	P0DML2	OID30667	NPC1	0.020449	0.365329	0.524743	Non-significant	-0.0481408	-0.37896	NPX ~ NPC1 * Age_c + Sex + Error(SampleID)	39	1.56
TSLP	ENSG00000145777	Cardiometabolic	Q969D9	OID20056	NPC1	0.0246848	0.364955	0.524743	Non-significant	0.293522	0.313684	NPX ~ NPC1 * Age_c + Sex + Error(SampleID)	32	0.94
C2orf69	ENSG00000178074	Neurology_II	Q8N8R5	OID30883	NPC1	0.017106	0.365874	0.525221	Non-significant	-0.691602	-0.463658	NPX ~ NPC1 * Age_c + Sex + Error(SampleID)	35	2.08
CST7	ENSG00000077984	Inflammation	O76096	OID20704	NPC1	0.0210895	0.366286	0.525549	Non-significant	-0.254796	-0.348835	NPX ~ NPC1 * Age_c + Sex + Error(SampleID)	39	1.33
SERPINB5	ENSG00000206075	Cardiometabolic	P36952	OID20064	Age_c	0.0467755	0.219248	0.525787	Non-significant	0.119824	0.0498918	NPX ~ NPC1 * Age_c + Sex + Error(SampleID)		1.24	1.57
MTR	ENSG00000116984	Cardiometabolic_II	Q99707	OID30110	Age_c	0.0383492	0.219798	0.525787	Non-significant	0.0327842	0.0439214	NPX ~ NPC1 * Age_c + Sex + Error(SampleID)		1.43	1.56
ARHGEF10	ENSG00000104728	Neurology_II	O15013	OID30994	Age_c	0.0383994	0.21949	0.525787	Non-significant	-0.0374183	-0.0396383	NPX ~ NPC1 * Age_c + Sex + Error(SampleID)		1.16	1.56
BABAM1	ENSG00000105393	Inflammation_II	Q9NWV8	OID30466	Age_c	0.0385839	0.218364	0.525787	Non-significant	-0.0370942	0.0371587	NPX ~ NPC1 * Age_c + Sex + Error(SampleID)		1.02	1.57
SCPEP1	ENSG00000121064	Cardiometabolic_II	Q9HB40	OID30278	Age_c	0.039366	0.21971	0.525787	Non-significant	-0.0394998	-0.0239076	NPX ~ NPC1 * Age_c + Sex + Error(SampleID)		0.40	1.56
SOD3	ENSG00000109610	Inflammation_II	P08294	OID30683	Age_c	0.0384876	0.218951	0.525787	Non-significant	-0.299874	-0.0238965	NPX ~ NPC1 * Age_c + Sex + Error(SampleID)		0.42	1.56
BLOC1S3	ENSG00000189114	Neurology_II	Q6QNY0	OID31106	Age_c	0.0383913	0.21954	0.525787	Non-significant	-0.440709	-0.0185525	NPX ~ NPC1 * Age_c + Sex + Error(SampleID)		0.25	1.56
PDIA3	ENSG00000167004	Inflammation_II	P30101	OID30573	Age_c	0.0383652	0.2197	0.525787	Non-significant	-0.840762	-0.018519	NPX ~ NPC1 * Age_c + Sex + Error(SampleID)		0.25	1.56
MAMDC2	ENSG00000165072	Cardiometabolic_II	Q7Z304	OID30309	Age_c	0.0394965	0.218931	0.525787	Non-significant	0.535116	0.0138972	NPX ~ NPC1 * Age_c + Sex + Error(SampleID)		0.14	1.56
USO1	ENSG00000138768	Oncology	O60763	OID21367	Age_c	0.0402561	0.220678	0.526134	Non-significant	-0.314479	-0.0439769	NPX ~ NPC1 * Age_c + Sex + Error(SampleID)		1.43	1.55
EBAG9	ENSG00000147654	Neurology	O00559	OID20918	Age_c	0.0392109	0.220639	0.526134	Non-significant	-0.23471	-0.0399468	NPX ~ NPC1 * Age_c + Sex + Error(SampleID)		1.18	1.55
CORO6	ENSG00000167549	Neurology_II	Q6QEF8	OID30870	Age_c	0.0392552	0.220373	0.526134	Non-significant	0.20621	0.0309095	NPX ~ NPC1 * Age_c + Sex + Error(SampleID)		0.68	1.55
PDIA4	ENSG00000155660	Cardiometabolic_II	P13667	OID30375	Age_c	0.0382098	0.220655	0.526134	Non-significant	-0.375376	-0.0159434	NPX ~ NPC1 * Age_c + Sex + Error(SampleID)		0.19	1.55
TK1	ENSG00000167900	Oncology_II	P04183	OID31294	NPC1	0.0217516	0.367055	0.526388	Non-significant	0.230923	0.217535	NPX ~ NPC1 * Age_c + Sex + Error(SampleID)	37	0.50
SOX2	ENSG00000181449	Neurology_II	P48431	OID30981	NPC1:Age_c	0.0487844	0.165216	0.526959	Non-significant	0.0479	0.0362639	NPX ~ NPC1 * Age_c + Sex + Error(SampleID)		0.76	2
MYOM2	ENSG00000036448	Cardiometabolic_II	P54296	OID30131	Age_c	0.0381197	0.22121	0.526963	Non-significant	-0.236347	0.0930029	NPX ~ NPC1 * Age_c + Sex + Error(SampleID)		6.44	1.55
YTHDF3	ENSG00000185728	Inflammation	Q7Z739	OID20478	NPC1:Age_c	0.0527049	0.165587	0.526969	Non-significant	-0.69182	0.06927	NPX ~ NPC1 * Age_c + Sex + Error(SampleID)		2.29	2
SYAP1	ENSG00000169895	Inflammation_II	Q96A49	OID30636	NPC1:Age_c	0.0487111	0.165542	0.526969	Non-significant	-1.23808	0.0362636	NPX ~ NPC1 * Age_c + Sex + Error(SampleID)		0.76	2
VNN2	ENSG00000112303	Oncology	O95498	OID21310	NPC1:Age_c	0.0512532	0.165781	0.527001	Non-significant	-0.848879	0.0286341	NPX ~ NPC1 * Age_c + Sex + Error(SampleID)		0.47	2
ILKAP	ENSG00000132323	Neurology	Q9H0C8	OID20855	Age_c	0.0422706	0.222172	0.527133	Non-significant	-0.971449	-0.0466736	NPX ~ NPC1 * Age_c + Sex + Error(SampleID)		1.43	1.54
MKI67	ENSG00000148773	Inflammation_II	P46013	OID30455	Age_c	0.038058	0.221592	0.527133	Non-significant	-0.869988	-0.0450027	NPX ~ NPC1 * Age_c + Sex + Error(SampleID)		1.51	1.54
GP6	ENSG00000088053	Neurology	Q9HCN6	OID21091	Age_c	0.0380154	0.221856	0.527133	Non-significant	-2.34208	-0.0380618	NPX ~ NPC1 * Age_c + Sex + Error(SampleID)		1.08	1.54
F11R	ENSG00000158769	Neurology	Q9Y624	OID21151	Age_c	0.0379927	0.221996	0.527133	Non-significant	-0.769569	-0.0217939	NPX ~ NPC1 * Age_c + Sex + Error(SampleID)		0.35	1.54
ADGRB3	ENSG00000135298	Neurology	O60242	OID20974	Age_c	0.0389515	0.222203	0.527133	Non-significant	0.53923	-0.0159272	NPX ~ NPC1 * Age_c + Sex + Error(SampleID)		0.19	1.54
TPMT	ENSG00000137364	Oncology	P51580	OID21270	NPC1	0.0225394	0.368036	0.527163	Non-significant	0.287683	0.361854	NPX ~ NPC1 * Age_c + Sex + Error(SampleID)	36	1.34
EPCAM	ENSG00000119888	Inflammation	P16422	OID20743	NPC1	0.0214451	0.368497	0.527163	Non-significant	-0.353102	-0.340285	NPX ~ NPC1 * Age_c + Sex + Error(SampleID)	39	1.27
FGF16	ENSG00000196468	Inflammation_II	O43320	OID30535	NPC1	0.0205735	0.368701	0.527163	Non-significant	-0.188748	-0.267742	NPX ~ NPC1 * Age_c + Sex + Error(SampleID)	39	0.79
NUP50	ENSG00000093000	Cardiometabolic_II	Q9UKX7	OID30100	NPC1	0.0218005	0.368113	0.527163	Non-significant	-0.309294	-0.225777	NPX ~ NPC1 * Age_c + Sex + Error(SampleID)	39	0.56
AMOT	ENSG00000126016	Inflammation_II	Q4VCS5	OID30572	NPC1	0.0212601	0.368528	0.527163	Non-significant	-0.205731	-0.214618	NPX ~ NPC1 * Age_c + Sex + Error(SampleID)	39	0.51
TNFRSF1A	ENSG00000067182	Neurology	P19438	OID21155	NPC1	0.0216994	0.368406	0.527163	Non-significant	0.17644	0.100504	NPX ~ NPC1 * Age_c + Sex + Error(SampleID)	39	0.11
GNLY	ENSG00000115523	Neurology	P22749	OID21132	NPC1	0.0209775	0.369104	0.527476	Non-significant	0.260447	0.176705	NPX ~ NPC1 * Age_c + Sex + Error(SampleID)	39	0.34
RANBP1	ENSG00000099901	Cardiometabolic_II	P43487	OID30258	Sex	0.120215	0.0283934	0.52749	Non-significant	0.814963	-0.48326	NPX ~ NPC1 * Age_c + Sex + Error(SampleID)		1.85	5.19
MECR	ENSG00000116353	Cardiometabolic_II	Q9BV79	OID30274	Age_c	0.0388681	0.222708	0.527895	Non-significant	0.235696	-0.0392377	NPX ~ NPC1 * Age_c + Sex + Error(SampleID)		1.08	1.54
MEPE	ENSG00000152595	Inflammation	Q9NQ76	OID20753	Age_c	0.037832	0.222996	0.528139	Non-significant	-0.167219	-0.0131293	NPX ~ NPC1 * Age_c + Sex + Error(SampleID)		0.13	1.53
TACC3	ENSG00000013810	Oncology	Q9Y6A5	OID21285	NPC1:Age_c	0.0508666	0.16743	0.528346	Non-significant	-2.68359	0.078253	NPX ~ NPC1 * Age_c + Sex + Error(SampleID)		3.55	1.98
ALPI	ENSG00000163295	Inflammation_II	P09923	OID30497	NPC1:Age_c	0.048383	0.16701	0.528346	Non-significant	-0.563316	0.0670129	NPX ~ NPC1 * Age_c + Sex + Error(SampleID)		2.61	1.98
RAB39B	ENSG00000155961	Cardiometabolic_II	Q96DA2	OID30069	NPC1:Age_c	0.0482311	0.167695	0.528346	Non-significant	-1.43736	0.0663027	NPX ~ NPC1 * Age_c + Sex + Error(SampleID)		2.56	1.98
RAB44	ENSG00000255587	Oncology_II	Q7Z6P3	OID31346	NPC1:Age_c	0.0481658	0.16799	0.528346	Non-significant	-0.964353	0.0660377	NPX ~ NPC1 * Age_c + Sex + Error(SampleID)		2.55	1.97
GRP	ENSG00000134443	Cardiometabolic_II	P07492	OID30264	NPC1:Age_c	0.0496989	0.166753	0.528346	Non-significant	0.653991	0.0610523	NPX ~ NPC1 * Age_c + Sex + Error(SampleID)		2.03	1.99
EREG	ENSG00000124882	Neurology	O14944	OID20905	NPC1:Age_c	0.0496659	0.166898	0.528346	Non-significant	-4.02208	0.0575174	NPX ~ NPC1 * Age_c + Sex + Error(SampleID)		1.92	1.99
BAP18		Neurology_II	Q8IXM2	OID31150	NPC1:Age_c	0.0481609	0.168012	0.528346	Non-significant	-0.755678	0.052752	NPX ~ NPC1 * Age_c + Sex + Error(SampleID)		1.63	1.97
DTD1	ENSG00000125821	Inflammation_II	Q8TEA8	OID30580	NPC1:Age_c	0.0484242	0.166825	0.528346	Non-significant	-0.977108	0.0479932	NPX ~ NPC1 * Age_c + Sex + Error(SampleID)		1.34	1.98
OGA	ENSG00000198408	Oncology_II	O60502	OID31465	NPC1:Age_c	0.0481522	0.168051	0.528346	Non-significant	-0.334059	0.0469821	NPX ~ NPC1 * Age_c + Sex + Error(SampleID)		1.29	1.97
TNFRSF14	ENSG00000157873	Inflammation	Q92956	OID20783	NPC1:Age_c	0.0482231	0.16773	0.528346	Non-significant	-0.200325	0.0219168	NPX ~ NPC1 * Age_c + Sex + Error(SampleID)		0.28	1.98
SFTPA2	ENSG00000185303	Oncology	Q8IWL1	OID21218	NPC1	0.0223462	0.37008	0.528606	Non-significant	-0.140555	-0.27103	NPX ~ NPC1 * Age_c + Sex + Error(SampleID)	36	0.76
HLA-A	ENSG00000206503	Neurology_II	P04439	OID31048	NPC1	0.0200564	0.370593	0.529075	Non-significant	0.228683	0.181435	NPX ~ NPC1 * Age_c + Sex + Error(SampleID)	39	0.37
SEMA3F	ENSG00000001617	Cardiometabolic	Q13275	OID20186	NPC1:Age_c	0.048051	0.16851	0.529207	Non-significant	0.285507	-0.0144335	NPX ~ NPC1 * Age_c + Sex + Error(SampleID)		0.12	1.97
CPPED1	ENSG00000103381	Neurology	Q9BRF8	OID21053	Age_c	0.0376836	0.223924	0.529402	Non-significant	-0.332828	-0.0438591	NPX ~ NPC1 * Age_c + Sex + Error(SampleID)		1.45	1.53
IL2RG	ENSG00000147168	Oncology_II	P31785	OID31361	Age_c	0.0376909	0.223878	0.529402	Non-significant	0.621237	-0.0253681	NPX ~ NPC1 * Age_c + Sex + Error(SampleID)		0.48	1.53
RP2	ENSG00000102218	Oncology	O75695	OID21302	Age_c	0.0396794	0.224084	0.529402	Non-significant	-0.420416	-0.0220325	NPX ~ NPC1 * Age_c + Sex + Error(SampleID)		0.36	1.53
AGR2	ENSG00000106541	Neurology	O95994	OID20896	Sex	0.129222	0.0288761	0.52958	Non-significant	0.0332449	-0.538388	NPX ~ NPC1 * Age_c + Sex + Error(SampleID)		2.10	5.19
CDH17	ENSG00000079112	Cardiometabolic	Q12864	OID20134	Sex	0.11667	0.0288385	0.52958	Non-significant	-0.275193	-0.265899	NPX ~ NPC1 * Age_c + Sex + Error(SampleID)		0.57	5.15
CRHR1	ENSG00000120088	Cardiometabolic	P34998	OID20055	Age_c	0.0457623	0.22443	0.529782	Non-significant	0.105512	-0.0501517	NPX ~ NPC1 * Age_c + Sex + Error(SampleID)		1.28	1.53
GLRX	ENSG00000173221	Cardiometabolic	P35754	OID20195	Age_c	0.0375431	0.224806	0.529794	Non-significant	0.0889417	-0.0485582	NPX ~ NPC1 * Age_c + Sex + Error(SampleID)		1.78	1.52
PTPRM	ENSG00000173482	Inflammation	P28827	OID20598	Age_c	0.039567	0.224755	0.529794	Non-significant	0.233703	-0.00991449	NPX ~ NPC1 * Age_c + Sex + Error(SampleID)		0.07	1.52
RHOC	ENSG00000155366	Neurology	P08134	OID20950	Age_c	0.038493	0.224999	0.529812	Non-significant	-0.917327	-0.0341555	NPX ~ NPC1 * Age_c + Sex + Error(SampleID)		0.88	1.52
MAP1LC3B2	ENSG00000258102	Cardiometabolic_II	A6NCE7	OID30074	Age_c	0.0374367	0.225477	0.530064	Non-significant	0.113791	-0.0566338	NPX ~ NPC1 * Age_c + Sex + Error(SampleID)		2.43	1.52
HCG22	ENSG00000228789	Cardiometabolic_II	E2RYF7	OID30088	Age_c	0.0374639	0.225305	0.530064	Non-significant	0.281028	-0.0512549	NPX ~ NPC1 * Age_c + Sex + Error(SampleID)		1.99	1.52
PTTG1	ENSG00000164611	Oncology_II	O95997	OID31326	NPC1	0.0201101	0.3716	0.530248	Non-significant	0.970898	0.744259	NPX ~ NPC1 * Age_c + Sex + Error(SampleID)	37	5.99
NFU1	ENSG00000169599	Oncology_II	Q9UMS0	OID31510	Age_c	0.0373728	0.225881	0.530255	Non-significant	-0.323518	-0.0416354	NPX ~ NPC1 * Age_c + Sex + Error(SampleID)		1.32	1.51
RPA2	ENSG00000117748	Inflammation_II	P15927	OID30453	Age_c	0.0373653	0.225928	0.530255	Non-significant	-0.200488	-0.0264203	NPX ~ NPC1 * Age_c + Sex + Error(SampleID)		0.53	1.51
SH2B3	ENSG00000111252	Oncology	Q9UQQ2	OID21222	NPC1	0.0220752	0.371804	0.530274	Non-significant	-0.415361	-0.319983	NPX ~ NPC1 * Age_c + Sex + Error(SampleID)	36	1.07
PDCD6	ENSG00000249915	Cardiometabolic	O75340	OID20163	NPC1:Age_c	0.0479321	0.169051	0.530324	Non-significant	0.0432208	0.0403645	NPX ~ NPC1 * Age_c + Sex + Error(SampleID)		0.96	1.96
PSAPL1	ENSG00000178597	Oncology_II	Q6NUJ1	OID31473	NPC1	0.0194223	0.372931	0.531617	Non-significant	0.0239192	0.177654	NPX ~ NPC1 * Age_c + Sex + Error(SampleID)	39	0.35
PAGR1	ENSG00000280789	Cardiometabolic_II	Q9BTK6	OID30206	Age_c	0.0381734	0.226973	0.531657	Non-significant	0.531985	-0.0510619	NPX ~ NPC1 * Age_c + Sex + Error(SampleID)		1.87	1.51
ENPP7	ENSG00000182156	Inflammation	Q6UWV6	OID20689	Age_c	0.0371308	0.227419	0.531657	Non-significant	0.639837	0.0422112	NPX ~ NPC1 * Age_c + Sex + Error(SampleID)		1.36	1.5
TAX1BP1	ENSG00000106052	Neurology_II	Q86VP1	OID31075	Age_c	0.0370857	0.227706	0.531657	Non-significant	-0.459078	-0.0402897	NPX ~ NPC1 * Age_c + Sex + Error(SampleID)		1.24	1.5
GPD1	ENSG00000167588	Oncology_II	P21695	OID31358	Age_c	0.0370669	0.227827	0.531657	Non-significant	0.446625	0.0273231	NPX ~ NPC1 * Age_c + Sex + Error(SampleID)		0.57	1.5
FUCA1	ENSG00000179163	Cardiometabolic	P04066	OID20261	Age_c	0.0371133	0.22753	0.531657	Non-significant	0.639983	0.0243018	NPX ~ NPC1 * Age_c + Sex + Error(SampleID)		0.45	1.5
PINLYP	ENSG00000234465	Inflammation_II	A6NC86	OID30651	Age_c	0.0370999	0.227616	0.531657	Non-significant	-0.661427	-0.0231845	NPX ~ NPC1 * Age_c + Sex + Error(SampleID)		0.41	1.5
COMP	ENSG00000105664	Cardiometabolic	P49747	OID20405	Age_c	0.0371032	0.227595	0.531657	Non-significant	-0.497615	-0.0176539	NPX ~ NPC1 * Age_c + Sex + Error(SampleID)		0.24	1.5
COL4A1	ENSG00000187498	Cardiometabolic	P02462	OID20208	NPC1:Age_c	0.0477671	0.169805	0.532105	Non-significant	2.63762	0.0213758	NPX ~ NPC1 * Age_c + Sex + Error(SampleID)		0.27	1.96
SARG		Cardiometabolic_II	Q9BW04	OID30331	Sex	0.118147	0.029884	0.532611	Non-significant	-0.71315	-0.391365	NPX ~ NPC1 * Age_c + Sex + Error(SampleID)		1.23	5.09
C3	ENSG00000125730	Inflammation_II	P01024	OID30776	Sex	0.115147	0.0299721	0.532611	Non-significant	-0.0163425	0.333538	NPX ~ NPC1 * Age_c + Sex + Error(SampleID)		0.92	5.08
FBN2	ENSG00000138829	Neurology_II	P35556	OID30974	Sex	0.128174	0.0295807	0.532611	Non-significant	0.551943	-0.301969	NPX ~ NPC1 * Age_c + Sex + Error(SampleID)		0.67	5.15
CALCA	ENSG00000110680	Neurology	P01258	OID20983	Sex	0.118468	0.0296479	0.532611	Non-significant	1.07386	0.232869	NPX ~ NPC1 * Age_c + Sex + Error(SampleID)		0.43	5.11
NRP2	ENSG00000118257	Neurology	O60462	OID21081	Sex	0.115786	0.0294917	0.532611	Non-significant	0.588948	-0.135245	NPX ~ NPC1 * Age_c + Sex + Error(SampleID)		0.15	5.11
UNC79	ENSG00000133958	Oncology_II	Q9P2D8	OID31181	NPC1:Age_c	0.0476708	0.170247	0.532714	Non-significant	-0.438266	0.0678637	NPX ~ NPC1 * Age_c + Sex + Error(SampleID)		2.72	1.95
TMPRSS15	ENSG00000154646	Oncology	P98073	OID21364	NPC1:Age_c	0.0501868	0.170372	0.532714	Non-significant	0.550335	0.0388458	NPX ~ NPC1 * Age_c + Sex + Error(SampleID)		0.89	1.96
LSM8	ENSG00000128534	Oncology_II	O95777	OID31269	NPC1:Age_c	0.0498613	0.171801	0.53274	Non-significant	-0.562825	-0.0737093	NPX ~ NPC1 * Age_c + Sex + Error(SampleID)		3.03	1.94
FDX2	ENSG00000267673	Cardiometabolic_II	Q6P4F2	OID30147	NPC1:Age_c	0.0472177	0.172342	0.53274	Non-significant	0.858989	0.063553	NPX ~ NPC1 * Age_c + Sex + Error(SampleID)		2.41	1.93
SMNDC1	ENSG00000119953	Oncology_II	O75940	OID31471	NPC1:Age_c	0.0469998	0.173359	0.53274	Non-significant	-1.30435	0.060886	NPX ~ NPC1 * Age_c + Sex + Error(SampleID)		2.22	1.92
TDP1	ENSG00000042088	Oncology_II	Q9NUW8	OID31403	NPC1:Age_c	0.0475665	0.170726	0.53274	Non-significant	-0.651658	0.0535517	NPX ~ NPC1 * Age_c + Sex + Error(SampleID)		1.70	1.95
PMM2	ENSG00000140650	Cardiometabolic_II	O15305	OID30125	NPC1:Age_c	0.0472549	0.172168	0.53274	Non-significant	-0.464107	0.0512619	NPX ~ NPC1 * Age_c + Sex + Error(SampleID)		1.57	1.93
FOSB	ENSG00000125740	Neurology	P53539	OID20791	NPC1:Age_c	0.0523718	0.173067	0.53274	Non-significant	-1.72621	0.0498854	NPX ~ NPC1 * Age_c + Sex + Error(SampleID)		1.30	1.93
BACH1	ENSG00000156273	Inflammation	O14867	OID20505	NPC1:Age_c	0.0496181	0.172877	0.53274	Non-significant	-1.00386	0.0480343	NPX ~ NPC1 * Age_c + Sex + Error(SampleID)		1.37	1.93
HSPA1A	ENSG00000204389	Inflammation	P0DMV8	OID20718	NPC1:Age_c	0.047015	0.173289	0.53274	Non-significant	-0.570538	0.0465231	NPX ~ NPC1 * Age_c + Sex + Error(SampleID)		1.30	1.92
SH3BGRL2	ENSG00000198478	Neurology_II	Q9UJC5	OID30863	NPC1:Age_c	0.0483407	0.172818	0.53274	Non-significant	0.247954	0.045608	NPX ~ NPC1 * Age_c + Sex + Error(SampleID)		1.20	1.93
PIKFYVE	ENSG00000115020	Inflammation_II	Q9Y2I7	OID30465	NPC1:Age_c	0.0475369	0.170863	0.53274	Non-significant	-0.695254	0.0399069	NPX ~ NPC1 * Age_c + Sex + Error(SampleID)		0.94	1.95
EVI2B	ENSG00000185862	Oncology_II	P34910	OID31227	NPC1:Age_c	0.0473032	0.171944	0.53274	Non-significant	-0.205338	0.0362926	NPX ~ NPC1 * Age_c + Sex + Error(SampleID)		0.78	1.94
PRG3	ENSG00000156575	Cardiometabolic_II	Q9Y2Y8	OID30383	NPC1:Age_c	0.0473903	0.17154	0.53274	Non-significant	0.1997	0.025523	NPX ~ NPC1 * Age_c + Sex + Error(SampleID)		0.39	1.94
GNPDA2	ENSG00000163281	Inflammation_II	Q8TDQ7	OID30597	NPC1:Age_c	0.0473542	0.171708	0.53274	Non-significant	-0.582447	0.0205292	NPX ~ NPC1 * Age_c + Sex + Error(SampleID)		0.25	1.94
ATP6AP2	ENSG00000182220	Oncology	O75787	OID21178	NPC1:Age_c	0.0510501	0.17257	0.53274	Non-significant	0.58489	0.0205038	NPX ~ NPC1 * Age_c + Sex + Error(SampleID)		0.21	1.94
TIMP4	ENSG00000157150	Neurology	Q99727	OID21147	NPC1:Age_c	0.047251	0.172187	0.53274	Non-significant	-0.703955	-0.015678	NPX ~ NPC1 * Age_c + Sex + Error(SampleID)		0.15	1.93
PGF	ENSG00000119630	Inflammation	P49763	OID20673	NPC1:Age_c	0.0496055	0.172933	0.53274	Non-significant	0.0738446	0.0119704	NPX ~ NPC1 * Age_c + Sex + Error(SampleID)		0.07	1.93
CENPF	ENSG00000117724	Oncology_II	P49454	OID31329	Sex	0.120788	0.0301671	0.532767	Non-significant	1.06832	-0.533486	NPX ~ NPC1 * Age_c + Sex + Error(SampleID)		2.23	5.08
NOTCH3	ENSG00000074181	Cardiometabolic	Q9UM47	OID20253	Age_c	0.0369504	0.228573	0.532964	Non-significant	0.301124	-0.0161503	NPX ~ NPC1 * Age_c + Sex + Error(SampleID)		0.20	1.5
SMAD3	ENSG00000166949	Oncology_II	P84022	OID31418	Age_c	0.036911	0.228826	0.53312	Non-significant	0.002305	0.0410236	NPX ~ NPC1 * Age_c + Sex + Error(SampleID)		1.30	1.49
EPHB6	ENSG00000106123	Neurology	O15197	OID20982	Sex	0.117223	0.030575	0.533384	Non-significant	0.330188	-0.152038	NPX ~ NPC1 * Age_c + Sex + Error(SampleID)		0.19	5.05
ATP6V1D	ENSG00000100554	Oncology	Q9Y5K8	OID21341	Sex	0.120338	0.0304972	0.533384	Non-significant	0.16923	-0.100072	NPX ~ NPC1 * Age_c + Sex + Error(SampleID)		0.08	5.06
CASC3	ENSG00000108349	Neurology_II	O15234	OID30921	Age_c	0.0410463	0.229138	0.533411	Non-significant	-0.14553	-0.0348127	NPX ~ NPC1 * Age_c + Sex + Error(SampleID)		0.85	1.5
CRADD	ENSG00000169372	Neurology	P78560	OID20923	NPC1:Age_c	0.0481194	0.17383	0.533613	Non-significant	-1.615	0.0781832	NPX ~ NPC1 * Age_c + Sex + Error(SampleID)		3.67	1.92
CEP20	ENSG00000133393	Oncology	Q96NB1	OID21209	NPC1	0.0218641	0.374614	0.533751	Non-significant	-0.503781	-0.314484	NPX ~ NPC1 * Age_c + Sex + Error(SampleID)	36	1.04
SMS	ENSG00000102172	Neurology_II	P52788	OID30853	Age_c	0.0377585	0.229564	0.53397	Non-significant	0.166929	-0.0613503	NPX ~ NPC1 * Age_c + Sex + Error(SampleID)		2.80	1.49
RLN1	ENSG00000107018	Neurology_II	P04808	OID30995	NPC1	0.0198187	0.375503	0.534751	Non-significant	-0.25929	-0.42652	NPX ~ NPC1 * Age_c + Sex + Error(SampleID)	39	2.06
TAX1BP1	ENSG00000106052	Neurology_II	Q86VP1	OID31075	NPC1	0.0211298	0.375903	0.534788	Non-significant	-0.459078	-0.331076	NPX ~ NPC1 * Age_c + Sex + Error(SampleID)	39	1.24
OPLAH	ENSG00000178814	Cardiometabolic_II	O14841	OID30201	NPC1	0.0207478	0.375888	0.534788	Non-significant	0.281931	0.293715	NPX ~ NPC1 * Age_c + Sex + Error(SampleID)	38	0.93
UBE2Z	ENSG00000159202	Inflammation_II	Q9H832	OID30427	Age_c	0.0367073	0.230139	0.534873	Non-significant	-0.518302	-0.0345085	NPX ~ NPC1 * Age_c + Sex + Error(SampleID)		0.92	1.49
BCL2L15	ENSG00000188761	Inflammation_II	Q5TBC7	OID30498	NPC1:Age_c	0.0467201	0.174676	0.53488	Non-significant	-1.36418	0.0748856	NPX ~ NPC1 * Age_c + Sex + Error(SampleID)		3.38	1.91
APPL2	ENSG00000136044	Inflammation_II	Q8NEU8	OID30590	NPC1:Age_c	0.0467425	0.17457	0.53488	Non-significant	-1.97264	0.0597888	NPX ~ NPC1 * Age_c + Sex + Error(SampleID)		2.15	1.91
ILKAP	ENSG00000132323	Neurology	Q9H0C8	OID20855	NPC1:Age_c	0.0519621	0.174804	0.53488	Non-significant	-0.971449	0.0520248	NPX ~ NPC1 * Age_c + Sex + Error(SampleID)		1.43	1.92
NUMB	ENSG00000133961	Inflammation_II	P49757	OID30568	NPC1:Age_c	0.0466466	0.175024	0.534982	Non-significant	-0.827528	0.0541651	NPX ~ NPC1 * Age_c + Sex + Error(SampleID)		1.77	1.91
MYOC	ENSG00000034971	Neurology	Q99972	OID21121	NPC1:Age_c	0.0465556	0.175455	0.535728	Non-significant	-0.466278	-0.027914	NPX ~ NPC1 * Age_c + Sex + Error(SampleID)		0.47	1.9
MRI1	ENSG00000037757	Neurology_II	Q9BV20	OID30891	Sex	0.126116	0.0310158	0.536014	Non-significant	0.764436	-0.480073	NPX ~ NPC1 * Age_c + Sex + Error(SampleID)		1.72	5.05
CBS	ENSG00000160200	Cardiometabolic_II	P35520	OID30200	Sex	0.114491	0.0327132	0.536014	Non-significant	2.00477	0.402103	NPX ~ NPC1 * Age_c + Sex + Error(SampleID)		1.35	4.91
LSM1	ENSG00000175324	Oncology	O15116	OID21210	Sex	0.121287	0.032137	0.536014	Non-significant	0.33132	-0.375294	NPX ~ NPC1 * Age_c + Sex + Error(SampleID)		1.09	4.97
MEP1B	ENSG00000141434	Cardiometabolic	Q16820	OID20168	Sex	0.113227	0.0314655	0.536014	Non-significant	-0.508692	-0.358956	NPX ~ NPC1 * Age_c + Sex + Error(SampleID)		1.08	4.98
MAP1LC3A	ENSG00000101460	Neurology_II	Q9H492	OID30868	Sex	0.116033	0.0314884	0.536014	Non-significant	0.173059	0.31104	NPX ~ NPC1 * Age_c + Sex + Error(SampleID)		0.80	4.99
PRR4	ENSG00000111215	Inflammation_II	Q16378	OID30607	Sex	0.112571	0.0319924	0.536014	Non-significant	0.0870525	-0.299635	NPX ~ NPC1 * Age_c + Sex + Error(SampleID)		0.76	4.95
WFIKKN2	ENSG00000173714	Inflammation	Q8TEU8	OID20785	Sex	0.11198	0.0324744	0.536014	Non-significant	0.341974	-0.204348	NPX ~ NPC1 * Age_c + Sex + Error(SampleID)		0.35	4.92
CCN4	ENSG00000104415	Oncology	O95388	OID21444	Sex	0.114578	0.0326426	0.536014	Non-significant	-0.0559178	-0.162885	NPX ~ NPC1 * Age_c + Sex + Error(SampleID)		0.22	4.92
NPDC1	ENSG00000107281	Cardiometabolic	Q9NQX5	OID20205	Sex	0.113268	0.0314327	0.536014	Non-significant	0.538874	-0.144223	NPX ~ NPC1 * Age_c + Sex + Error(SampleID)		0.17	4.98
APOB	ENSG00000084674	Inflammation_II	P04114	OID30673	Sex	0.112024	0.032438	0.536014	Non-significant	-0.056215	0.138869	NPX ~ NPC1 * Age_c + Sex + Error(SampleID)		0.16	4.92
TNFRSF10A	ENSG00000104689	Neurology	O00220	OID20967	Sex	0.1144	0.0327866	0.536014	Non-significant	0.104931	-0.123281	NPX ~ NPC1 * Age_c + Sex + Error(SampleID)		0.13	4.91
BECN1	ENSG00000126581	Cardiometabolic_II	Q14457	OID30220	Age_c	0.0374841	0.231297	0.536702	Non-significant	0.395994	-0.0460991	NPX ~ NPC1 * Age_c + Sex + Error(SampleID)		1.55	1.48
DDR1	ENSG00000204580	Neurology	Q08345	OID21009	Age_c	0.0365282	0.231301	0.536702	Non-significant	0.138456	-0.00936424	NPX ~ NPC1 * Age_c + Sex + Error(SampleID)		0.07	1.48
ZCCHC8	ENSG00000033030	Cardiometabolic_II	Q6NZY4	OID30117	NPC1	0.0204091	0.377607	0.536945	Non-significant	-0.36857	-0.316077	NPX ~ NPC1 * Age_c + Sex + Error(SampleID)	39	1.14
NUB1	ENSG00000013374	Inflammation	Q9Y5A7	OID20510	NPC1:Age_c	0.0488362	0.176389	0.537431	Non-significant	-0.925693	0.0519297	NPX ~ NPC1 * Age_c + Sex + Error(SampleID)		1.63	1.9
DAAM1	ENSG00000100592	Inflammation_II	Q9Y4D1	OID30664	NPC1:Age_c	0.0463614	0.17638	0.537431	Non-significant	-1.7947	0.0512629	NPX ~ NPC1 * Age_c + Sex + Error(SampleID)		1.60	1.9
CSF2RA	ENSG00000198223	Neurology	P15509	OID20915	NPC1	0.0219661	0.378172	0.537481	Non-significant	0.178478	0.206896	NPX ~ NPC1 * Age_c + Sex + Error(SampleID)	38	0.50
IL13RA2	ENSG00000123496	Neurology_II	Q14627	OID30841	Age_c	0.0373932	0.231875	0.537597	Non-significant	0.207475	-0.0341708	NPX ~ NPC1 * Age_c + Sex + Error(SampleID)		0.88	1.48
NUMB	ENSG00000133961	Inflammation_II	P49757	OID30568	Age_c	0.0363819	0.232255	0.537721	Non-significant	-0.827528	-0.047612	NPX ~ NPC1 * Age_c + Sex + Error(SampleID)		1.77	1.47
ARTN	ENSG00000117407	Inflammation	Q5T4W7	OID20446	Age_c	0.0393861	0.232304	0.537721	Non-significant	0.506733	-0.036837	NPX ~ NPC1 * Age_c + Sex + Error(SampleID)		0.88	1.48
GH1	ENSG00000259384	Cardiometabolic	P01241	OID20220	Sex	0.11102	0.033273	0.537819	Non-significant	0.332624	-0.788714	NPX ~ NPC1 * Age_c + Sex + Error(SampleID)		5.34	4.87
SFRP1	ENSG00000104332	Neurology	Q8N474	OID20984	Sex	0.113912	0.0331844	0.537819	Non-significant	1.59069	-0.206572	NPX ~ NPC1 * Age_c + Sex + Error(SampleID)		0.35	4.89
IL4	ENSG00000113520	Inflammation	P05112	OID20426	Age_c	0.0392217	0.233302	0.538303	Non-significant	-3.37526	-0.0926015	NPX ~ NPC1 * Age_c + Sex + Error(SampleID)		5.58	1.47
FGA	ENSG00000171560	Inflammation_II	P02671	OID30788	Age_c	0.0362212	0.233308	0.538303	Non-significant	-0.873955	-0.0582969	NPX ~ NPC1 * Age_c + Sex + Error(SampleID)		2.67	1.47
CENPF	ENSG00000117724	Oncology_II	P49454	OID31329	Age_c	0.038175	0.233259	0.538303	Non-significant	1.06832	-0.0550205	NPX ~ NPC1 * Age_c + Sex + Error(SampleID)		2.23	1.47
CD84	ENSG00000066294	Inflammation	Q9UIB8	OID20607	Age_c	0.0382193	0.232983	0.538303	Non-significant	-0.401944	-0.0143384	NPX ~ NPC1 * Age_c + Sex + Error(SampleID)		0.16	1.47
LPP	ENSG00000145012	Cardiometabolic_II	Q93052	OID30190	Age_c	0.0361105	0.234038	0.53955	Non-significant	-0.196958	0.0217062	NPX ~ NPC1 * Age_c + Sex + Error(SampleID)		0.37	1.46
EIF4B	ENSG00000063046	Neurology	P23588	OID21000	NPC1:Age_c	0.0469195	0.179428	0.540106	Non-significant	0.26025	0.0706798	NPX ~ NPC1 * Age_c + Sex + Error(SampleID)		3.08	1.87
THTPA	ENSG00000259431	Oncology_II	Q9BU02	OID31375	NPC1:Age_c	0.0459234	0.178486	0.540106	Non-significant	-1.18644	0.0700309	NPX ~ NPC1 * Age_c + Sex + Error(SampleID)		3.01	1.88
GP1BB	ENSG00000203618	Cardiometabolic_II	P13224	OID30174	NPC1:Age_c	0.0454093	0.180995	0.540106	Non-significant	-2.15518	0.0682181	NPX ~ NPC1 * Age_c + Sex + Error(SampleID)		2.89	1.86
TOP2B	ENSG00000077097	Inflammation_II	Q02880	OID30559	NPC1:Age_c	0.0458432	0.178875	0.540106	Non-significant	-1.38163	0.0633901	NPX ~ NPC1 * Age_c + Sex + Error(SampleID)		2.47	1.87
RGL2	ENSG00000237441	Oncology_II	O15211	OID31297	NPC1:Age_c	0.0475288	0.182438	0.540106	Non-significant	-0.347004	0.0626479	NPX ~ NPC1 * Age_c + Sex + Error(SampleID)		2.30	1.85
USP47	ENSG00000170242	Cardiometabolic_II	Q96K76	OID30119	NPC1:Age_c	0.0450947	0.182549	0.540106	Non-significant	-1.44467	0.0613928	NPX ~ NPC1 * Age_c + Sex + Error(SampleID)		2.36	1.84
IVD	ENSG00000128928	Neurology	P26440	OID20833	NPC1:Age_c	0.0501874	0.182552	0.540106	Non-significant	0.316363	-0.0543264	NPX ~ NPC1 * Age_c + Sex + Error(SampleID)		1.61	1.85
MYH9	ENSG00000100345	Cardiometabolic_II	P35579	OID30382	NPC1:Age_c	0.0452128	0.181964	0.540106	Non-significant	-1.41471	0.0519989	NPX ~ NPC1 * Age_c + Sex + Error(SampleID)		1.69	1.85
UBE2L6	ENSG00000156587	Cardiometabolic_II	O14933	OID30321	NPC1:Age_c	0.0463693	0.182063	0.540106	Non-significant	-0.52562	0.0480392	NPX ~ NPC1 * Age_c + Sex + Error(SampleID)		1.44	1.85
ESPL1	ENSG00000135476	Oncology_II	Q14674	OID31176	NPC1:Age_c	0.0457454	0.17935	0.540106	Non-significant	0.41878	0.0476283	NPX ~ NPC1 * Age_c + Sex + Error(SampleID)		1.40	1.87
CHMP1A	ENSG00000131165	Neurology	Q9HD42	OID20930	NPC1:Age_c	0.0463108	0.182345	0.540106	Non-significant	-0.396927	0.045224	NPX ~ NPC1 * Age_c + Sex + Error(SampleID)		1.28	1.85
CCL3	ENSG00000277632	Inflammation	P10147	OID20610	NPC1:Age_c	0.0475131	0.182512	0.540106	Non-significant	0.219567	0.0406829	NPX ~ NPC1 * Age_c + Sex + Error(SampleID)		1.03	1.85
DCLRE1C	ENSG00000152457	Oncology_II	Q96SD1	OID31240	NPC1:Age_c	0.0452894	0.181585	0.540106	Non-significant	0.483924	0.0378139	NPX ~ NPC1 * Age_c + Sex + Error(SampleID)		0.89	1.85
GIMAP8	ENSG00000171115	Oncology_II	Q8ND71	OID31194	NPC1:Age_c	0.0458293	0.178943	0.540106	Non-significant	-0.409307	0.03539	NPX ~ NPC1 * Age_c + Sex + Error(SampleID)		0.77	1.87
KRT14	ENSG00000186847	Neurology	P02533	OID20800	NPC1:Age_c	0.0505236	0.181056	0.540106	Non-significant	-0.222133	0.0338132	NPX ~ NPC1 * Age_c + Sex + Error(SampleID)		0.62	1.86
RANBP2	ENSG00000153201	Neurology_II	P49792	OID30812	NPC1:Age_c	0.0466502	0.180712	0.540106	Non-significant	-0.176425	0.0319607	NPX ~ NPC1 * Age_c + Sex + Error(SampleID)		0.61	1.86
SGSH	ENSG00000181523	Cardiometabolic_II	P51688	OID30341	NPC1:Age_c	0.0471532	0.178322	0.540106	Non-significant	-0.144883	0.0298159	NPX ~ NPC1 * Age_c + Sex + Error(SampleID)		0.54	1.88
TXNRD1	ENSG00000198431	Neurology	Q16881	OID21135	NPC1:Age_c	0.0453484	0.181294	0.540106	Non-significant	0.423324	0.026874	NPX ~ NPC1 * Age_c + Sex + Error(SampleID)		0.45	1.85
CEACAM6	ENSG00000086548	Cardiometabolic_II	P40199	OID30362	NPC1:Age_c	0.0451841	0.182106	0.540106	Non-significant	0.22863	0.0264007	NPX ~ NPC1 * Age_c + Sex + Error(SampleID)		0.44	1.85
F11R	ENSG00000158769	Neurology	Q9Y624	OID21151	NPC1:Age_c	0.0451845	0.182104	0.540106	Non-significant	-0.769569	0.0238407	NPX ~ NPC1 * Age_c + Sex + Error(SampleID)		0.35	1.85
ARHGAP30	ENSG00000186517	Oncology_II	Q7Z6I6	OID31336	NPC1:Age_c	0.0475407	0.182382	0.540106	Non-significant	0.0372048	0.0221287	NPX ~ NPC1 * Age_c + Sex + Error(SampleID)		0.29	1.85
CDON	ENSG00000064309	Inflammation	Q4KMG0	OID20754	NPC1:Age_c	0.0453035	0.181516	0.540106	Non-significant	-0.274156	-0.0190061	NPX ~ NPC1 * Age_c + Sex + Error(SampleID)		0.22	1.85
WFDC2	ENSG00000101443	Oncology	Q14508	OID21505	NPC1:Age_c	0.0456524	0.179804	0.540106	Non-significant	0.396224	0.017129	NPX ~ NPC1 * Age_c + Sex + Error(SampleID)		0.18	1.87
SEMA4D	ENSG00000187764	Neurology	Q92854	OID21020	NPC1:Age_c	0.045856	0.178813	0.540106	Non-significant	-0.306431	0.0163091	NPX ~ NPC1 * Age_c + Sex + Error(SampleID)		0.16	1.87
MRPL52	ENSG00000172590	Oncology_II	Q86TS9	OID31239	NPC1:Age_c	0.0459877	0.178176	0.540106	Non-significant	-0.0763833	0.012738	NPX ~ NPC1 * Age_c + Sex + Error(SampleID)		0.10	1.88
SERPINA4	ENSG00000100665	Inflammation_II	P29622	OID30774	NPC1:Age_c	0.0456382	0.179873	0.540106	Non-significant	-0.119212	-0.0126567	NPX ~ NPC1 * Age_c + Sex + Error(SampleID)		0.10	1.87
ENTPD5	ENSG00000187097	Cardiometabolic	O75356	OID20104	NPC1:Age_c	0.0554301	0.180116	0.540106	Non-significant	-0.372782	0.0108777	NPX ~ NPC1 * Age_c + Sex + Error(SampleID)		0.05	1.88
PTPRS	ENSG00000105426	Cardiometabolic	Q13332	OID20306	NPC1:Age_c	0.0452329	0.181865	0.540106	Non-significant	-0.138738	-0.00953507	NPX ~ NPC1 * Age_c + Sex + Error(SampleID)		0.06	1.85
GMPR2	ENSG00000100938	Inflammation_II	Q9P2T1	OID30623	Age_c	0.0360417	0.234492	0.540162	Non-significant	0.16421	-0.0484061	NPX ~ NPC1 * Age_c + Sex + Error(SampleID)		1.85	1.46
PRR5	ENSG00000186654	Inflammation_II	P85299	OID30457	NPC1	0.0188761	0.380721	0.540567	Non-significant	0.129023	0.347383	NPX ~ NPC1 * Age_c + Sex + Error(SampleID)	39	1.40
PDCD6	ENSG00000249915	Cardiometabolic	O75340	OID20163	NPC1	0.0190928	0.380545	0.540567	Non-significant	0.0432208	0.287464	NPX ~ NPC1 * Age_c + Sex + Error(SampleID)	39	0.96
NT5C3A	ENSG00000122643	Inflammation	Q9H0P0	OID20553	Age_c	0.0378869	0.235066	0.540613	Non-significant	-2.21062	-0.0808024	NPX ~ NPC1 * Age_c + Sex + Error(SampleID)		5.14	1.46
NRGN	ENSG00000154146	Inflammation_II	Q92686	OID30674	Age_c	0.0359746	0.234936	0.540613	Non-significant	-1.2483	-0.0368229	NPX ~ NPC1 * Age_c + Sex + Error(SampleID)		1.07	1.46
KDM3A	ENSG00000115548	Inflammation_II	Q9Y4C1	OID30426	NPC1	0.0204117	0.381006	0.540704	Non-significant	-0.673934	-0.497869	NPX ~ NPC1 * Age_c + Sex + Error(SampleID)	39	2.87
USP47	ENSG00000170242	Cardiometabolic_II	Q96K76	OID30119	Age_c	0.0358704	0.235628	0.541037	Non-significant	-1.44467	-0.0545286	NPX ~ NPC1 * Age_c + Sex + Error(SampleID)		2.36	1.45
FUT3_FUT5		Neurology	P21217_Q11128	OID21013	Age_c	0.0358866	0.23552	0.541037	Non-significant	0.387024	0.0195793	NPX ~ NPC1 * Age_c + Sex + Error(SampleID)		0.30	1.45
GCG	ENSG00000115263	Oncology	P01275	OID21263	NPC1	0.0215225	0.381856	0.541368	Non-significant	-0.11054	0.348821	NPX ~ NPC1 * Age_c + Sex + Error(SampleID)	36	1.32
SERPINB9	ENSG00000170542	Neurology	P50453	OID20932	NPC1	0.0169072	0.382042	0.541368	Non-significant	-0.311903	-0.182316	NPX ~ NPC1 * Age_c + Sex + Error(SampleID)	38	0.39
VSIG10	ENSG00000176834	Oncology_II	Q8N0Z9	OID31400	NPC1	0.0195651	0.381724	0.541368	Non-significant	0.0722025	0.159041	NPX ~ NPC1 * Age_c + Sex + Error(SampleID)	39	0.29
GDF2	ENSG00000263761	Cardiometabolic	Q9UK05	OID20202	NPC1	0.0178043	0.382543	0.54181	Non-significant	-0.0690783	0.117704	NPX ~ NPC1 * Age_c + Sex + Error(SampleID)	39	0.16
IL31	ENSG00000204671	Inflammation_II	Q6EBC2	OID30487	NPC1	0.0199175	0.383028	0.541964	Non-significant	0.455948	0.422793	NPX ~ NPC1 * Age_c + Sex + Error(SampleID)	39	2.09
UNG	ENSG00000076248	Oncology_II	P13051	OID31419	NPC1	0.0198749	0.383031	0.541964	Non-significant	0.248878	0.254759	NPX ~ NPC1 * Age_c + Sex + Error(SampleID)	39	0.76
JPT2	ENSG00000206053	Oncology_II	Q9H910	OID31520	Age_c	0.0357287	0.236573	0.542017	Non-significant	-0.78646	-0.0499422	NPX ~ NPC1 * Age_c + Sex + Error(SampleID)		1.99	1.45
LATS1	ENSG00000131023	Inflammation_II	O95835	OID30523	Age_c	0.0357619	0.236351	0.542017	Non-significant	-0.551835	-0.0392318	NPX ~ NPC1 * Age_c + Sex + Error(SampleID)		1.22	1.45
FKBP7	ENSG00000079150	Neurology	Q9Y680	OID20846	Age_c	0.0397781	0.236623	0.542017	Non-significant	-0.451986	-0.0259141	NPX ~ NPC1 * Age_c + Sex + Error(SampleID)		0.47	1.45
SPRY2	ENSG00000136158	Inflammation	O43597	OID20475	NPC1	0.0211961	0.38327	0.542034	Non-significant	-0.492729	-0.275721	NPX ~ NPC1 * Age_c + Sex + Error(SampleID)	36	0.72
PLPBP	ENSG00000147471	Cardiometabolic	O94903	OID20144	Age_c	0.0356889	0.236838	0.542076	Non-significant	-0.251327	-0.0502897	NPX ~ NPC1 * Age_c + Sex + Error(SampleID)		2.02	1.44
IGBP1	ENSG00000089289	Neurology_II	P78318	OID31059	Age_c	0.0354926	0.238156	0.542309	Non-significant	0.995997	-0.0605937	NPX ~ NPC1 * Age_c + Sex + Error(SampleID)		2.94	1.44
YTHDF3	ENSG00000185728	Inflammation	Q7Z739	OID20478	Age_c	0.0385484	0.237437	0.542309	Non-significant	-0.69182	-0.0588122	NPX ~ NPC1 * Age_c + Sex + Error(SampleID)		2.29	1.44
CEP152	ENSG00000103995	Oncology_II	O94986	OID31249	Age_c	0.0354761	0.238267	0.542309	Non-significant	-1.44405	-0.0466113	NPX ~ NPC1 * Age_c + Sex + Error(SampleID)		1.74	1.43
ANXA10	ENSG00000109511	Neurology	Q9UJ72	OID20886	Age_c	0.039679	0.23722	0.542309	Non-significant	-0.0286212	-0.0396189	NPX ~ NPC1 * Age_c + Sex + Error(SampleID)		1.10	1.45
CSF2	ENSG00000164400	Cardiometabolic_II	P04141	OID30072	Age_c	0.0355521	0.237756	0.542309	Non-significant	0.644546	0.0294581	NPX ~ NPC1 * Age_c + Sex + Error(SampleID)		0.69	1.44
CHI3L1	ENSG00000133048	Cardiometabolic	P36222	OID20399	Age_c	0.0355391	0.237843	0.542309	Non-significant	0.114748	0.0217349	NPX ~ NPC1 * Age_c + Sex + Error(SampleID)		0.38	1.44
FOLR1	ENSG00000110195	Oncology	P15328	OID21529	Age_c	0.0355068	0.23806	0.542309	Non-significant	0.196261	-0.0120172	NPX ~ NPC1 * Age_c + Sex + Error(SampleID)		0.12	1.44
MCEMP1	ENSG00000183019	Inflammation_II	Q8IX19	OID30501	Age_c	0.0353623	0.239036	0.542762	Non-significant	-1.86961	-0.0562577	NPX ~ NPC1 * Age_c + Sex + Error(SampleID)		2.55	1.43
ADH4	ENSG00000198099	Cardiometabolic	P08319	OID20117	Age_c	0.0431024	0.238725	0.542762	Non-significant	1.49659	0.0280327	NPX ~ NPC1 * Age_c + Sex + Error(SampleID)		0.43	1.44
CD46	ENSG00000117335	Cardiometabolic	P15529	OID20380	Age_c	0.0353718	0.238971	0.542762	Non-significant	-0.32212	-0.0149703	NPX ~ NPC1 * Age_c + Sex + Error(SampleID)		0.18	1.43
CA8	ENSG00000178538	Inflammation_II	P35219	OID30482	NPC1	0.0197088	0.384228	0.54312	Non-significant	0.356766	0.236691	NPX ~ NPC1 * Age_c + Sex + Error(SampleID)	39	0.66
CTSL	ENSG00000135047	Cardiometabolic	P07711	OID20228	NPC1:Age_c	0.0448487	0.183775	0.543162	Non-significant	2.60077	-0.0127331	NPX ~ NPC1 * Age_c + Sex + Error(SampleID)		0.10	1.83
TPSD1	ENSG00000095917	Neurology_II	Q9BZJ3	OID30982	Age_c	0.0352675	0.239678	0.543789	Non-significant	0.485046	0.0298416	NPX ~ NPC1 * Age_c + Sex + Error(SampleID)		0.72	1.43
THTPA	ENSG00000259431	Oncology_II	Q9BU02	OID31375	Age_c	0.0351001	0.240817	0.543997	Non-significant	-1.18644	-0.0609209	NPX ~ NPC1 * Age_c + Sex + Error(SampleID)		3.01	1.42
APPL2	ENSG00000136044	Inflammation_II	Q8NEU8	OID30590	Age_c	0.0351674	0.240357	0.543997	Non-significant	-1.97264	-0.0515826	NPX ~ NPC1 * Age_c + Sex + Error(SampleID)		2.15	1.42
NFATC1	ENSG00000131196	Inflammation	O95644	OID20545	Age_c	0.0370279	0.240551	0.543997	Non-significant	-1.67584	-0.0414515	NPX ~ NPC1 * Age_c + Sex + Error(SampleID)		1.39	1.42
MLN	ENSG00000096395	Inflammation	P12872	OID20541	Age_c	0.0369621	0.240977	0.543997	Non-significant	0.945297	0.0338053	NPX ~ NPC1 * Age_c + Sex + Error(SampleID)		0.92	1.42
H2AP	ENSG00000187516	Oncology_II	O75409	OID31232	Age_c	0.0352181	0.240013	0.543997	Non-significant	0.23511	0.0327446	NPX ~ NPC1 * Age_c + Sex + Error(SampleID)		0.87	1.42
CEP85	ENSG00000130695	Oncology	Q6P2H3	OID21241	Age_c	0.0380774	0.240381	0.543997	Non-significant	-0.175425	-0.0326751	NPX ~ NPC1 * Age_c + Sex + Error(SampleID)		0.72	1.43
CCL23	ENSG00000274736	Inflammation	P55773	OID20693	Age_c	0.0350585	0.241101	0.543997	Non-significant	0.24346	0.0127075	NPX ~ NPC1 * Age_c + Sex + Error(SampleID)		0.13	1.42
TBCA	ENSG00000171530	Inflammation_II	O75347	OID30616	Age_c	0.0349918	0.241557	0.54434	Non-significant	-0.815986	-0.0766673	NPX ~ NPC1 * Age_c + Sex + Error(SampleID)		4.78	1.41
GRHPR	ENSG00000137106	Cardiometabolic_II	Q9UBQ7	OID30289	Age_c	0.0358963	0.241633	0.54434	Non-significant	0.788503	-0.0320767	NPX ~ NPC1 * Age_c + Sex + Error(SampleID)		0.84	1.41
IRAK4	ENSG00000198001	Inflammation	Q9NWZ3	OID20577	Age_c	0.0367819	0.242149	0.544644	Non-significant	-0.822734	-0.0653667	NPX ~ NPC1 * Age_c + Sex + Error(SampleID)		3.47	1.41
PRSS8	ENSG00000052344	Inflammation	Q16651	OID20763	Age_c	0.0349264	0.242005	0.544644	Non-significant	0.0710933	0.0167883	NPX ~ NPC1 * Age_c + Sex + Error(SampleID)		0.23	1.41
SCGB1A1	ENSG00000149021	Inflammation	P11684	OID20688	NPC1:Age_c	0.0446909	0.184566	0.544937	Non-significant	0.10971	-0.0217245	NPX ~ NPC1 * Age_c + Sex + Error(SampleID)		0.30	1.82
ATXN3	ENSG00000066427	Neurology_II	P54252	OID31149	Age_c	0.0348311	0.242659	0.544938	Non-significant	0.504487	-0.0499565	NPX ~ NPC1 * Age_c + Sex + Error(SampleID)		2.04	1.41
PRDX1	ENSG00000117450	Neurology	Q06830	OID20962	Age_c	0.0357428	0.24266	0.544938	Non-significant	-0.528397	-0.034054	NPX ~ NPC1 * Age_c + Sex + Error(SampleID)		0.95	1.41
GAGE2A	ENSG00000189064	Oncology_II	Q6NT46	OID31199	NPC1	0.0201083	0.385799	0.545071	Non-significant	0.962845	0.48497	NPX ~ NPC1 * Age_c + Sex + Error(SampleID)	39	2.78
IL17C	ENSG00000124391	Inflammation	Q9P0M4	OID20477	Age_c	0.0376765	0.242921	0.545097	Non-significant	0.333043	0.031898	NPX ~ NPC1 * Age_c + Sex + Error(SampleID)		0.69	1.41
FAM171A2	ENSG00000161682	Neurology_II	A8MVW0	OID31005	NPC1	0.0185778	0.386097	0.545223	Non-significant	0.274225	0.502879	NPX ~ NPC1 * Age_c + Sex + Error(SampleID)	39	3.00
C7orf50	ENSG00000146540	Neurology_II	Q9BRJ6	OID31095	NPC1	0.0199705	0.386478	0.545223	Non-significant	-0.174064	-0.155642	NPX ~ NPC1 * Age_c + Sex + Error(SampleID)	39	0.29
IFNLR1	ENSG00000185436	Inflammation	Q8IU57	OID20506	NPC1	0.0133982	0.386347	0.545223	Non-significant	0.181584	0.145284	NPX ~ NPC1 * Age_c + Sex + Error(SampleID)	37	0.26
NRGN	ENSG00000154146	Inflammation_II	Q92686	OID30674	NPC1:Age_c	0.0445903	0.185073	0.545869	Non-significant	-1.2483	0.0411529	NPX ~ NPC1 * Age_c + Sex + Error(SampleID)		1.07	1.82
PPP1R9B	ENSG00000108819	Inflammation	Q96SB3	OID20643	NPC1:Age_c	0.046895	0.185455	0.546432	Non-significant	-1.06607	0.0506631	NPX ~ NPC1 * Age_c + Sex + Error(SampleID)		1.37	1.82
ERBIN	ENSG00000112851	Oncology	Q96RT1	OID21323	NPC1:Age_c	0.046791	0.185955	0.547342	Non-significant	-1.75393	0.0600079	NPX ~ NPC1 * Age_c + Sex + Error(SampleID)		2.28	1.82
EIF4EBP1	ENSG00000187840	Cardiometabolic	Q13541	OID20162	Sex	0.1095	0.0345788	0.54779	Non-significant	0.993426	-0.547568	NPX ~ NPC1 * Age_c + Sex + Error(SampleID)		2.61	4.8
DNPEP	ENSG00000123992	Neurology_II	Q9ULA0	OID31118	Sex	0.108122	0.0358061	0.54779	Non-significant	0.484756	-0.357647	NPX ~ NPC1 * Age_c + Sex + Error(SampleID)		1.13	4.73
SLC12A2	ENSG00000064651	Cardiometabolic_II	P55011	OID30077	Sex	0.109684	0.034418	0.54779	Non-significant	0.409765	0.299147	NPX ~ NPC1 * Age_c + Sex + Error(SampleID)		0.78	4.8
NXPH3	ENSG00000182575	Inflammation_II	O95157	OID30565	Sex	0.108496	0.0354691	0.54779	Non-significant	0.110559	-0.261776	NPX ~ NPC1 * Age_c + Sex + Error(SampleID)		0.60	4.75
HMCN2	ENSG00000148357	Inflammation_II	Q8NDA2	OID30592	Sex	0.109134	0.0349006	0.54779	Non-significant	-0.504182	0.253913	NPX ~ NPC1 * Age_c + Sex + Error(SampleID)		0.56	4.78
RASA1	ENSG00000145715	Neurology	P20936	OID20826	Sex	0.120309	0.0354471	0.54779	Non-significant	0.157356	-0.227887	NPX ~ NPC1 * Age_c + Sex + Error(SampleID)		0.41	4.79
LILRB4	ENSG00000186818	Inflammation	Q8NHJ6	OID20429	Sex	0.116476	0.035996	0.54779	Non-significant	1.55709	-0.213885	NPX ~ NPC1 * Age_c + Sex + Error(SampleID)		0.37	4.75
GGT1	ENSG00000100031	Neurology	P19440	OID21075	Sex	0.108244	0.035696	0.54779	Non-significant	0.276984	0.213765	NPX ~ NPC1 * Age_c + Sex + Error(SampleID)		0.40	4.73
POSTN	ENSG00000133110	Cardiometabolic_II	Q15063	OID30410	Sex	0.108008	0.0359098	0.54779	Non-significant	-0.0396758	-0.200341	NPX ~ NPC1 * Age_c + Sex + Error(SampleID)		0.36	4.72
GUCA2A	ENSG00000197273	Neurology	Q02747	OID21101	Sex	0.109126	0.0349076	0.54779	Non-significant	-0.0628458	-0.189733	NPX ~ NPC1 * Age_c + Sex + Error(SampleID)		0.31	4.78
THOP1	ENSG00000172009	Cardiometabolic	P52888	OID20194	Sex	0.108259	0.0356821	0.54779	Non-significant	0.340778	-0.185266	NPX ~ NPC1 * Age_c + Sex + Error(SampleID)		0.30	4.73
EXTL1	ENSG00000158008	Cardiometabolic_II	Q92935	OID30114	Age_c	0.0345807	0.244391	0.547964	Non-significant	-0.340398	-0.0277423	NPX ~ NPC1 * Age_c + Sex + Error(SampleID)		0.63	1.4
CASP4	ENSG00000196954	Oncology_II	P49662	OID31276	Age_c	0.0364025	0.244639	0.54809	Non-significant	1.99846	0.0880725	NPX ~ NPC1 * Age_c + Sex + Error(SampleID)		6.00	1.4
PRKAR1A	ENSG00000108946	Cardiometabolic	P10644	OID20146	NPC1:Age_c	0.0442895	0.186596	0.548102	Non-significant	-0.957218	0.051775	NPX ~ NPC1 * Age_c + Sex + Error(SampleID)		1.71	1.81
SELP	ENSG00000174175	Cardiometabolic	P16109	OID20379	NPC1:Age_c	0.0443081	0.186501	0.548102	Non-significant	-1.46218	0.028212	NPX ~ NPC1 * Age_c + Sex + Error(SampleID)		0.51	1.81
SAFB2	ENSG00000130254	Neurology_II	Q14151	OID31012	NPC1	0.0197841	0.388829	0.54827	Non-significant	-0.249661	-0.225761	NPX ~ NPC1 * Age_c + Sex + Error(SampleID)	39	0.61
VCPKMT	ENSG00000100483	Oncology_II	Q9H867	OID31179	NPC1:Age_c	0.0442382	0.186857	0.548283	Non-significant	0.137716	0.0611853	NPX ~ NPC1 * Age_c + Sex + Error(SampleID)		2.39	1.81
PKD1	ENSG00000008710	Cardiometabolic_II	P98161	OID30328	NPC1:Age_c	0.0453534	0.187041	0.548283	Non-significant	0.28538	0.0146011	NPX ~ NPC1 * Age_c + Sex + Error(SampleID)		0.14	1.81
OTUD6B	ENSG00000155100	Oncology_II	Q8N6M0	OID31487	NPC1:Age_c	0.0440842	0.187644	0.548365	Non-significant	-0.972455	0.0623446	NPX ~ NPC1 * Age_c + Sex + Error(SampleID)		2.49	1.8
ARID4B	ENSG00000054267	Neurology	Q4LE39	OID20803	NPC1:Age_c	0.0490958	0.187509	0.548365	Non-significant	-0.733946	0.0376036	NPX ~ NPC1 * Age_c + Sex + Error(SampleID)		0.79	1.81
CD46	ENSG00000117335	Cardiometabolic	P15529	OID20380	NPC1:Age_c	0.0441046	0.18754	0.548365	Non-significant	-0.32212	0.0167814	NPX ~ NPC1 * Age_c + Sex + Error(SampleID)		0.18	1.8
TBC1D5	ENSG00000131374	Inflammation	Q92609	OID20521	NPC1:Age_c	0.0463201	0.188239	0.54883	Non-significant	-2.46264	0.0686954	NPX ~ NPC1 * Age_c + Sex + Error(SampleID)		3.02	1.8
UPK3A	ENSG00000100373	Neurology_II	O75631	OID30794	NPC1:Age_c	0.0448315	0.189658	0.54883	Non-significant	0.953993	-0.0549212	NPX ~ NPC1 * Age_c + Sex + Error(SampleID)		1.88	1.78
TMOD4	ENSG00000163157	Oncology_II	Q9NZQ9	OID31246	NPC1:Age_c	0.0437918	0.189148	0.54883	Non-significant	-0.111843	0.0500378	NPX ~ NPC1 * Age_c + Sex + Error(SampleID)		1.62	1.79
RILPL2	ENSG00000150977	Cardiometabolic_II	Q969X0	OID30342	NPC1:Age_c	0.0449117	0.189253	0.54883	Non-significant	-0.879788	0.0475401	NPX ~ NPC1 * Age_c + Sex + Error(SampleID)		1.46	1.79
SWAP70	ENSG00000133789	Oncology_II	Q9UH65	OID31477	NPC1:Age_c	0.0437359	0.189437	0.54883	Non-significant	0.343714	0.0277234	NPX ~ NPC1 * Age_c + Sex + Error(SampleID)		0.50	1.78
APLP1	ENSG00000105290	Cardiometabolic	P51693	OID20164	NPC1:Age_c	0.0438857	0.188663	0.54883	Non-significant	0.588352	0.0274223	NPX ~ NPC1 * Age_c + Sex + Error(SampleID)		0.48	1.79
IL36G	ENSG00000136688	Inflammation_II	Q9NZH8	OID30551	NPC1:Age_c	0.043688	0.189685	0.54883	Non-significant	0.155488	-0.0259373	NPX ~ NPC1 * Age_c + Sex + Error(SampleID)		0.44	1.78
ADAMTSL5	ENSG00000185761	Cardiometabolic_II	Q6ZMM2	OID30355	NPC1:Age_c	0.0449256	0.189183	0.54883	Non-significant	-1.10427	-0.0233374	NPX ~ NPC1 * Age_c + Sex + Error(SampleID)		0.35	1.79
TREML2	ENSG00000112195	Neurology	Q5T2D2	OID21120	NPC1:Age_c	0.043644	0.189913	0.54883	Non-significant	0.261418	0.019691	NPX ~ NPC1 * Age_c + Sex + Error(SampleID)		0.25	1.78
GIMAP7	ENSG00000179144	Inflammation_II	Q8NHV1	OID30639	NPC1:Age_c	0.0438563	0.188815	0.54883	Non-significant	-0.181852	0.0177977	NPX ~ NPC1 * Age_c + Sex + Error(SampleID)		0.20	1.79
EDA2R	ENSG00000131080	Oncology	Q9HAV5	OID21451	NPC1:Age_c	0.0448064	0.189785	0.54883	Non-significant	-0.252985	0.0166873	NPX ~ NPC1 * Age_c + Sex + Error(SampleID)		0.18	1.78
TRIM40	ENSG00000204614	Neurology_II	Q6P9F5	OID30885	NPC1:Age_c	0.048494	0.190305	0.548975	Non-significant	1.01582	0.107779	NPX ~ NPC1 * Age_c + Sex + Error(SampleID)		6.89	1.78
DTX2	ENSG00000091073	Neurology_II	Q86UW9	OID30882	NPC1:Age_c	0.0483793	0.190844	0.548975	Non-significant	-0.922873	0.0895769	NPX ~ NPC1 * Age_c + Sex + Error(SampleID)		4.77	1.78
FGF9	ENSG00000102678	Oncology_II	P31371	OID31193	NPC1:Age_c	0.0435039	0.190642	0.548975	Non-significant	0.477002	0.0809858	NPX ~ NPC1 * Age_c + Sex + Error(SampleID)		4.26	1.77
EIF1AX	ENSG00000173674	Neurology_II	P47813	OID31125	NPC1:Age_c	0.04345	0.190923	0.548975	Non-significant	-0.255447	0.0437477	NPX ~ NPC1 * Age_c + Sex + Error(SampleID)		1.24	1.77
FLT3	ENSG00000122025	Oncology	P36888	OID21272	NPC1:Age_c	0.047136	0.190426	0.548975	Non-significant	0.239858	0.0148869	NPX ~ NPC1 * Age_c + Sex + Error(SampleID)		0.12	1.78
SIGLEC15	ENSG00000197046	Neurology	Q6ZMC9	OID20812	NPC1:Age_c	0.0483036	0.1912	0.549219	Non-significant	0.0510106	0.0310163	NPX ~ NPC1 * Age_c + Sex + Error(SampleID)		0.55	1.78
CSRP3	ENSG00000129170	Cardiometabolic_II	P50461	OID30176	NPC1	0.0194337	0.390018	0.549265	Non-significant	0.723125	0.522051	NPX ~ NPC1 * Age_c + Sex + Error(SampleID)	39	3.28
MRPL58	ENSG00000167862	Neurology_II	Q14197	OID31036	NPC1	0.0184965	0.39011	0.549265	Non-significant	-0.0375592	-0.267107	NPX ~ NPC1 * Age_c + Sex + Error(SampleID)	39	0.86
CSNK2A1	ENSG00000101266	Neurology_II	P68400	OID31053	NPC1	0.0192201	0.389944	0.549265	Non-significant	0.312563	0.214533	NPX ~ NPC1 * Age_c + Sex + Error(SampleID)	39	0.55
SCRIB	ENSG00000180900	Oncology_II	Q14160	OID31455	NPC1:Age_c	0.043345	0.191472	0.549449	Non-significant	-0.155952	0.0431337	NPX ~ NPC1 * Age_c + Sex + Error(SampleID)		1.21	1.77
CES3	ENSG00000172828	Oncology	Q6UWW8	OID21340	NPC1	0.0201695	0.390696	0.549819	Non-significant	0.212887	0.322338	NPX ~ NPC1 * Age_c + Sex + Error(SampleID)	37	1.20
ERCC1	ENSG00000012061	Oncology_II	P07992	OID31223	NPC1:Age_c	0.0432757	0.191835	0.549941	Non-significant	-0.796608	0.105727	NPX ~ NPC1 * Age_c + Sex + Error(SampleID)		7.30	1.76
SLC34A3	ENSG00000198569	Oncology_II	Q8N130	OID31203	NPC1:Age_c	0.0432282	0.192085	0.550106	Non-significant	0.210793	-0.0841098	NPX ~ NPC1 * Age_c + Sex + Error(SampleID)		4.63	1.76
GGACT	ENSG00000134864	Cardiometabolic_II	Q9BVM4	OID30290	Age_c	0.0350675	0.247243	0.550128	Non-significant	-1.83091	-0.0563352	NPX ~ NPC1 * Age_c + Sex + Error(SampleID)		2.64	1.38
RAB44	ENSG00000255587	Oncology_II	Q7Z6P3	OID31346	Age_c	0.0342085	0.246991	0.550128	Non-significant	-0.964353	-0.0552864	NPX ~ NPC1 * Age_c + Sex + Error(SampleID)		2.55	1.38
YY1	ENSG00000100811	Inflammation_II	P25490	OID30446	Age_c	0.034381	0.245781	0.550128	Non-significant	-0.961635	-0.0481608	NPX ~ NPC1 * Age_c + Sex + Error(SampleID)		1.92	1.39
BAP18		Neurology_II	Q8IXM2	OID31150	Age_c	0.0341676	0.247279	0.550128	Non-significant	-0.755678	-0.0441386	NPX ~ NPC1 * Age_c + Sex + Error(SampleID)		1.63	1.38
KIF20B	ENSG00000138182	Neurology_II	Q96Q89	OID30816	Age_c	0.0351193	0.246888	0.550128	Non-significant	0.999943	0.0412722	NPX ~ NPC1 * Age_c + Sex + Error(SampleID)		1.37	1.38
NFKBIE	ENSG00000146232	Oncology	O00221	OID21212	Age_c	0.0371052	0.246596	0.550128	Non-significant	-0.158213	-0.0369974	NPX ~ NPC1 * Age_c + Sex + Error(SampleID)		0.95	1.39
COMMD9	ENSG00000110442	Oncology_II	Q9P000	OID31390	Age_c	0.0342825	0.246471	0.550128	Non-significant	-0.638287	-0.0265407	NPX ~ NPC1 * Age_c + Sex + Error(SampleID)		0.59	1.38
GGT1	ENSG00000100031	Neurology	P19440	OID21075	Age_c	0.0343088	0.246287	0.550128	Non-significant	0.276984	0.0220386	NPX ~ NPC1 * Age_c + Sex + Error(SampleID)		0.40	1.39
VSIG10	ENSG00000176834	Oncology_II	Q8N0Z9	OID31400	Age_c	0.0342982	0.246361	0.550128	Non-significant	0.0722025	-0.0188164	NPX ~ NPC1 * Age_c + Sex + Error(SampleID)		0.29	1.39
ZHX2	ENSG00000178764	Neurology_II	Q9Y6X8	OID31140	NPC1:Age_c	0.0431874	0.192299	0.550168	Non-significant	-0.402243	0.0330453	NPX ~ NPC1 * Age_c + Sex + Error(SampleID)		0.71	1.76
CAPN3	ENSG00000092529	Oncology_II	P20807	OID31384	Sex	0.107531	0.036346	0.550191	Non-significant	0.44431	0.240138	NPX ~ NPC1 * Age_c + Sex + Error(SampleID)		0.51	4.7
DAPP1	ENSG00000070190	Inflammation	Q9UN19	OID20524	Age_c	0.0359433	0.247693	0.550194	Non-significant	-1.23835	-0.0386716	NPX ~ NPC1 * Age_c + Sex + Error(SampleID)		1.24	1.38
FAM172A		Cardiometabolic_II	Q8WUF8	OID30248	Age_c	0.035016	0.247597	0.550194	Non-significant	-0.588961	-0.0297863	NPX ~ NPC1 * Age_c + Sex + Error(SampleID)		0.70	1.38
RFC4	ENSG00000163918	Oncology_II	P35249	OID31376	NPC1	0.0194741	0.391852	0.551174	Non-significant	-0.132477	-0.0984798	NPX ~ NPC1 * Age_c + Sex + Error(SampleID)	39	0.12
STX6	ENSG00000135823	Oncology	O43752	OID21219	Age_c	0.0368194	0.248459	0.551466	Non-significant	-1.18259	-0.0547948	NPX ~ NPC1 * Age_c + Sex + Error(SampleID)		2.10	1.38
FGD3	ENSG00000127084	Neurology_II	Q5JSP0	OID31040	NPC1:Age_c	0.0429278	0.193671	0.551619	Non-significant	-1.29806	0.0661834	NPX ~ NPC1 * Age_c + Sex + Error(SampleID)		2.89	1.75
UFD1	ENSG00000070010	Oncology_II	Q92890	OID31486	NPC1:Age_c	0.0430022	0.193277	0.551619	Non-significant	0.172581	0.0601631	NPX ~ NPC1 * Age_c + Sex + Error(SampleID)		2.38	1.75
XPNPEP2	ENSG00000122121	Oncology	O43895	OID21508	NPC1:Age_c	0.0429592	0.193505	0.551619	Non-significant	0.515139	0.0392384	NPX ~ NPC1 * Age_c + Sex + Error(SampleID)		1.01	1.75
FXYD5	ENSG00000089327	Inflammation	Q96DB9	OID20463	NPC1:Age_c	0.0464487	0.19377	0.551619	Non-significant	-0.523766	0.0368098	NPX ~ NPC1 * Age_c + Sex + Error(SampleID)		0.74	1.75
CDH5	ENSG00000179776	Cardiometabolic	P33151	OID20243	NPC1:Age_c	0.0429414	0.1936	0.551619	Non-significant	-0.0716025	0.0136378	NPX ~ NPC1 * Age_c + Sex + Error(SampleID)		0.12	1.75
ANGPTL2	ENSG00000136859	Inflammation	Q9UKU9	OID20726	Sex	0.107212	0.0366403	0.551726	Non-significant	0.718396	0.121762	NPX ~ NPC1 * Age_c + Sex + Error(SampleID)		0.13	4.68
AKT1S1	ENSG00000204673	Neurology	Q96B36	OID20895	NPC1	0.0212589	0.392502	0.551818	Non-significant	0.690836	0.435901	NPX ~ NPC1 * Age_c + Sex + Error(SampleID)	35	1.99
CSF2RA	ENSG00000198223	Neurology	P15509	OID20915	Sex	0.109488	0.037022	0.551999	Non-significant	0.178478	-0.239129	NPX ~ NPC1 * Age_c + Sex + Error(SampleID)		0.50	4.67
NT5E	ENSG00000135318	Oncology	P21589	OID21498	Sex	0.106655	0.0371614	0.551999	Non-significant	0.151837	0.233082	NPX ~ NPC1 * Age_c + Sex + Error(SampleID)		0.49	4.66
SSC5D	ENSG00000179954	Cardiometabolic	A1L4H1	OID20351	Sex	0.106574	0.0372373	0.551999	Non-significant	0.368684	0.139904	NPX ~ NPC1 * Age_c + Sex + Error(SampleID)		0.18	4.65
NSFL1C	ENSG00000088833	Neurology	Q9UNZ2	OID21022	Age_c	0.0338641	0.249426	0.55285	Non-significant	-0.981912	-0.0629632	NPX ~ NPC1 * Age_c + Sex + Error(SampleID)		3.34	1.37
RWDD1	ENSG00000111832	Neurology	Q9H446	OID21015	Age_c	0.0338582	0.249468	0.55285	Non-significant	-0.447199	-0.0484796	NPX ~ NPC1 * Age_c + Sex + Error(SampleID)		1.98	1.37
CHMP6	ENSG00000176108	Cardiometabolic_II	Q96FZ7	OID30327	NPC1:Age_c	0.0438795	0.194538	0.553254	Non-significant	-0.663045	0.0228637	NPX ~ NPC1 * Age_c + Sex + Error(SampleID)		0.35	1.74
MAD1L1	ENSG00000002822	Neurology	Q9Y6D9	OID20904	NPC1:Age_c	0.0438259	0.194818	0.553498	Non-significant	-0.611223	0.0407084	NPX ~ NPC1 * Age_c + Sex + Error(SampleID)		1.10	1.74
SNX2	ENSG00000205302	Oncology_II	O60749	OID31374	Age_c	0.0337557	0.250198	0.553609	Non-significant	0.701597	-0.0472386	NPX ~ NPC1 * Age_c + Sex + Error(SampleID)		1.88	1.36
CAMLG	ENSG00000164615	Neurology_II	P49069	OID30952	Age_c	0.0375993	0.250164	0.553609	Non-significant	-0.746071	-0.0449493	NPX ~ NPC1 * Age_c + Sex + Error(SampleID)		1.56	1.37
TACC3	ENSG00000013810	Oncology	Q9Y6A5	OID21285	Age_c	0.035386	0.25146	0.55361	Non-significant	-2.68359	-0.0647849	NPX ~ NPC1 * Age_c + Sex + Error(SampleID)		3.55	1.36
DOK1	ENSG00000115325	Neurology_II	Q99704	OID31111	Age_c	0.0336063	0.251267	0.55361	Non-significant	-1.51856	-0.0572823	NPX ~ NPC1 * Age_c + Sex + Error(SampleID)		2.78	1.36
RLN1	ENSG00000107018	Neurology_II	P04808	OID30995	Age_c	0.0336862	0.250695	0.55361	Non-significant	-0.25929	0.0493395	NPX ~ NPC1 * Age_c + Sex + Error(SampleID)		2.06	1.36
DUT	ENSG00000128951	Oncology_II	P33316	OID31457	Age_c	0.0336958	0.250626	0.55361	Non-significant	-0.411482	-0.0461845	NPX ~ NPC1 * Age_c + Sex + Error(SampleID)		1.81	1.36
TARS1	ENSG00000113407	Oncology_II	P26639	OID31343	Age_c	0.0335163	0.251914	0.55361	Non-significant	0.114644	-0.0396485	NPX ~ NPC1 * Age_c + Sex + Error(SampleID)		1.34	1.35
DEFA1_DEFA1B		Cardiometabolic	P59665	OID20344	Age_c	0.0336095	0.251245	0.55361	Non-significant	0.369029	-0.0380095	NPX ~ NPC1 * Age_c + Sex + Error(SampleID)		1.23	1.36
FGF16	ENSG00000196468	Inflammation_II	O43320	OID30535	Age_c	0.0335127	0.25194	0.55361	Non-significant	-0.188748	0.0304487	NPX ~ NPC1 * Age_c + Sex + Error(SampleID)		0.79	1.35
PTPRF	ENSG00000142949	Cardiometabolic	P10586	OID20310	Age_c	0.0336521	0.250939	0.55361	Non-significant	-0.176817	0.0120657	NPX ~ NPC1 * Age_c + Sex + Error(SampleID)		0.12	1.36
NECTIN4	ENSG00000143217	Oncology	Q96NY8	OID21490	Age_c	0.0335597	0.251602	0.55361	Non-significant	0.062785	0.00928347	NPX ~ NPC1 * Age_c + Sex + Error(SampleID)		0.07	1.35
M6PR	ENSG00000003056	Cardiometabolic_II	P20645	OID30208	Sex	0.108926	0.0375405	0.553625	Non-significant	0.535236	0.218056	NPX ~ NPC1 * Age_c + Sex + Error(SampleID)		0.42	4.65
TGFBI	ENSG00000120708	Cardiometabolic	Q15582	OID20417	Age_c	0.0334745	0.252215	0.553789	Non-significant	0.06998	-0.0115099	NPX ~ NPC1 * Age_c + Sex + Error(SampleID)		0.11	1.35
LGALS7_LGALS7B		Oncology	P47929	OID21406	Age_c	0.0342839	0.252691	0.554408	Non-significant	-0.456364	0.0201817	NPX ~ NPC1 * Age_c + Sex + Error(SampleID)		0.35	1.35
PACS2	ENSG00000179364	Cardiometabolic_II	Q86VP3	OID30186	Age_c	0.0333805	0.252894	0.554429	Non-significant	-0.0243333	-0.0482272	NPX ~ NPC1 * Age_c + Sex + Error(SampleID)		1.99	1.35
CSDE1	ENSG00000009307	Cardiometabolic_II	O75534	OID30183	NPC1	0.0180842	0.394974	0.554475	Non-significant	0.235891	0.341099	NPX ~ NPC1 * Age_c + Sex + Error(SampleID)	39	1.43
ELAC1	ENSG00000141642	Neurology_II	Q9H777	OID31029	NPC1	0.0182182	0.394739	0.554475	Non-significant	0.199002	0.311296	NPX ~ NPC1 * Age_c + Sex + Error(SampleID)	39	1.19
BCL7B	ENSG00000106635	Oncology_II	Q9BQE9	OID31421	NPC1	0.0185837	0.394898	0.554475	Non-significant	0.160968	0.152421	NPX ~ NPC1 * Age_c + Sex + Error(SampleID)	39	0.29
IGSF9	ENSG00000085552	Cardiometabolic_II	Q9P2J2	OID30330	Age_c	0.0341879	0.253367	0.555041	Non-significant	-0.555714	0.0274606	NPX ~ NPC1 * Age_c + Sex + Error(SampleID)		0.64	1.35
IL13	ENSG00000169194	Inflammation	P35225	OID20430	Age_c	0.0360124	0.25381	0.55516	Non-significant	0.28586	0.0431167	NPX ~ NPC1 * Age_c + Sex + Error(SampleID)		1.32	1.34
PALLD	ENSG00000129116	Inflammation_II	Q8WX93	OID30444	Age_c	0.0332569	0.253789	0.55516	Non-significant	-0.272238	0.0313939	NPX ~ NPC1 * Age_c + Sex + Error(SampleID)		0.85	1.34
RIPK4	ENSG00000183421	Cardiometabolic_II	P57078	OID30138	Age_c	0.0332142	0.2541	0.55537	Non-significant	0.62673	0.0274682	NPX ~ NPC1 * Age_c + Sex + Error(SampleID)		0.65	1.34
GHRHR	ENSG00000106128	Neurology	Q02643	OID20841	NPC1	0.0210141	0.395941	0.555407	Non-significant	0.616321	0.448448	NPX ~ NPC1 * Age_c + Sex + Error(SampleID)	35	2.13
CAMSAP1	ENSG00000130559	Neurology_II	Q5T5Y3	OID31070	NPC1	0.0193372	0.396802	0.555407	Non-significant	-0.520003	-0.3932	NPX ~ NPC1 * Age_c + Sex + Error(SampleID)	39	1.92
UROD	ENSG00000126088	Inflammation_II	P06132	OID30603	NPC1	0.0184358	0.396445	0.555407	Non-significant	0.335603	0.360653	NPX ~ NPC1 * Age_c + Sex + Error(SampleID)	39	1.61
GLOD4	ENSG00000167699	Inflammation	Q9HC38	OID20710	NPC1	0.0183573	0.396397	0.555407	Non-significant	0.2095	0.241434	NPX ~ NPC1 * Age_c + Sex + Error(SampleID)	39	0.72
SEMA6C	ENSG00000143434	Inflammation_II	Q9H3T2	OID30531	NPC1	0.0189857	0.396699	0.555407	Non-significant	0.154279	0.148615	NPX ~ NPC1 * Age_c + Sex + Error(SampleID)	39	0.27
JCHAIN	ENSG00000132465	Inflammation	P01591	OID20494	NPC1	0.0200242	0.396692	0.555407	Non-significant	0.055689	0.122937	NPX ~ NPC1 * Age_c + Sex + Error(SampleID)	36	0.15
MELTF	ENSG00000163975	Cardiometabolic_II	P08582	OID30347	NPC1:Age_c	0.0436597	0.195685	0.555412	Non-significant	-0.0939522	0.0171985	NPX ~ NPC1 * Age_c + Sex + Error(SampleID)		0.20	1.73
TXN	ENSG00000136810	Inflammation_II	P10599	OID30670	Age_c	0.0331817	0.254336	0.555462	Non-significant	-0.347423	-0.0408936	NPX ~ NPC1 * Age_c + Sex + Error(SampleID)		1.44	1.34
SIRT2	ENSG00000068903	Oncology	Q8IXJ6	OID21375	NPC1:Age_c	0.0446155	0.196775	0.555748	Non-significant	0.0102345	0.066554	NPX ~ NPC1 * Age_c + Sex + Error(SampleID)		2.95	1.73
DDX58		Oncology	O95786	OID21226	NPC1:Age_c	0.0458843	0.196566	0.555748	Non-significant	-0.704298	0.065036	NPX ~ NPC1 * Age_c + Sex + Error(SampleID)		2.35	1.73
AREG	ENSG00000109321	Oncology	P15514	OID21357	NPC1:Age_c	0.0446818	0.196435	0.555748	Non-significant	-1.7368	0.0465509	NPX ~ NPC1 * Age_c + Sex + Error(SampleID)		1.44	1.73
ANXA10	ENSG00000109511	Neurology	Q9UJ72	OID20886	NPC1:Age_c	0.0471634	0.196657	0.555748	Non-significant	-0.0286212	0.043374	NPX ~ NPC1 * Age_c + Sex + Error(SampleID)		1.10	1.73
ID4	ENSG00000172201	Oncology_II	P47928	OID31284	NPC1:Age_c	0.0446959	0.196362	0.555748	Non-significant	0.756151	-0.0377028	NPX ~ NPC1 * Age_c + Sex + Error(SampleID)		0.89	1.73
HCLS1	ENSG00000180353	Inflammation	P14317	OID20648	NPC1	0.0193439	0.397266	0.555784	Non-significant	-0.39397	-0.384899	NPX ~ NPC1 * Age_c + Sex + Error(SampleID)	37	1.82
PFDN4	ENSG00000101132	Oncology_II	Q9NQP4	OID31212	NPC1:Age_c	0.0422721	0.197186	0.555942	Non-significant	1.03026	0.0671348	NPX ~ NPC1 * Age_c + Sex + Error(SampleID)		3.02	1.72
SEPTIN9	ENSG00000184640	Oncology	Q9UHD8	OID21279	NPC1:Age_c	0.0444888	0.197426	0.555942	Non-significant	-0.0550559	0.0235654	NPX ~ NPC1 * Age_c + Sex + Error(SampleID)		0.37	1.72
MXRA8	ENSG00000162576	Inflammation_II	Q9BRK3	OID30583	NPC1:Age_c	0.0422449	0.197334	0.555942	Non-significant	-0.0308192	0.0181977	NPX ~ NPC1 * Age_c + Sex + Error(SampleID)		0.22	1.72
CCL11	ENSG00000172156	Inflammation	P51671	OID20668	Age_c	0.0349042	0.254772	0.55599	Non-significant	-0.105498	-0.0170277	NPX ~ NPC1 * Age_c + Sex + Error(SampleID)		0.21	1.34
ARHGEF10	ENSG00000104728	Neurology_II	O15013	OID30994	NPC1:Age_c	0.042166	0.197761	0.556338	Non-significant	-0.0374183	0.0415908	NPX ~ NPC1 * Age_c + Sex + Error(SampleID)		1.16	1.72
CD248	ENSG00000174807	Cardiometabolic_II	Q9HCU0	OID30394	Age_c	0.0330414	0.25536	0.556848	Non-significant	-0.140673	0.018763	NPX ~ NPC1 * Age_c + Sex + Error(SampleID)		0.30	1.33
EIF4G1	ENSG00000114867	Inflammation	Q04637	OID20625	Age_c	0.0347849	0.255601	0.556949	Non-significant	-0.761592	-0.0705312	NPX ~ NPC1 * Age_c + Sex + Error(SampleID)		3.62	1.33
DCTPP1	ENSG00000179958	Cardiometabolic	Q9H773	OID20148	NPC1	0.0181434	0.398422	0.557129	Non-significant	0.124526	0.136991	NPX ~ NPC1 * Age_c + Sex + Error(SampleID)	39	0.23
CNTN3	ENSG00000113805	Neurology	Q9P232	OID21092	NPC1:Age_c	0.0420414	0.19844	0.557699	Non-significant	-0.271374	-0.0184165	NPX ~ NPC1 * Age_c + Sex + Error(SampleID)		0.23	1.71
KLRC1	ENSG00000134545	Neurology_II	P26715	OID30855	Age_c	0.0337565	0.256437	0.557836	Non-significant	1.25306	-0.0636234	NPX ~ NPC1 * Age_c + Sex + Error(SampleID)		3.38	1.33
SMNDC1	ENSG00000119953	Oncology_II	O75940	OID31471	Age_c	0.0329005	0.256393	0.557836	Non-significant	-1.30435	-0.0506024	NPX ~ NPC1 * Age_c + Sex + Error(SampleID)		2.22	1.33
OLR1	ENSG00000173391	Cardiometabolic	P78380	OID20183	Age_c	0.032779	0.257288	0.557836	Non-significant	-1.15522	-0.0449428	NPX ~ NPC1 * Age_c + Sex + Error(SampleID)		1.76	1.32
GLO1	ENSG00000124767	Cardiometabolic	Q04760	OID20107	Age_c	0.0399572	0.257023	0.557836	Non-significant	0.0380564	-0.0348004	NPX ~ NPC1 * Age_c + Sex + Error(SampleID)		0.71	1.33
ASAH1	ENSG00000104763	Cardiometabolic_II	Q13510	OID30415	Age_c	0.0327411	0.257568	0.557836	Non-significant	-0.00114917	-0.0242229	NPX ~ NPC1 * Age_c + Sex + Error(SampleID)		0.51	1.32
PPM1F	ENSG00000100034	Cardiometabolic_II	P49593	OID30350	Age_c	0.0336615	0.257119	0.557836	Non-significant	0.0620257	-0.0187451	NPX ~ NPC1 * Age_c + Sex + Error(SampleID)		0.30	1.32
ADAMTS16	ENSG00000145536	Cardiometabolic	Q8TE57	OID20089	Age_c	0.0399295	0.257192	0.557836	Non-significant	0.00595606	-0.0157678	NPX ~ NPC1 * Age_c + Sex + Error(SampleID)		0.15	1.33
PECAM1	ENSG00000261371	Neurology	P16284	OID21131	Age_c	0.0327462	0.25753	0.557836	Non-significant	-0.134383	-0.0106653	NPX ~ NPC1 * Age_c + Sex + Error(SampleID)		0.10	1.32
CPB2	ENSG00000080618	Inflammation_II	Q96IY4	OID30734	Age_c	0.0327078	0.257814	0.557947	Non-significant	-0.303459	0.0202749	NPX ~ NPC1 * Age_c + Sex + Error(SampleID)		0.36	1.32
TANK	ENSG00000136560	Inflammation	Q92844	OID20474	Age_c	0.0353596	0.258238	0.557982	Non-significant	-0.172934	-0.0513477	NPX ~ NPC1 * Age_c + Sex + Error(SampleID)		1.91	1.32
PIKFYVE	ENSG00000115020	Inflammation_II	Q9Y2I7	OID30465	Age_c	0.0326773	0.258039	0.557982	Non-significant	-0.695254	-0.0328537	NPX ~ NPC1 * Age_c + Sex + Error(SampleID)		0.94	1.32
PYDC1	ENSG00000169900	Cardiometabolic_II	Q8WXC3	OID30202	Age_c	0.0334817	0.258415	0.557982	Non-significant	0.430509	-0.0228086	NPX ~ NPC1 * Age_c + Sex + Error(SampleID)		0.43	1.32
F2R	ENSG00000181104	Inflammation	P25116	OID20691	Age_c	0.032586	0.258717	0.558034	Non-significant	-0.253292	-0.0137892	NPX ~ NPC1 * Age_c + Sex + Error(SampleID)		0.17	1.31
ADAM22	ENSG00000008277	Neurology	Q9P0K1	OID21001	Age_c	0.0334245	0.258829	0.558034	Non-significant	0.259725	0.0117611	NPX ~ NPC1 * Age_c + Sex + Error(SampleID)		0.12	1.31
TOR1AIP1	ENSG00000143337	Cardiometabolic_II	Q5JTV8	OID30195	NPC1	0.019293	0.399528	0.558402	Non-significant	-0.521909	-0.381479	NPX ~ NPC1 * Age_c + Sex + Error(SampleID)	38	1.74
CD84	ENSG00000066294	Inflammation	Q9UIB8	OID20607	NPC1:Age_c	0.0441832	0.199008	0.558745	Non-significant	-0.401944	0.0154588	NPX ~ NPC1 * Age_c + Sex + Error(SampleID)		0.16	1.71
SCN3B	ENSG00000166257	Neurology_II	Q9NY72	OID30804	NPC1	0.0200079	0.400049	0.558857	Non-significant	0.601314	0.451716	NPX ~ NPC1 * Age_c + Sex + Error(SampleID)	38	2.51
GGACT	ENSG00000134864	Cardiometabolic_II	Q9BVM4	OID30290	NPC1:Age_c	0.0429764	0.1993	0.559016	Non-significant	-1.83091	0.0625389	NPX ~ NPC1 * Age_c + Sex + Error(SampleID)		2.64	1.71
PDRG1	ENSG00000088356	Neurology_II	Q9NUG6	OID30912	Age_c	0.0361564	0.259636	0.559119	Non-significant	1.25288	0.0779132	NPX ~ NPC1 * Age_c + Sex + Error(SampleID)		4.87	1.31
FGD3	ENSG00000127084	Neurology_II	Q5JSP0	OID31040	Age_c	0.0323463	0.260505	0.559119	Non-significant	-1.29806	-0.0571733	NPX ~ NPC1 * Age_c + Sex + Error(SampleID)		2.89	1.3
SCN3B	ENSG00000166257	Neurology_II	Q9NY72	OID30804	Age_c	0.0332327	0.260224	0.559119	Non-significant	0.601314	0.0544085	NPX ~ NPC1 * Age_c + Sex + Error(SampleID)		2.51	1.31
NOS2	ENSG00000007171	Cardiometabolic_II	P35228	OID30087	Age_c	0.0323926	0.260158	0.559119	Non-significant	0.418642	-0.0258758	NPX ~ NPC1 * Age_c + Sex + Error(SampleID)		0.59	1.31
ESAM	ENSG00000149564	Cardiometabolic	Q96AP7	OID20270	Age_c	0.0323516	0.260465	0.559119	Non-significant	-0.697907	0.010178	NPX ~ NPC1 * Age_c + Sex + Error(SampleID)		0.09	1.3
RGMB	ENSG00000174136	Neurology	Q6NW40	OID21045	Age_c	0.0323994	0.260108	0.559119	Non-significant	0.0641575	0.00773569	NPX ~ NPC1 * Age_c + Sex + Error(SampleID)		0.05	1.31
HRG	ENSG00000113905	Inflammation_II	P04196	OID30770	NPC1	0.0185214	0.400662	0.559441	Non-significant	-0.170621	-0.167858	NPX ~ NPC1 * Age_c + Sex + Error(SampleID)	39	0.36
ITPA	ENSG00000125877	Cardiometabolic_II	Q9BY32	OID30082	Sex	0.105618	0.0381499	0.559728	Non-significant	1.15325	-0.450236	NPX ~ NPC1 * Age_c + Sex + Error(SampleID)		1.84	4.61
DTX2	ENSG00000091073	Neurology_II	Q86UW9	OID30882	NPC1	0.0169396	0.401323	0.560078	Non-significant	-0.922873	-0.651948	NPX ~ NPC1 * Age_c + Sex + Error(SampleID)	35	4.77
KLK12	ENSG00000186474	Oncology	Q9UKR0	OID21201	NPC1	0.0196691	0.40151	0.560078	Non-significant	0.638401	0.564059	NPX ~ NPC1 * Age_c + Sex + Error(SampleID)	36	3.76
GABRA4	ENSG00000109158	Neurology_II	P48169	OID30803	NPC1:Age_c	0.0428058	0.200214	0.560797	Non-significant	0.152412	-0.0633031	NPX ~ NPC1 * Age_c + Sex + Error(SampleID)		2.62	1.7
NEXN	ENSG00000162614	Inflammation_II	Q0ZGT2	OID30678	NPC1:Age_c	0.0416973	0.200327	0.560797	Non-significant	-2.02844	0.0482422	NPX ~ NPC1 * Age_c + Sex + Error(SampleID)		1.58	1.7
XRCC4	ENSG00000152422	Neurology	Q13426	OID20869	NPC1	0.0206049	0.402298	0.560904	Non-significant	-0.164846	-0.128987	NPX ~ NPC1 * Age_c + Sex + Error(SampleID)	35	0.18
GLYR1	ENSG00000140632	Oncology_II	Q49A26	OID31364	Age_c	0.0322011	0.261596	0.561039	Non-significant	-0.984935	-0.0431372	NPX ~ NPC1 * Age_c + Sex + Error(SampleID)		1.65	1.3
PXN	ENSG00000089159	Neurology	P49023	OID20822	NPC1:Age_c	0.0463004	0.200904	0.561315	Non-significant	-1.59447	0.0552333	NPX ~ NPC1 * Age_c + Sex + Error(SampleID)		1.82	1.7
LAMP2	ENSG00000005893	Neurology	P13473	OID21035	NPC1:Age_c	0.0416125	0.200795	0.561315	Non-significant	-0.154413	0.00705132	NPX ~ NPC1 * Age_c + Sex + Error(SampleID)		0.03	1.69
CEP20	ENSG00000133393	Oncology	Q96NB1	OID21209	Age_c	0.0347679	0.262333	0.561777	Non-significant	-0.503781	-0.0375185	NPX ~ NPC1 * Age_c + Sex + Error(SampleID)		1.04	1.3
SLC39A14	ENSG00000104635	Neurology	Q15043	OID20852	Age_c	0.0357684	0.262257	0.561777	Non-significant	-0.0772192	-0.0175615	NPX ~ NPC1 * Age_c + Sex + Error(SampleID)		0.24	1.3
MYOM1	ENSG00000101605	Neurology_II	P52179	OID30834	Age_c	0.032827	0.263203	0.561782	Non-significant	-0.0165344	0.0561387	NPX ~ NPC1 * Age_c + Sex + Error(SampleID)		2.71	1.29
VSTM2B	ENSG00000187135	Oncology_II	A6NLU5	OID31272	Age_c	0.0337455	0.262954	0.561782	Non-significant	0.37655	-0.0456731	NPX ~ NPC1 * Age_c + Sex + Error(SampleID)		1.74	1.29
ERI1	ENSG00000104626	Oncology_II	Q8IV48	OID31317	Age_c	0.0337641	0.26282	0.561782	Non-significant	-0.52506	-0.0329326	NPX ~ NPC1 * Age_c + Sex + Error(SampleID)		0.91	1.29
CCL24	ENSG00000106178	Inflammation	O00175	OID20772	Age_c	0.0319734	0.263317	0.561782	Non-significant	0.652327	-0.0290356	NPX ~ NPC1 * Age_c + Sex + Error(SampleID)		0.75	1.29
CACNB3	ENSG00000167535	Neurology_II	P54284	OID31039	Age_c	0.0320091	0.263046	0.561782	Non-significant	-0.510014	-0.0288652	NPX ~ NPC1 * Age_c + Sex + Error(SampleID)		0.74	1.29
CHRM1	ENSG00000168539	Neurology_II	P11229	OID30930	NPC1:Age_c	0.046226	0.201275	0.561802	Non-significant	0.633309	0.043616	NPX ~ NPC1 * Age_c + Sex + Error(SampleID)		1.19	1.7
DMP1	ENSG00000152592	Cardiometabolic_II	Q13316	OID30213	NPC1:Age_c	0.0425693	0.201489	0.561852	Non-significant	-0.1295	0.0300985	NPX ~ NPC1 * Age_c + Sex + Error(SampleID)		0.58	1.69
KLRD1	ENSG00000134539	Inflammation	Q13241	OID20632	Age_c	0.0336313	0.263777	0.562344	Non-significant	0.554101	-0.0179798	NPX ~ NPC1 * Age_c + Sex + Error(SampleID)		0.24	1.29
NEK7	ENSG00000151414	Oncology_II	Q8TDX7	OID31250	Age_c	0.0335831	0.264125	0.562668	Non-significant	-0.275407	-0.0493284	NPX ~ NPC1 * Age_c + Sex + Error(SampleID)		2.04	1.29
C2orf69	ENSG00000178074	Neurology_II	Q8N8R5	OID30883	Sex	0.115304	0.0397691	0.562985	Non-significant	-0.691602	-0.501621	NPX ~ NPC1 * Age_c + Sex + Error(SampleID)		2.08	4.56
GPR158	ENSG00000151025	Neurology_II	Q5T848	OID31013	Sex	0.103935	0.0398104	0.562985	Non-significant	0.267204	-0.406411	NPX ~ NPC1 * Age_c + Sex + Error(SampleID)		1.53	4.52
GAS2	ENSG00000148935	Oncology_II	O43903	OID31285	Sex	0.110029	0.0391203	0.562985	Non-significant	0.0582277	0.38378	NPX ~ NPC1 * Age_c + Sex + Error(SampleID)		1.28	4.57
FUCA1	ENSG00000179163	Cardiometabolic	P04066	OID20261	Sex	0.103607	0.0401429	0.562985	Non-significant	0.639983	0.220833	NPX ~ NPC1 * Age_c + Sex + Error(SampleID)		0.45	4.51
CCN1	ENSG00000142871	Oncology	O00622	OID21368	Sex	0.109689	0.0394428	0.562985	Non-significant	0.549252	-0.185175	NPX ~ NPC1 * Age_c + Sex + Error(SampleID)		0.30	4.56
EDNRB	ENSG00000136160	Inflammation_II	P24530	OID30421	Sex	0.105115	0.0386389	0.562985	Non-significant	0.129012	-0.179374	NPX ~ NPC1 * Age_c + Sex + Error(SampleID)		0.29	4.58
PALM	ENSG00000099864	Oncology_II	O75781	OID31515	Sex	0.103958	0.0397871	0.562985	Non-significant	0.00699417	-0.14112	NPX ~ NPC1 * Age_c + Sex + Error(SampleID)		0.18	4.52
DTX3	ENSG00000178498	Oncology	Q8N9I9	OID21349	Sex	0.1103	0.0388654	0.562985	Non-significant	-0.28487	-0.126304	NPX ~ NPC1 * Age_c + Sex + Error(SampleID)		0.14	4.59
RELT	ENSG00000054967	Neurology	Q969Z4	OID21142	Sex	0.103613	0.0401365	0.562985	Non-significant	0.012765	0.094641	NPX ~ NPC1 * Age_c + Sex + Error(SampleID)		0.08	4.51
CERT		Neurology	Q9Y5P4	OID20857	NPC1:Age_c	0.0460503	0.202154	0.56304	Non-significant	0.151979	0.0376014	NPX ~ NPC1 * Age_c + Sex + Error(SampleID)		0.85	1.69
WFDC1	ENSG00000103175	Oncology_II	Q9HC57	OID31366	NPC1:Age_c	0.0412693	0.202702	0.56304	Non-significant	0.244736	0.0307933	NPX ~ NPC1 * Age_c + Sex + Error(SampleID)		0.65	1.68
DDAH1	ENSG00000153904	Oncology	O94760	OID21299	NPC1:Age_c	0.0434839	0.202682	0.56304	Non-significant	0.297	0.0267477	NPX ~ NPC1 * Age_c + Sex + Error(SampleID)		0.49	1.68
CD164	ENSG00000135535	Neurology	Q04900	OID21080	NPC1:Age_c	0.04128	0.202643	0.56304	Non-significant	-0.181712	0.0165193	NPX ~ NPC1 * Age_c + Sex + Error(SampleID)		0.19	1.68
LECT2	ENSG00000145826	Cardiometabolic_II	O14960	OID30320	NPC1	0.0200664	0.404156	0.56322	Non-significant	0.465074	0.354852	NPX ~ NPC1 * Age_c + Sex + Error(SampleID)	38	1.53
DNAJC6	ENSG00000116675	Cardiometabolic_II	O75061	OID30247	NPC1	0.0179952	0.404933	0.56348	Non-significant	0.202517	0.491467	NPX ~ NPC1 * Age_c + Sex + Error(SampleID)	38	2.96
ANKRA2	ENSG00000164331	Oncology_II	Q9H9E1	OID31173	NPC1	0.0179616	0.404912	0.56348	Non-significant	0.490824	0.432821	NPX ~ NPC1 * Age_c + Sex + Error(SampleID)	39	2.41
DDA1	ENSG00000130311	Cardiometabolic_II	Q9BW61	OID30126	NPC1	0.0185826	0.404724	0.56348	Non-significant	-0.289201	-0.302436	NPX ~ NPC1 * Age_c + Sex + Error(SampleID)	39	1.17
PIK3AP1	ENSG00000155629	Inflammation	Q6ZUJ8	OID20587	NPC1:Age_c	0.0432464	0.203948	0.563698	Non-significant	-0.159359	0.0578931	NPX ~ NPC1 * Age_c + Sex + Error(SampleID)		2.30	1.67
CABP2	ENSG00000167791	Neurology_II	Q9NPB3	OID30916	NPC1:Age_c	0.0458082	0.203373	0.563698	Non-significant	-1.34302	0.0513318	NPX ~ NPC1 * Age_c + Sex + Error(SampleID)		1.66	1.68
CEP85	ENSG00000130695	Oncology	Q6P2H3	OID21241	NPC1:Age_c	0.0443695	0.204298	0.563698	Non-significant	-0.175425	0.0353822	NPX ~ NPC1 * Age_c + Sex + Error(SampleID)		0.72	1.67
NUDT2	ENSG00000164978	Oncology	P50583	OID21308	NPC1:Age_c	0.0432283	0.204045	0.563698	Non-significant	-0.986728	0.0242631	NPX ~ NPC1 * Age_c + Sex + Error(SampleID)		0.41	1.67
CSPG4	ENSG00000173546	Cardiometabolic_II	Q6UVK1	OID30397	NPC1:Age_c	0.0410644	0.203851	0.563698	Non-significant	-0.32969	0.0194808	NPX ~ NPC1 * Age_c + Sex + Error(SampleID)		0.26	1.67
SBSN	ENSG00000189001	Cardiometabolic_II	Q6UWP8	OID30398	NPC1:Age_c	0.0411171	0.203555	0.563698	Non-significant	-0.202822	-0.015539	NPX ~ NPC1 * Age_c + Sex + Error(SampleID)		0.17	1.67
ADAMTS13	ENSG00000160323	Cardiometabolic	Q76LX8	OID20249	NPC1:Age_c	0.0409814	0.204319	0.563698	Non-significant	0.223202	0.00950737	NPX ~ NPC1 * Age_c + Sex + Error(SampleID)		0.06	1.67
PLEKHO1	ENSG00000023902	Neurology_II	Q53GL0	OID31088	NPC1:Age_c	0.0409361	0.204574	0.563859	Non-significant	-0.201277	0.0307294	NPX ~ NPC1 * Age_c + Sex + Error(SampleID)		0.65	1.66
BTC	ENSG00000174808	Oncology	P35070	OID21199	Age_c	0.0343712	0.265122	0.563951	Non-significant	-1.49805	-0.0609342	NPX ~ NPC1 * Age_c + Sex + Error(SampleID)		2.78	1.28
AREG	ENSG00000109321	Oncology	P15514	OID21357	Age_c	0.0334588	0.265026	0.563951	Non-significant	-1.7368	-0.0400746	NPX ~ NPC1 * Age_c + Sex + Error(SampleID)		1.44	1.28
SLC9A3R1		Inflammation_II	O14745	OID30630	NPC1:Age_c	0.0408751	0.204919	0.564266	Non-significant	-1.50198	0.043909	NPX ~ NPC1 * Age_c + Sex + Error(SampleID)		1.34	1.66
WASL	ENSG00000106299	Inflammation_II	O00401	OID30467	Sex	0.100259	0.0436963	0.564336	Non-significant	0.280093	0.648353	NPX ~ NPC1 * Age_c + Sex + Error(SampleID)		4.04	4.35
GHRL	ENSG00000157017	Cardiometabolic	Q9UBU3	OID20175	Sex	0.100233	0.0437248	0.564336	Non-significant	1.02457	-0.396472	NPX ~ NPC1 * Age_c + Sex + Error(SampleID)		1.51	4.34
IL13	ENSG00000169194	Inflammation	P35225	OID20430	Sex	0.110271	0.0416653	0.564336	Non-significant	0.28586	0.394495	NPX ~ NPC1 * Age_c + Sex + Error(SampleID)		1.32	4.46
MYLPF		Neurology_II	Q96A32	OID30917	Sex	0.113591	0.0413664	0.564336	Non-significant	0.596827	0.391179	NPX ~ NPC1 * Age_c + Sex + Error(SampleID)		1.28	4.49
DFFA	ENSG00000160049	Inflammation	O00273	OID20620	Sex	0.106615	0.0424834	0.564336	Non-significant	0.230153	-0.371023	NPX ~ NPC1 * Age_c + Sex + Error(SampleID)		1.25	4.42
STK11	ENSG00000118046	Cardiometabolic	Q15831	OID20077	Sex	0.121065	0.0437525	0.564336	Non-significant	0.287373	-0.36637	NPX ~ NPC1 * Age_c + Sex + Error(SampleID)		1.05	4.41
SCP2	ENSG00000116171	Oncology	P22307	OID21161	Sex	0.110687	0.041259	0.564336	Non-significant	0.862556	0.359733	NPX ~ NPC1 * Age_c + Sex + Error(SampleID)		1.11	4.48
FABP1	ENSG00000163586	Inflammation	P07148	OID20778	Sex	0.102052	0.0417555	0.564336	Non-significant	2.28632	0.343334	NPX ~ NPC1 * Age_c + Sex + Error(SampleID)		1.11	4.43
DEFB103A_DEFB103B		Inflammation_II	P81534	OID30534	Sex	0.101228	0.0426365	0.564336	Non-significant	0.300827	0.272468	NPX ~ NPC1 * Age_c + Sex + Error(SampleID)		0.71	4.39
SYT1	ENSG00000067715	Neurology_II	P21579	OID31089	Sex	0.103105	0.0406561	0.564336	Non-significant	1.03848	-0.243292	NPX ~ NPC1 * Age_c + Sex + Error(SampleID)		0.55	4.48
ACY1	ENSG00000243989	Cardiometabolic	Q03154	OID20137	Sex	0.101513	0.0423298	0.564336	Non-significant	0.759768	0.182701	NPX ~ NPC1 * Age_c + Sex + Error(SampleID)		0.32	4.41
KIAA0319	ENSG00000137261	Neurology_II	Q5VV43	OID31094	Sex	0.100381	0.0435615	0.564336	Non-significant	0.681706	-0.171442	NPX ~ NPC1 * Age_c + Sex + Error(SampleID)		0.28	4.35
MST1	ENSG00000173531	Inflammation_II	P26927	OID30713	Sex	0.101678	0.042153	0.564336	Non-significant	-0.161193	-0.154163	NPX ~ NPC1 * Age_c + Sex + Error(SampleID)		0.23	4.41
BLMH	ENSG00000108578	Cardiometabolic	Q13867	OID20336	Sex	0.102055	0.0417522	0.564336	Non-significant	0.0206267	-0.144532	NPX ~ NPC1 * Age_c + Sex + Error(SampleID)		0.20	4.43
TCN2	ENSG00000185339	Cardiometabolic	P20062	OID20341	Sex	0.10191	0.041906	0.564336	Non-significant	0.104595	-0.120981	NPX ~ NPC1 * Age_c + Sex + Error(SampleID)		0.14	4.43
CFHR5	ENSG00000134389	Inflammation_II	Q9BXR6	OID30716	Sex	0.10225	0.0415463	0.564336	Non-significant	-0.380867	0.112427	NPX ~ NPC1 * Age_c + Sex + Error(SampleID)		0.12	4.44
CTSV	ENSG00000136943	Oncology	O60911	OID21405	Sex	0.102838	0.0436438	0.564336	Non-significant	-0.202481	0.109527	NPX ~ NPC1 * Age_c + Sex + Error(SampleID)		0.11	4.36
DSC2	ENSG00000134755	Neurology	Q02487	OID21079	Sex	0.100174	0.0437898	0.564336	Non-significant	0.941191	-0.103162	NPX ~ NPC1 * Age_c + Sex + Error(SampleID)		0.10	4.34
FTCD	ENSG00000160282	Neurology_II	O95954	OID31137	Sex	0.0996288	0.0443995	0.56477	Non-significant	1.88434	0.317412	NPX ~ NPC1 * Age_c + Sex + Error(SampleID)		0.98	4.32
TGFBR1	ENSG00000106799	Inflammation_II	P36897	OID30502	Sex	0.0993602	0.0447028	0.56477	Non-significant	0.165189	-0.256306	NPX ~ NPC1 * Age_c + Sex + Error(SampleID)		0.64	4.3
FCRL5	ENSG00000143297	Neurology	Q96RD9	OID21111	Sex	0.0999081	0.0440864	0.56477	Non-significant	0.542117	0.212467	NPX ~ NPC1 * Age_c + Sex + Error(SampleID)		0.44	4.33
OGFR	ENSG00000060491	Oncology	Q9NZT2	OID21360	Sex	0.104408	0.0448105	0.56477	Non-significant	0.28297	-0.183196	NPX ~ NPC1 * Age_c + Sex + Error(SampleID)		0.31	4.31
PLA2G1B	ENSG00000170890	Cardiometabolic	P04054	OID20252	Sex	0.0994098	0.0446467	0.56477	Non-significant	0.271406	-0.131033	NPX ~ NPC1 * Age_c + Sex + Error(SampleID)		0.17	4.3
ARHGAP25	ENSG00000163219	Oncology	P42331	OID21255	Age_c	0.0342383	0.266064	0.565114	Non-significant	-1.12984	-0.0443313	NPX ~ NPC1 * Age_c + Sex + Error(SampleID)		1.48	1.28
OCLN	ENSG00000197822	Neurology_II	Q16625	OID31069	Age_c	0.0316378	0.265879	0.565114	Non-significant	-0.000614167	-0.0260998	NPX ~ NPC1 * Age_c + Sex + Error(SampleID)		0.62	1.27
C9orf40	ENSG00000135045	Oncology_II	Q8IXQ3	OID31489	NPC1	0.0178259	0.406567	0.565477	Non-significant	0.618631	0.503137	NPX ~ NPC1 * Age_c + Sex + Error(SampleID)	39	3.27
BTNL10		Oncology_II	A8MVZ5	OID31196	NPC1	0.018124	0.406908	0.565678	Non-significant	-0.225811	-0.237068	NPX ~ NPC1 * Age_c + Sex + Error(SampleID)	39	0.73
PRL	ENSG00000172179	Neurology	P01236	OID21033	Sex	0.098959	0.0451598	0.565791	Non-significant	0.315738	-0.280042	NPX ~ NPC1 * Age_c + Sex + Error(SampleID)		0.77	4.28
ENO2	ENSG00000111674	Neurology	P09104	OID21046	Sex	0.0988479	0.045287	0.565791	Non-significant	0.399026	-0.244568	NPX ~ NPC1 * Age_c + Sex + Error(SampleID)		0.58	4.28
TYRP1	ENSG00000107165	Inflammation_II	P17643	OID30517	Age_c	0.0315292	0.266714	0.566074	Non-significant	-0.402958	-0.0208328	NPX ~ NPC1 * Age_c + Sex + Error(SampleID)		0.39	1.27
LAMA4	ENSG00000112769	Inflammation	Q16363	OID20769	NPC1	0.0190435	0.407554	0.5663	Non-significant	-0.398909	-0.165717	NPX ~ NPC1 * Age_c + Sex + Error(SampleID)	39	0.36
TOP2B	ENSG00000077097	Inflammation_II	Q02880	OID30559	Age_c	0.0314391	0.26741	0.566354	Non-significant	-1.38163	-0.052138	NPX ~ NPC1 * Age_c + Sex + Error(SampleID)		2.47	1.27
NUDT2	ENSG00000164978	Oncology	P50583	OID21308	Age_c	0.0331464	0.267308	0.566354	Non-significant	-0.986728	-0.021149	NPX ~ NPC1 * Age_c + Sex + Error(SampleID)		0.41	1.27
ADAM12	ENSG00000148848	Inflammation_II	O43184	OID30491	Age_c	0.0314352	0.267439	0.566354	Non-significant	0.00305333	-0.0187023	NPX ~ NPC1 * Age_c + Sex + Error(SampleID)		0.32	1.27
BRDT	ENSG00000137948	Cardiometabolic_II	Q58F21	OID30179	Age_c	0.0313782	0.267881	0.566589	Non-significant	0.457173	-0.0232028	NPX ~ NPC1 * Age_c + Sex + Error(SampleID)		0.49	1.26
PIK3IP1	ENSG00000100100	Neurology	Q96FE7	OID21094	Age_c	0.0313697	0.267947	0.566589	Non-significant	0.667183	-0.00906088	NPX ~ NPC1 * Age_c + Sex + Error(SampleID)		0.07	1.26
DNAJB1	ENSG00000132002	Oncology	P25685	OID21363	Sex	0.103504	0.0458009	0.566656	Non-significant	1.00636	-0.567533	NPX ~ NPC1 * Age_c + Sex + Error(SampleID)		2.96	4.27
CD7	ENSG00000173762	Inflammation_II	P09564	OID30543	Sex	0.0984833	0.0457076	0.566656	Non-significant	0.199985	-0.134455	NPX ~ NPC1 * Age_c + Sex + Error(SampleID)		0.18	4.26
GKN1	ENSG00000169605	Neurology	Q9NS71	OID20885	Sex	0.10902	0.0459505	0.566656	Non-significant	-0.0174222	-0.0899495	NPX ~ NPC1 * Age_c + Sex + Error(SampleID)		0.07	4.28
HNRNPUL1	ENSG00000105323	Neurology_II	Q9BUJ2	OID31037	NPC1:Age_c	0.0406333	0.206292	0.567502	Non-significant	-0.748238	0.0524603	NPX ~ NPC1 * Age_c + Sex + Error(SampleID)		1.92	1.65
NID1	ENSG00000116962	Cardiometabolic	P14543	OID20362	Age_c	0.0312849	0.268605	0.567562	Non-significant	-0.592958	-0.0153537	NPX ~ NPC1 * Age_c + Sex + Error(SampleID)		0.22	1.26
VSIG4	ENSG00000155659	Neurology	Q9Y279	OID21144	NPC1	0.0168068	0.408868	0.56785	Non-significant	0.0733925	-0.187638	NPX ~ NPC1 * Age_c + Sex + Error(SampleID)	39	0.46
ST3GAL1	ENSG00000008513	Oncology	Q11201	OID21322	NPC1	0.0186099	0.409563	0.568539	Non-significant	-0.163223	-0.211003	NPX ~ NPC1 * Age_c + Sex + Error(SampleID)	37	0.56
HAGH	ENSG00000063854	Oncology	Q16775	OID21459	NPC1	0.0182287	0.410359	0.568798	Non-significant	0.54673	0.454469	NPX ~ NPC1 * Age_c + Sex + Error(SampleID)	38	2.74
LIPF	ENSG00000182333	Cardiometabolic_II	P07098	OID30266	NPC1	0.0180085	0.410584	0.568798	Non-significant	-0.154641	-0.199954	NPX ~ NPC1 * Age_c + Sex + Error(SampleID)	38	0.50
GZMB	ENSG00000100453	Inflammation	P10144	OID20604	NPC1	0.0142875	0.410872	0.568798	Non-significant	-0.134407	-0.19291	NPX ~ NPC1 * Age_c + Sex + Error(SampleID)	37	0.52
CKAP4	ENSG00000136026	Inflammation	Q07065	OID20617	NPC1	0.0185064	0.410531	0.568798	Non-significant	0.0564416	0.110991	NPX ~ NPC1 * Age_c + Sex + Error(SampleID)	37	0.16
HEPH	ENSG00000089472	Cardiometabolic_II	Q9BQS7	OID30337	NPC1	0.0186349	0.410097	0.568798	Non-significant	0.0273928	0.109713	NPX ~ NPC1 * Age_c + Sex + Error(SampleID)	38	0.15
TST	ENSG00000128311	Neurology	Q16762	OID20868	NPC1	0.0195767	0.410942	0.568798	Non-significant	-0.0818571	-0.105814	NPX ~ NPC1 * Age_c + Sex + Error(SampleID)	35	0.13
PGLYRP2	ENSG00000161031	Inflammation_II	Q96PD5	OID30742	NPC1	0.0179426	0.411378	0.569126	Non-significant	0.145871	0.10896	NPX ~ NPC1 * Age_c + Sex + Error(SampleID)	39	0.16
SLC4A1	ENSG00000004939	Cardiometabolic_II	P02730	OID30369	NPC1	0.0166568	0.411708	0.569307	Non-significant	0.162775	0.380203	NPX ~ NPC1 * Age_c + Sex + Error(SampleID)	39	1.91
HMOX2	ENSG00000103415	Neurology	P30519	OID20887	NPC1:Age_c	0.0450141	0.207429	0.570081	Non-significant	-0.982016	0.032035	NPX ~ NPC1 * Age_c + Sex + Error(SampleID)		0.63	1.65
ITPA	ENSG00000125877	Cardiometabolic_II	Q9BY32	OID30082	NPC1:Age_c	0.0403672	0.207816	0.570596	Non-significant	1.15325	0.0511737	NPX ~ NPC1 * Age_c + Sex + Error(SampleID)		1.84	1.64
PCNA	ENSG00000132646	Oncology_II	P12004	OID31161	NPC1:Age_c	0.0402811	0.208311	0.570861	Non-significant	0.573833	0.0539111	NPX ~ NPC1 * Age_c + Sex + Error(SampleID)		2.05	1.64
CD164L2	ENSG00000174950	Neurology_II	Q6UWJ8	OID30922	NPC1:Age_c	0.0448447	0.208306	0.570861	Non-significant	-0.258124	0.0296692	NPX ~ NPC1 * Age_c + Sex + Error(SampleID)		0.57	1.64
TNN	ENSG00000120332	Cardiometabolic_II	Q9UQP3	OID30412	NPC1:Age_c	0.0402458	0.208514	0.570871	Non-significant	-0.072525	0.018044	NPX ~ NPC1 * Age_c + Sex + Error(SampleID)		0.23	1.64
IFIT3	ENSG00000119917	Oncology_II	O14879	OID31283	Sex	0.101393	0.0481985	0.57124	Non-significant	-0.693374	-0.73969	NPX ~ NPC1 * Age_c + Sex + Error(SampleID)		5.21	4.17
EIF2S2	ENSG00000125977	Cardiometabolic_II	P20042	OID30270	Sex	0.0990656	0.0479166	0.57124	Non-significant	0.228357	-0.580658	NPX ~ NPC1 * Age_c + Sex + Error(SampleID)		3.31	4.18
AMBN	ENSG00000178522	Inflammation	Q9NP70	OID20437	Sex	0.103462	0.0489224	0.57124	Non-significant	1.00431	-0.545471	NPX ~ NPC1 * Age_c + Sex + Error(SampleID)		2.72	4.15
CARHSP1	ENSG00000153048	Neurology	Q9Y2V2	OID20859	Sex	0.105944	0.0493181	0.57124	Non-significant	0.17758	-0.504459	NPX ~ NPC1 * Age_c + Sex + Error(SampleID)		2.31	4.15
CEP43	ENSG00000213066	Cardiometabolic	O95684	OID20084	Sex	0.117513	0.0471785	0.57124	Non-significant	-0.368087	-0.41691	NPX ~ NPC1 * Age_c + Sex + Error(SampleID)		1.41	4.26
SSB	ENSG00000138385	Neurology	P05455	OID20818	Sex	0.10577	0.0495165	0.57124	Non-significant	-0.130702	-0.272578	NPX ~ NPC1 * Age_c + Sex + Error(SampleID)		0.68	4.14
DDHD2	ENSG00000085788	Neurology_II	O94830	OID31043	Sex	0.0977361	0.0465818	0.57124	Non-significant	-0.269298	-0.216502	NPX ~ NPC1 * Age_c + Sex + Error(SampleID)		0.46	4.22
ADAMTS15	ENSG00000166106	Oncology	Q8TE58	OID21275	Sex	0.101131	0.0485053	0.57124	Non-significant	0.512608	-0.214896	NPX ~ NPC1 * Age_c + Sex + Error(SampleID)		0.44	4.16
FGF23	ENSG00000118972	Oncology	Q9GZV9	OID21411	Sex	0.0977399	0.0495167	0.57124	Non-significant	0.781181	-0.205913	NPX ~ NPC1 * Age_c + Sex + Error(SampleID)		0.42	4.12
KRT5	ENSG00000186081	Neurology	P13647	OID20860	Sex	0.107415	0.0476781	0.57124	Non-significant	-0.655205	0.198415	NPX ~ NPC1 * Age_c + Sex + Error(SampleID)		0.35	4.21
GNPDA2	ENSG00000163281	Inflammation_II	Q8TDQ7	OID30597	Sex	0.0958905	0.0488141	0.57124	Non-significant	-0.582447	-0.157464	NPX ~ NPC1 * Age_c + Sex + Error(SampleID)		0.25	4.14
TNFSF13B	ENSG00000102524	Cardiometabolic	Q9Y275	OID20272	Sex	0.0968965	0.0475842	0.57124	Non-significant	0.0652508	-0.117286	NPX ~ NPC1 * Age_c + Sex + Error(SampleID)		0.14	4.18
OMD	ENSG00000127083	Inflammation	Q99983	OID20725	Sex	0.096104	0.0485505	0.57124	Non-significant	-0.219145	-0.110502	NPX ~ NPC1 * Age_c + Sex + Error(SampleID)		0.12	4.15
ACP5	ENSG00000102575	Cardiometabolic	P13686	OID20314	Sex	0.0960999	0.0485555	0.57124	Non-significant	0.87293	-0.102146	NPX ~ NPC1 * Age_c + Sex + Error(SampleID)		0.11	4.15
ESAM	ENSG00000149564	Cardiometabolic	Q96AP7	OID20270	Sex	0.0955469	0.0492415	0.57124	Non-significant	-0.697907	0.0949398	NPX ~ NPC1 * Age_c + Sex + Error(SampleID)		0.09	4.12
PIK3IP1	ENSG00000100100	Neurology	Q96FE7	OID21094	Sex	0.0974126	0.0469655	0.57124	Non-significant	0.667183	-0.0867991	NPX ~ NPC1 * Age_c + Sex + Error(SampleID)		0.07	4.21
TRAF2	ENSG00000127191	Inflammation	Q12933	OID20507	Age_c	0.0326534	0.270956	0.572107	Non-significant	0.236466	-0.0430874	NPX ~ NPC1 * Age_c + Sex + Error(SampleID)		1.71	1.25
CHM	ENSG00000188419	Neurology_II	P24386	OID30972	NPC1:Age_c	0.0446758	0.209185	0.572159	Non-significant	-0.0703742	0.0352721	NPX ~ NPC1 * Age_c + Sex + Error(SampleID)		0.80	1.64
GNAS	ENSG00000087460	Neurology_II	O95467	OID31008	Age_c	0.030947	0.271247	0.5723	Non-significant	0.223136	-0.0282566	NPX ~ NPC1 * Age_c + Sex + Error(SampleID)		0.74	1.25
RBM25	ENSG00000119707	Oncology_II	P49756	OID31236	Sex	0.0950629	0.04985	0.572393	Non-significant	0.197892	0.627323	NPX ~ NPC1 * Age_c + Sex + Error(SampleID)		4.01	4.1
C9orf40	ENSG00000135045	Oncology_II	Q8IXQ3	OID31489	Sex	0.0949014	0.0500546	0.572393	Non-significant	0.618631	-0.565952	NPX ~ NPC1 * Age_c + Sex + Error(SampleID)		3.27	4.09
LECT2	ENSG00000145826	Cardiometabolic_II	O14960	OID30320	Sex	0.0966705	0.0508467	0.572393	Non-significant	0.465074	-0.390715	NPX ~ NPC1 * Age_c + Sex + Error(SampleID)		1.53	4.07
ARHGEF10	ENSG00000104728	Neurology_II	O15013	OID30994	Sex	0.0942214	0.0509261	0.572393	Non-significant	-0.0374183	-0.335716	NPX ~ NPC1 * Age_c + Sex + Error(SampleID)		1.16	4.06
MATN3	ENSG00000132031	Neurology	O15232	OID20979	Sex	0.0962204	0.0514173	0.572393	Non-significant	-0.170229	-0.320942	NPX ~ NPC1 * Age_c + Sex + Error(SampleID)		1.03	4.05
IL1A	ENSG00000115008	Inflammation	P01583	OID20488	Sex	0.101552	0.0511788	0.572393	Non-significant	-0.54785	0.275847	NPX ~ NPC1 * Age_c + Sex + Error(SampleID)		0.71	4.07
LPL	ENSG00000175445	Cardiometabolic	P06858	OID20188	Sex	0.0939062	0.0513351	0.572393	Non-significant	0.282266	-0.204256	NPX ~ NPC1 * Age_c + Sex + Error(SampleID)		0.43	4.04
LGALS3	ENSG00000131981	Cardiometabolic	P17931	OID20284	Sex	0.0943329	0.0507822	0.572393	Non-significant	0.521375	-0.170283	NPX ~ NPC1 * Age_c + Sex + Error(SampleID)		0.30	4.06
ANG	ENSG00000214274	Cardiometabolic	P03950	OID20403	Sex	0.0946418	0.0503855	0.572393	Non-significant	0.190788	0.12469	NPX ~ NPC1 * Age_c + Sex + Error(SampleID)		0.16	4.08
SUOX	ENSG00000139531	Neurology_II	P51687	OID31031	Age_c	0.030902	0.271602	0.572539	Non-significant	1.46241	0.0303609	NPX ~ NPC1 * Age_c + Sex + Error(SampleID)		0.85	1.24
NTRK3	ENSG00000140538	Neurology	Q16288	OID21057	Age_c	0.0308818	0.271761	0.572539	Non-significant	-0.090005	-0.008502	NPX ~ NPC1 * Age_c + Sex + Error(SampleID)		0.07	1.24
PAIP2B	ENSG00000124374	Oncology_II	Q9ULR5	OID31228	Age_c	0.0308186	0.27226	0.572746	Non-significant	-0.511342	-0.0421515	NPX ~ NPC1 * Age_c + Sex + Error(SampleID)		1.65	1.24
HDGFL2	ENSG00000167674	Neurology_II	Q7Z4V5	OID31136	Age_c	0.030842	0.272075	0.572746	Non-significant	-0.756062	-0.0336198	NPX ~ NPC1 * Age_c + Sex + Error(SampleID)		1.05	1.24
SHPK	ENSG00000197417	Oncology_II	Q9UHJ6	OID31292	NPC1	0.0172284	0.414779	0.573276	Non-significant	0.470533	0.354008	NPX ~ NPC1 * Age_c + Sex + Error(SampleID)	37	1.63
CD160	ENSG00000117281	Inflammation	O95971	OID20647	NPC1:Age_c	0.042151	0.209902	0.573571	Non-significant	1.12467	-0.01766	NPX ~ NPC1 * Age_c + Sex + Error(SampleID)		0.19	1.63
CDH1	ENSG00000039068	Cardiometabolic	P12830	OID20353	Age_c	0.0307372	0.272904	0.573679	Non-significant	0.0634542	-0.0121547	NPX ~ NPC1 * Age_c + Sex + Error(SampleID)		0.14	1.24
MMP15	ENSG00000102996	Cardiometabolic_II	P51511	OID30299	Age_c	0.031479	0.273404	0.573929	Non-significant	0.126911	0.0444416	NPX ~ NPC1 * Age_c + Sex + Error(SampleID)		1.84	1.24
GIP	ENSG00000159224	Cardiometabolic_II	P09681	OID30288	Age_c	0.0314764	0.273424	0.573929	Non-significant	-0.252353	-0.017509	NPX ~ NPC1 * Age_c + Sex + Error(SampleID)		0.27	1.23
ICA1	ENSG00000003147	Inflammation	Q05084	OID20484	NPC1:Age_c	0.0432334	0.210325	0.574179	Non-significant	-1.15952	0.0592429	NPX ~ NPC1 * Age_c + Sex + Error(SampleID)		2.06	1.63
IL32	ENSG00000008517	Inflammation	P24001	OID20605	Age_c	0.0322649	0.273874	0.574196	Non-significant	-0.314291	-0.0316122	NPX ~ NPC1 * Age_c + Sex + Error(SampleID)		0.93	1.23
DCC	ENSG00000187323	Neurology_II	P43146	OID30953	Age_c	0.0340915	0.273952	0.574196	Non-significant	-0.048468	-0.0107022	NPX ~ NPC1 * Age_c + Sex + Error(SampleID)		0.10	1.24
CXCL5	ENSG00000163735	Cardiometabolic	P42830	OID20207	NPC1:Age_c	0.039892	0.210568	0.574294	Non-significant	-1.24952	0.0494422	NPX ~ NPC1 * Age_c + Sex + Error(SampleID)		1.74	1.62
CACNB1	ENSG00000067191	Neurology_II	Q02641	OID30820	NPC1:Age_c	0.0408759	0.210896	0.574641	Non-significant	0.603016	0.105569	NPX ~ NPC1 * Age_c + Sex + Error(SampleID)		7.64	1.62
TARS1	ENSG00000113407	Oncology_II	P26639	OID31343	NPC1:Age_c	0.0397472	0.211415	0.575508	Non-significant	0.114644	0.043288	NPX ~ NPC1 * Age_c + Sex + Error(SampleID)		1.34	1.61
NTRK3	ENSG00000140538	Neurology	Q16288	OID21057	NPC1:Age_c	0.0396894	0.211754	0.575882	Non-significant	-0.090005	0.00967611	NPX ~ NPC1 * Age_c + Sex + Error(SampleID)		0.07	1.61
TERF1	ENSG00000147601	Inflammation_II	P54274	OID30480	NPC1:Age_c	0.0395846	0.212371	0.575918	Non-significant	-0.619549	0.0353856	NPX ~ NPC1 * Age_c + Sex + Error(SampleID)		0.90	1.61
IGSF21	ENSG00000117154	Cardiometabolic_II	Q96ID5	OID30210	NPC1:Age_c	0.0406754	0.212042	0.575918	Non-significant	0.366678	0.0197648	NPX ~ NPC1 * Age_c + Sex + Error(SampleID)		0.26	1.61
SCARF2	ENSG00000244486	Neurology	Q96GP6	OID21048	NPC1:Age_c	0.0395962	0.212303	0.575918	Non-significant	0.233205	0.0151382	NPX ~ NPC1 * Age_c + Sex + Error(SampleID)		0.16	1.61
CSH1	ENSG00000136488	Inflammation_II	P0DML2	OID30667	NPC1:Age_c	0.0395504	0.212573	0.575919	Non-significant	-0.0481408	-0.0466015	NPX ~ NPC1 * Age_c + Sex + Error(SampleID)		1.56	1.61
CYTH3	ENSG00000008256	Oncology_II	O43739	OID31208	Age_c	0.0304496	0.275195	0.575965	Non-significant	0.975988	-0.0520415	NPX ~ NPC1 * Age_c + Sex + Error(SampleID)		2.54	1.22
CD274	ENSG00000120217	Neurology	Q9NZQ7	OID20966	Age_c	0.031248	0.275199	0.575965	Non-significant	0.661706	0.00906502	NPX ~ NPC1 * Age_c + Sex + Error(SampleID)		0.08	1.23
PTPN9	ENSG00000169410	Inflammation_II	P43378	OID30437	NPC1:Age_c	0.0395073	0.212827	0.576063	Non-significant	-0.293038	0.0337993	NPX ~ NPC1 * Age_c + Sex + Error(SampleID)		0.82	1.6
IKZF2	ENSG00000030419	Oncology	Q9UKS7	OID21213	NPC1	0.0181753	0.41753	0.576092	Non-significant	-1.11457	-0.571041	NPX ~ NPC1 * Age_c + Sex + Error(SampleID)	36	4.13
VPS28	ENSG00000160948	Oncology_II	Q9UK41	OID31273	NPC1	0.0161299	0.417621	0.576092	Non-significant	0.553674	0.435332	NPX ~ NPC1 * Age_c + Sex + Error(SampleID)	37	2.50
PDZK1	ENSG00000174827	Inflammation_II	Q5T2W1	OID30550	NPC1	0.0173911	0.417451	0.576092	Non-significant	0.271494	0.2971	NPX ~ NPC1 * Age_c + Sex + Error(SampleID)	39	1.20
CRNN	ENSG00000143536	Oncology	Q9UBG3	OID21427	NPC1	0.0227339	0.417489	0.576092	Non-significant	0.02647	0.239957	NPX ~ NPC1 * Age_c + Sex + Error(SampleID)	38	0.79
ANGPTL1	ENSG00000116194	Cardiometabolic	O95841	OID20211	Age_c	0.0304044	0.275557	0.576293	Non-significant	-0.212333	-0.013669	NPX ~ NPC1 * Age_c + Sex + Error(SampleID)		0.18	1.22
TBR1	ENSG00000136535	Neurology_II	Q16650	OID30923	NPC1	0.0190883	0.418422	0.576304	Non-significant	0.281899	0.386685	NPX ~ NPC1 * Age_c + Sex + Error(SampleID)	35	1.81
SAT1	ENSG00000130066	Cardiometabolic_II	P21673	OID30111	NPC1	0.0164156	0.41845	0.576304	Non-significant	0.0926308	0.322255	NPX ~ NPC1 * Age_c + Sex + Error(SampleID)	39	1.41
B3GAT3	ENSG00000149541	Cardiometabolic_II	O94766	OID30165	NPC1	0.0165069	0.418532	0.576304	Non-significant	0.064725	0.186825	NPX ~ NPC1 * Age_c + Sex + Error(SampleID)	39	0.48
PON2	ENSG00000105854	Cardiometabolic	Q15165	OID20088	NPC1	0.0174099	0.418581	0.576304	Non-significant	0.115413	0.145611	NPX ~ NPC1 * Age_c + Sex + Error(SampleID)	32	0.26
PAFAH2	ENSG00000158006	Oncology_II	Q99487	OID31286	NPC1	0.023266	0.418805	0.576335	Non-significant	-0.0113556	0.525682	NPX ~ NPC1 * Age_c + Sex + Error(SampleID)	37	3.66
FOXO1	ENSG00000150907	Inflammation	Q12778	OID20515	Age_c	0.0319928	0.27594	0.576361	Non-significant	-0.918184	-0.0321359	NPX ~ NPC1 * Age_c + Sex + Error(SampleID)		0.97	1.22
MFAP3	ENSG00000037749	Cardiometabolic	P55082	OID20057	Age_c	0.0369664	0.275993	0.576361	Non-significant	0.151819	0.0208915	NPX ~ NPC1 * Age_c + Sex + Error(SampleID)		0.28	1.23
UPK3A	ENSG00000100373	Neurology_II	O75631	OID30794	Age_c	0.0311135	0.276251	0.576481	Non-significant	0.953993	0.0454494	NPX ~ NPC1 * Age_c + Sex + Error(SampleID)		1.88	1.22
AHSP	ENSG00000169877	Neurology	Q9NZD4	OID21078	NPC1	0.0170936	0.419336	0.576748	Non-significant	0.592524	0.4372	NPX ~ NPC1 * Age_c + Sex + Error(SampleID)	39	2.61
DEFB104A_DEFB104B		Neurology_II	Q8WTQ1	OID30849	NPC1	0.0184376	0.419508	0.576748	Non-significant	0.471448	0.382912	NPX ~ NPC1 * Age_c + Sex + Error(SampleID)	38	1.96
RELT	ENSG00000054967	Neurology	Q969Z4	OID21142	NPC1:Age_c	0.0394202	0.213342	0.576911	Non-significant	0.012765	-0.010739	NPX ~ NPC1 * Age_c + Sex + Error(SampleID)		0.08	1.6
PSCA	ENSG00000167653	Oncology_II	O43653	OID31493	NPC1	0.0154356	0.419896	0.576932	Non-significant	0.0791158	0.929022	NPX ~ NPC1 * Age_c + Sex + Error(SampleID)	39	11.82
IFNW1	ENSG00000177047	Cardiometabolic_II	P05000	OID30129	NPC1	0.0162036	0.420045	0.576932	Non-significant	0.105608	0.198252	NPX ~ NPC1 * Age_c + Sex + Error(SampleID)	39	0.54
PPL	ENSG00000118898	Inflammation_II	O60437	OID30564	Age_c	0.0302621	0.276701	0.576999	Non-significant	0.26609	0.017787	NPX ~ NPC1 * Age_c + Sex + Error(SampleID)		0.30	1.22
FGA	ENSG00000171560	Inflammation_II	P02671	OID30788	NPC1	0.0177927	0.420409	0.577155	Non-significant	-0.873955	-0.440881	NPX ~ NPC1 * Age_c + Sex + Error(SampleID)	39	2.67
CHMP1A	ENSG00000131165	Neurology	Q9HD42	OID20930	NPC1	0.0146486	0.420611	0.577155	Non-significant	-0.396927	-0.303216	NPX ~ NPC1 * Age_c + Sex + Error(SampleID)	38	1.28
CNTF	ENSG00000242689	Neurology_II	P26441	OID30807	Age_c	0.0309688	0.277389	0.577591	Non-significant	-1.17698	0.0947335	NPX ~ NPC1 * Age_c + Sex + Error(SampleID)		8.20	1.21
CEACAM16	ENSG00000213892	Oncology_II	Q2WEN9	OID31495	Age_c	0.0301839	0.277332	0.577591	Non-significant	-0.906641	0.0254854	NPX ~ NPC1 * Age_c + Sex + Error(SampleID)		0.62	1.21
KIR3DL1	ENSG00000167633	Oncology	P43629	OID21185	Age_c	0.0325783	0.278182	0.577776	Non-significant	0.535089	0.085885	NPX ~ NPC1 * Age_c + Sex + Error(SampleID)		5.84	1.21
APEX1	ENSG00000100823	Oncology	P27695	OID21434	Age_c	0.0308017	0.27871	0.577776	Non-significant	-0.835627	-0.0423701	NPX ~ NPC1 * Age_c + Sex + Error(SampleID)		1.71	1.21
PHACTR2	ENSG00000112419	Neurology_II	O75167	OID31009	Age_c	0.0299916	0.278891	0.577776	Non-significant	-0.450396	-0.0348622	NPX ~ NPC1 * Age_c + Sex + Error(SampleID)		1.16	1.21
CDA	ENSG00000158825	Cardiometabolic_II	P32320	OID30345	Age_c	0.0307805	0.278878	0.577776	Non-significant	-0.59591	-0.0241206	NPX ~ NPC1 * Age_c + Sex + Error(SampleID)		0.55	1.21
LYN	ENSG00000254087	Oncology	P07948	OID21350	Age_c	0.0316906	0.278257	0.577776	Non-significant	-0.200555	-0.020126	NPX ~ NPC1 * Age_c + Sex + Error(SampleID)		0.38	1.21
CTSD	ENSG00000117984	Cardiometabolic	P07339	OID20358	Age_c	0.0300548	0.278378	0.577776	Non-significant	0.697542	-0.0137379	NPX ~ NPC1 * Age_c + Sex + Error(SampleID)		0.18	1.21
CFB	ENSG00000243649	Inflammation_II	P00751	OID30755	Age_c	0.0300209	0.278653	0.577776	Non-significant	-0.304571	-0.0131997	NPX ~ NPC1 * Age_c + Sex + Error(SampleID)		0.17	1.21
PMVK	ENSG00000163344	Neurology	Q15126	OID20850	NPC1:Age_c	0.0436757	0.214476	0.578056	Non-significant	-2.74303	0.082107	NPX ~ NPC1 * Age_c + Sex + Error(SampleID)		4.27	1.6
DNM1	ENSG00000106976	Oncology_II	Q05193	OID31458	NPC1:Age_c	0.039213	0.214574	0.578056	Non-significant	-0.860213	0.0550382	NPX ~ NPC1 * Age_c + Sex + Error(SampleID)		2.19	1.59
PAGR1	ENSG00000280789	Cardiometabolic_II	Q9BTK6	OID30206	NPC1:Age_c	0.0403131	0.214133	0.578056	Non-significant	0.531985	0.0524833	NPX ~ NPC1 * Age_c + Sex + Error(SampleID)		1.87	1.6
BCAM	ENSG00000187244	Neurology	P50895	OID21076	NPC1:Age_c	0.0392547	0.214325	0.578056	Non-significant	0.194945	-0.012683	NPX ~ NPC1 * Age_c + Sex + Error(SampleID)		0.12	1.59
IFNL1	ENSG00000182393	Neurology	Q8IU54	OID20795	NPC1	0.0179661	0.421777	0.5782	Non-significant	-0.00282273	0.406286	NPX ~ NPC1 * Age_c + Sex + Error(SampleID)	35	1.96
CEP43	ENSG00000213066	Cardiometabolic	O95684	OID20084	NPC1	0.0120396	0.421762	0.5782	Non-significant	-0.368087	-0.339256	NPX ~ NPC1 * Age_c + Sex + Error(SampleID)	32	1.41
RBM19	ENSG00000122965	Cardiometabolic_II	Q9Y4C8	OID30090	Sex	0.0931383	0.0523459	0.57823	Non-significant	0.29881	-0.440139	NPX ~ NPC1 * Age_c + Sex + Error(SampleID)		2.02	4.01
LMOD1	ENSG00000163431	Cardiometabolic_II	P29536	OID30212	Sex	0.0955818	0.0522378	0.57823	Non-significant	0.1678	-0.16987	NPX ~ NPC1 * Age_c + Sex + Error(SampleID)		0.30	4.02
JMJD1C	ENSG00000171988	Oncology_II	Q15652	OID31172	NPC1	0.0167834	0.422135	0.578266	Non-significant	0.494436	0.41997	NPX ~ NPC1 * Age_c + Sex + Error(SampleID)	39	2.44
KLK8	ENSG00000129455	Oncology	O60259	OID21517	NPC1	0.0167639	0.422229	0.578266	Non-significant	0.0555575	0.107	NPX ~ NPC1 * Age_c + Sex + Error(SampleID)	39	0.16
LEFTY2	ENSG00000143768	Oncology	O00292	OID21454	Age_c	0.0306889	0.279606	0.578837	Non-significant	-0.0186287	-0.0136513	NPX ~ NPC1 * Age_c + Sex + Error(SampleID)		0.18	1.2
SIGLEC9	ENSG00000129450	Oncology	Q9Y336	OID21390	Age_c	0.0306563	0.279865	0.578954	Non-significant	0.795872	-0.014151	NPX ~ NPC1 * Age_c + Sex + Error(SampleID)		0.19	1.2
GGT5	ENSG00000099998	Neurology	P36269	OID20909	Age_c	0.0306305	0.280071	0.578961	Non-significant	0.189758	-0.00934853	NPX ~ NPC1 * Age_c + Sex + Error(SampleID)		0.08	1.2
THAP12	ENSG00000137492	Oncology_II	O43422	OID31238	Age_c	0.0297715	0.28069	0.578986	Non-significant	-0.941157	-0.0495853	NPX ~ NPC1 * Age_c + Sex + Error(SampleID)		2.36	1.2
MINK1	ENSG00000141503	Neurology_II	Q8N4C8	OID31156	Age_c	0.0297945	0.280501	0.578986	Non-significant	0.662579	-0.0329599	NPX ~ NPC1 * Age_c + Sex + Error(SampleID)		1.04	1.2
PRG3	ENSG00000156575	Cardiometabolic_II	Q9Y2Y8	OID30383	Age_c	0.0297743	0.280667	0.578986	Non-significant	0.1997	-0.0200594	NPX ~ NPC1 * Age_c + Sex + Error(SampleID)		0.39	1.2
NECAP2	ENSG00000157191	Cardiometabolic_II	Q9NVZ3	OID30089	Age_c	0.0297427	0.280926	0.579056	Non-significant	0.191007	-0.0414445	NPX ~ NPC1 * Age_c + Sex + Error(SampleID)		1.65	1.2
SLC9A3R1		Inflammation_II	O14745	OID30630	Age_c	0.0297091	0.281202	0.579208	Non-significant	-1.50198	-0.037243	NPX ~ NPC1 * Age_c + Sex + Error(SampleID)		1.34	1.19
CNPY2	ENSG00000257727	Cardiometabolic	Q9Y2B0	OID20069	Age_c	0.0361147	0.281701	0.579212	Non-significant	-0.475753	-0.0301558	NPX ~ NPC1 * Age_c + Sex + Error(SampleID)		0.59	1.2
ADA	ENSG00000196839	Inflammation	P00813	OID20645	Age_c	0.0312711	0.281512	0.579212	Non-significant	0.612042	-0.0185127	NPX ~ NPC1 * Age_c + Sex + Error(SampleID)		0.28	1.19
GPKOW	ENSG00000068394	Neurology	Q92917	OID20890	Age_c	0.0330128	0.281812	0.579212	Non-significant	-0.350555	-0.0168487	NPX ~ NPC1 * Age_c + Sex + Error(SampleID)		0.24	1.19
MUC16	ENSG00000181143	Oncology	Q8WXI7	OID21378	NPC1	0.0175807	0.424087	0.579977	Non-significant	0.423081	0.263649	NPX ~ NPC1 * Age_c + Sex + Error(SampleID)	37	0.93
CBLIF	ENSG00000134812	Cardiometabolic	P27352	OID20179	NPC1	0.0165866	0.424037	0.579977	Non-significant	-0.253039	-0.23188	NPX ~ NPC1 * Age_c + Sex + Error(SampleID)	39	0.75
BLMH	ENSG00000108578	Cardiometabolic	Q13867	OID20336	NPC1	0.015503	0.423757	0.579977	Non-significant	0.0206267	0.118911	NPX ~ NPC1 * Age_c + Sex + Error(SampleID)	39	0.20
TBCA	ENSG00000171530	Inflammation_II	O75347	OID30616	NPC1	0.0171661	0.424339	0.580044	Non-significant	-0.815986	-0.585265	NPX ~ NPC1 * Age_c + Sex + Error(SampleID)	39	4.78
FGFR4	ENSG00000160867	Inflammation_II	P22455	OID30646	Age_c	0.0295392	0.282603	0.580421	Non-significant	-0.106247	0.0222835	NPX ~ NPC1 * Age_c + Sex + Error(SampleID)		0.48	1.19
RPS10	ENSG00000124614	Cardiometabolic_II	P46783	OID30070	NPC1	0.0163088	0.424821	0.580427	Non-significant	0.277598	0.322528	NPX ~ NPC1 * Age_c + Sex + Error(SampleID)	39	1.46
NT5E	ENSG00000135318	Oncology	P21589	OID21498	NPC1	0.0170612	0.425318	0.580829	Non-significant	0.151837	0.186468	NPX ~ NPC1 * Age_c + Sex + Error(SampleID)	39	0.49
SCGN	ENSG00000079689	Inflammation	O76038	OID20457	Age_c	0.0319308	0.283091	0.580956	Non-significant	0.213236	-0.0172746	NPX ~ NPC1 * Age_c + Sex + Error(SampleID)		0.24	1.19
ERP44	ENSG00000023318	Oncology	Q9BS26	OID21338	Age_c	0.0310472	0.283269	0.580956	Non-significant	0.0390068	0.00724074	NPX ~ NPC1 * Age_c + Sex + Error(SampleID)		0.05	1.19
PRKRA	ENSG00000180228	Oncology	O75569	OID21225	Age_c	0.0318551	0.283671	0.581363	Non-significant	-0.0984481	-0.0339781	NPX ~ NPC1 * Age_c + Sex + Error(SampleID)		0.94	1.18
TNFAIP8	ENSG00000145779	Inflammation	O95379	OID20433	NPC1	0.017685	0.426244	0.581722	Non-significant	-0.76976	-0.497697	NPX ~ NPC1 * Age_c + Sex + Error(SampleID)	36	2.83
ARHGAP5	ENSG00000100852	Oncology_II	Q13017	OID31190	NPC1	0.0167357	0.426379	0.581722	Non-significant	0.401252	0.42281	NPX ~ NPC1 * Age_c + Sex + Error(SampleID)	39	2.52
CERT		Neurology	Q9Y5P4	OID20857	Age_c	0.0326698	0.284368	0.581958	Non-significant	0.151979	-0.0314435	NPX ~ NPC1 * Age_c + Sex + Error(SampleID)		0.85	1.18
PAMR1	ENSG00000149090	Neurology	Q6UXH9	OID21153	Age_c	0.0293439	0.284224	0.581958	Non-significant	0.0963758	0.0112957	NPX ~ NPC1 * Age_c + Sex + Error(SampleID)		0.12	1.18
ANK2	ENSG00000145362	Cardiometabolic_II	Q01484	OID30161	NPC1	0.0163955	0.426943	0.582096	Non-significant	0.262236	0.28982	NPX ~ NPC1 * Age_c + Sex + Error(SampleID)	39	1.19
THBS2	ENSG00000186340	Neurology	P35442	OID21104	NPC1	0.0161676	0.427264	0.582096	Non-significant	0.122298	0.179022	NPX ~ NPC1 * Age_c + Sex + Error(SampleID)	39	0.45
LRP1	ENSG00000123384	Oncology	Q07954	OID21293	NPC1	0.0166855	0.427094	0.582096	Non-significant	0.0135018	0.0755781	NPX ~ NPC1 * Age_c + Sex + Error(SampleID)	37	0.08
OGFR	ENSG00000060491	Oncology	Q9NZT2	OID21360	NPC1	0.017247	0.427821	0.582577	Non-significant	0.28297	0.15021	NPX ~ NPC1 * Age_c + Sex + Error(SampleID)	37	0.31
MAPKAPK2	ENSG00000162889	Oncology_II	P49137	OID31293	NPC1:Age_c	0.0409052	0.216917	0.582588	Non-significant	-2.2737	0.088432	NPX ~ NPC1 * Age_c + Sex + Error(SampleID)		5.37	1.58
HTR1A	ENSG00000178394	Neurology_II	P08908	OID30824	NPC1:Age_c	0.0398439	0.216874	0.582588	Non-significant	-0.236274	0.0781139	NPX ~ NPC1 * Age_c + Sex + Error(SampleID)		4.30	1.58
VWA5A	ENSG00000110002	Oncology_II	O00534	OID31198	NPC1:Age_c	0.0388341	0.216847	0.582588	Non-significant	1.49754	0.0762007	NPX ~ NPC1 * Age_c + Sex + Error(SampleID)		4.25	1.58
PTH1R	ENSG00000160801	Inflammation	Q03431	OID20571	NPC1:Age_c	0.0408785	0.21707	0.582588	Non-significant	0.228853	0.010865	NPX ~ NPC1 * Age_c + Sex + Error(SampleID)		0.09	1.58
HDGFL2	ENSG00000167674	Neurology_II	Q7Z4V5	OID31136	NPC1:Age_c	0.0387088	0.217605	0.583476	Non-significant	-0.756062	0.0377928	NPX ~ NPC1 * Age_c + Sex + Error(SampleID)		1.05	1.57
SH3GLB2	ENSG00000148341	Neurology_II	Q9NR46	OID31145	Age_c	0.0291816	0.285579	0.583602	Non-significant	0.244265	-0.0492495	NPX ~ NPC1 * Age_c + Sex + Error(SampleID)		2.38	1.17
IL2RA	ENSG00000134460	Cardiometabolic	P01589	OID20267	Age_c	0.0291934	0.285481	0.583602	Non-significant	0.101347	-0.0207683	NPX ~ NPC1 * Age_c + Sex + Error(SampleID)		0.42	1.17
PXN	ENSG00000089159	Neurology	P49023	OID20822	Age_c	0.0324695	0.285874	0.583786	Non-significant	-1.59447	-0.0459107	NPX ~ NPC1 * Age_c + Sex + Error(SampleID)		1.82	1.17
GORASP2	ENSG00000115806	Oncology_II	Q9H8Y8	OID31438	NPC1:Age_c	0.038647	0.217981	0.583935	Non-significant	-0.493495	0.0310352	NPX ~ NPC1 * Age_c + Sex + Error(SampleID)		0.71	1.57
CABP2	ENSG00000167791	Neurology_II	Q9NPB3	OID30916	Age_c	0.0323539	0.286747	0.584319	Non-significant	-1.34302	-0.0429193	NPX ~ NPC1 * Age_c + Sex + Error(SampleID)		1.66	1.17
EIF5	ENSG00000100664	Cardiometabolic_II	P55010	OID30156	Age_c	0.0290588	0.286611	0.584319	Non-significant	0.170798	-0.0395178	NPX ~ NPC1 * Age_c + Sex + Error(SampleID)		1.54	1.17
NRTN	ENSG00000171119	Inflammation	Q99748	OID20465	Age_c	0.0315034	0.286389	0.584319	Non-significant	-0.345327	-0.0303992	NPX ~ NPC1 * Age_c + Sex + Error(SampleID)		0.75	1.17
CHGA	ENSG00000100604	Cardiometabolic_II	P10645	OID30403	NPC1:Age_c	0.038554	0.218546	0.584485	Non-significant	0.316978	0.024973	NPX ~ NPC1 * Age_c + Sex + Error(SampleID)		0.46	1.56
TUBB3	ENSG00000258947	Neurology_II	Q13509	OID30799	NPC1:Age_c	0.0395531	0.218594	0.584485	Non-significant	0.00338136	0.020206	NPX ~ NPC1 * Age_c + Sex + Error(SampleID)		0.29	1.56
HEG1	ENSG00000173706	Inflammation_II	Q9ULI3	OID30579	NPC1:Age_c	0.0384813	0.218989	0.584994	Non-significant	0.359121	0.0163173	NPX ~ NPC1 * Age_c + Sex + Error(SampleID)		0.20	1.56
ADD1	ENSG00000087274	Inflammation_II	P35611	OID30655	NPC1:Age_c	0.0384113	0.219417	0.585351	Non-significant	0.0726592	0.049187	NPX ~ NPC1 * Age_c + Sex + Error(SampleID)		1.79	1.56
GSN	ENSG00000148180	Inflammation_II	P06396	OID30714	NPC1:Age_c	0.0383926	0.219532	0.585351	Non-significant	-0.356617	-0.00790944	NPX ~ NPC1 * Age_c + Sex + Error(SampleID)		0.05	1.56
ACYP1	ENSG00000119640	Inflammation_II	P07311	OID30642	NPC1:Age_c	0.0383563	0.219754	0.585397	Non-significant	-0.755197	0.0601076	NPX ~ NPC1 * Age_c + Sex + Error(SampleID)		2.68	1.56
SMOC1	ENSG00000198732	Oncology	Q9H4F8	OID21461	NPC1:Age_c	0.0393239	0.219961	0.585403	Non-significant	1.60789	-0.0138846	NPX ~ NPC1 * Age_c + Sex + Error(SampleID)		0.14	1.56
ART5	ENSG00000167311	Neurology_II	Q96L15	OID30828	NPC1	0.0167991	0.430437	0.585862	Non-significant	0.213826	0.226679	NPX ~ NPC1 * Age_c + Sex + Error(SampleID)	38	0.72
NEO1	ENSG00000067141	Neurology_II	Q92859	OID31066	Age_c	0.028891	0.288028	0.58651	Non-significant	-0.00612333	-0.00641609	NPX ~ NPC1 * Age_c + Sex + Error(SampleID)		0.04	1.16
FGL1	ENSG00000104760	Inflammation_II	Q08830	OID30702	Age_c	0.0288318	0.288529	0.586762	Non-significant	-0.806043	-0.0313927	NPX ~ NPC1 * Age_c + Sex + Error(SampleID)		0.98	1.16
CTRC	ENSG00000162438	Inflammation	Q99895	OID20752	Age_c	0.028828	0.288562	0.586762	Non-significant	0.487612	0.0248031	NPX ~ NPC1 * Age_c + Sex + Error(SampleID)		0.61	1.16
ARG2	ENSG00000081181	Oncology_II	P78540	OID31339	NPC1	0.0166348	0.431345	0.586819	Non-significant	0.414108	0.286369	NPX ~ NPC1 * Age_c + Sex + Error(SampleID)	39	1.18
MAP1LC3B2	ENSG00000258102	Cardiometabolic_II	A6NCE7	OID30074	NPC1	0.0151482	0.431636	0.586844	Non-significant	0.113791	0.410851	NPX ~ NPC1 * Age_c + Sex + Error(SampleID)	39	2.43
SCARB1	ENSG00000073060	Neurology	Q8WTV0	OID20805	NPC1	0.016549	0.431979	0.586844	Non-significant	-0.0482247	0.399828	NPX ~ NPC1 * Age_c + Sex + Error(SampleID)	35	1.98
CDH1	ENSG00000039068	Cardiometabolic	P12830	OID20353	NPC1	0.0155559	0.431848	0.586844	Non-significant	0.0634542	0.0976056	NPX ~ NPC1 * Age_c + Sex + Error(SampleID)	39	0.14
FGF21	ENSG00000105550	Oncology	Q9NSA1	OID21402	NPC1:Age_c	0.0391878	0.220777	0.58703	Non-significant	0.492762	-0.0505747	NPX ~ NPC1 * Age_c + Sex + Error(SampleID)		1.90	1.55
PTRHD1	ENSG00000184924	Inflammation_II	Q6GMV3	OID30659	NPC1:Age_c	0.0379934	0.221992	0.587041	Non-significant	-0.665948	0.0618384	NPX ~ NPC1 * Age_c + Sex + Error(SampleID)		2.86	1.54
CD3G	ENSG00000160654	Inflammation_II	P09693	OID30448	NPC1:Age_c	0.0381326	0.221131	0.587041	Non-significant	0.0906583	-0.0580655	NPX ~ NPC1 * Age_c + Sex + Error(SampleID)		2.51	1.55
THAP12	ENSG00000137492	Oncology_II	O43422	OID31238	NPC1:Age_c	0.0379543	0.222235	0.587041	Non-significant	-0.941157	0.0561866	NPX ~ NPC1 * Age_c + Sex + Error(SampleID)		2.36	1.54
ABHD14B	ENSG00000114779	Neurology	Q96IU4	OID20921	NPC1:Age_c	0.0390175	0.221803	0.587041	Non-significant	-0.963204	0.0502157	NPX ~ NPC1 * Age_c + Sex + Error(SampleID)		1.88	1.54
SNX2	ENSG00000205302	Oncology_II	O60749	OID31374	NPC1:Age_c	0.0378255	0.223036	0.587041	Non-significant	0.701597	0.0500775	NPX ~ NPC1 * Age_c + Sex + Error(SampleID)		1.88	1.53
CRYZL1	ENSG00000205758	Cardiometabolic_II	O95825	OID30272	NPC1:Age_c	0.0386077	0.224296	0.587041	Non-significant	0.0594265	0.0489785	NPX ~ NPC1 * Age_c + Sex + Error(SampleID)		1.70	1.53
AGR3	ENSG00000173467	Oncology	Q8TD06	OID21243	NPC1:Age_c	0.0410546	0.222461	0.587041	Non-significant	0.581803	0.0456669	NPX ~ NPC1 * Age_c + Sex + Error(SampleID)		1.30	1.54
TNF	ENSG00000232810	Oncology	P01375	OID21237	NPC1:Age_c	0.0408031	0.223914	0.587041	Non-significant	-0.176685	0.0451705	NPX ~ NPC1 * Age_c + Sex + Error(SampleID)		1.28	1.53
TBCC	ENSG00000124659	Neurology	Q15814	OID20942	NPC1:Age_c	0.0387451	0.223456	0.587041	Non-significant	-0.486635	0.0445137	NPX ~ NPC1 * Age_c + Sex + Error(SampleID)		1.49	1.53
TADA3	ENSG00000171148	Oncology_II	O75528	OID31422	NPC1:Age_c	0.0375554	0.224729	0.587041	Non-significant	0.0952767	0.042668	NPX ~ NPC1 * Age_c + Sex + Error(SampleID)		1.38	1.52
LACTB2	ENSG00000147592	Cardiometabolic	Q53H82	OID20150	NPC1:Age_c	0.0376547	0.224105	0.587041	Non-significant	-0.888136	0.0416206	NPX ~ NPC1 * Age_c + Sex + Error(SampleID)		1.31	1.53
EPHA10	ENSG00000183317	Neurology	Q5JZY3	OID20840	NPC1:Age_c	0.041768	0.225001	0.587041	Non-significant	0.607306	0.0415997	NPX ~ NPC1 * Age_c + Sex + Error(SampleID)		1.15	1.53
MTIF3	ENSG00000122033	Oncology_II	Q9H2K0	OID31513	NPC1:Age_c	0.0374843	0.225176	0.587041	Non-significant	-1.13009	0.0407369	NPX ~ NPC1 * Age_c + Sex + Error(SampleID)		1.26	1.52
MECR	ENSG00000116353	Cardiometabolic_II	Q9BV79	OID30274	NPC1:Age_c	0.0386877	0.223807	0.587041	Non-significant	0.235696	0.0391066	NPX ~ NPC1 * Age_c + Sex + Error(SampleID)		1.08	1.53
SCRIB	ENSG00000180900	Neurology_II	Q14160	OID31046	NPC1:Age_c	0.0378592	0.222826	0.587041	Non-significant	-0.132417	0.0365348	NPX ~ NPC1 * Age_c + Sex + Error(SampleID)		1.00	1.53
EHBP1	ENSG00000115504	Cardiometabolic_II	Q8NDI1	OID30302	NPC1:Age_c	0.0384447	0.225296	0.587041	Non-significant	-0.864996	0.0356029	NPX ~ NPC1 * Age_c + Sex + Error(SampleID)		0.96	1.52
CSF2	ENSG00000164400	Cardiometabolic_II	P04141	OID30072	NPC1:Age_c	0.0380824	0.221441	0.587041	Non-significant	0.644546	-0.0305082	NPX ~ NPC1 * Age_c + Sex + Error(SampleID)		0.69	1.54
APOD	ENSG00000189058	Inflammation_II	P05090	OID30746	NPC1:Age_c	0.0376524	0.224119	0.587041	Non-significant	-0.534192	-0.0274109	NPX ~ NPC1 * Age_c + Sex + Error(SampleID)		0.57	1.53
REG3G	ENSG00000143954	Oncology_II	Q6UW15	OID31408	NPC1:Age_c	0.0377038	0.223797	0.587041	Non-significant	0.360947	0.0246747	NPX ~ NPC1 * Age_c + Sex + Error(SampleID)		0.46	1.53
CD36	ENSG00000135218	Inflammation_II	P16671	OID30485	NPC1:Age_c	0.0375408	0.22482	0.587041	Non-significant	-0.899417	0.0178866	NPX ~ NPC1 * Age_c + Sex + Error(SampleID)		0.24	1.52
ULBP2	ENSG00000131015	Neurology	Q9BZM5	OID20919	NPC1:Age_c	0.0385212	0.224826	0.587041	Non-significant	0.164472	0.0164773	NPX ~ NPC1 * Age_c + Sex + Error(SampleID)		0.21	1.52
LYPD3	ENSG00000124466	Oncology	O95274	OID21530	NPC1:Age_c	0.0379437	0.2223	0.587041	Non-significant	0.262097	0.0117839	NPX ~ NPC1 * Age_c + Sex + Error(SampleID)		0.10	1.54
NPY	ENSG00000122585	Oncology	P01303	OID21388	Age_c	0.0295371	0.288959	0.587153	Non-significant	2.21539	-0.0204871	NPX ~ NPC1 * Age_c + Sex + Error(SampleID)		0.42	1.16
PRKAG3	ENSG00000115592	Neurology_II	Q9UGI9	OID30941	NPC1:Age_c	0.0409337	0.229791	0.587676	Non-significant	0.311428	-0.104519	NPX ~ NPC1 * Age_c + Sex + Error(SampleID)		7.74	1.49
IL4	ENSG00000113520	Inflammation	P05112	OID20426	NPC1:Age_c	0.0400508	0.228324	0.587676	Non-significant	-3.37526	0.0936014	NPX ~ NPC1 * Age_c + Sex + Error(SampleID)		5.58	1.5
TSPAN7	ENSG00000156298	Neurology_II	P41732	OID30810	NPC1:Age_c	0.0378344	0.229088	0.587676	Non-significant	0.756947	0.0736172	NPX ~ NPC1 * Age_c + Sex + Error(SampleID)		4.03	1.49
MLLT1	ENSG00000130382	Oncology_II	Q03111	OID31211	NPC1:Age_c	0.0370899	0.22768	0.587676	Non-significant	-1.0702	0.0713489	NPX ~ NPC1 * Age_c + Sex + Error(SampleID)		3.91	1.5
RPL14	ENSG00000188846	Cardiometabolic_II	P50914	OID30284	NPC1:Age_c	0.0376627	0.230168	0.587676	Non-significant	-0.409623	0.0508672	NPX ~ NPC1 * Age_c + Sex + Error(SampleID)		1.89	1.49
NDST1	ENSG00000070614	Oncology_II	P52848	OID31369	NPC1:Age_c	0.0364928	0.231532	0.587676	Non-significant	-0.790061	0.0497467	NPX ~ NPC1 * Age_c + Sex + Error(SampleID)		1.93	1.48
ARHGAP25	ENSG00000163219	Oncology	P42331	OID21255	NPC1:Age_c	0.0401446	0.227769	0.587676	Non-significant	-1.12984	0.0481432	NPX ~ NPC1 * Age_c + Sex + Error(SampleID)		1.48	1.51
CCL7	ENSG00000108688	Inflammation	P80098	OID20523	NPC1:Age_c	0.0384875	0.231318	0.587676	Non-significant	-2.39705	0.043352	NPX ~ NPC1 * Age_c + Sex + Error(SampleID)		1.46	1.48
CGB3_CGB5_CGB8		Inflammation_II	P0DN86	OID30671	NPC1:Age_c	0.0366812	0.230308	0.587676	Non-significant	0.454024	0.0417334	NPX ~ NPC1 * Age_c + Sex + Error(SampleID)		1.35	1.49
TAX1BP1	ENSG00000106052	Neurology_II	Q86VP1	OID31075	NPC1:Age_c	0.0373552	0.225992	0.587676	Non-significant	-0.459078	0.0404145	NPX ~ NPC1 * Age_c + Sex + Error(SampleID)		1.24	1.51
KCNC4	ENSG00000116396	Neurology_II	Q03721	OID30813	NPC1:Age_c	0.0376067	0.230522	0.587676	Non-significant	-0.371126	0.03969	NPX ~ NPC1 * Age_c + Sex + Error(SampleID)		1.18	1.48
ENOPH1	ENSG00000145293	Oncology_II	Q9UHY7	OID31349	NPC1:Age_c	0.0364667	0.231702	0.587676	Non-significant	0.407622	-0.0396445	NPX ~ NPC1 * Age_c + Sex + Error(SampleID)		1.23	1.48
ERI1	ENSG00000104626	Oncology_II	Q8IV48	OID31317	NPC1:Age_c	0.0389425	0.228525	0.587676	Non-significant	-0.52506	0.035399	NPX ~ NPC1 * Age_c + Sex + Error(SampleID)		0.91	1.5
NRTN	ENSG00000171119	Inflammation	Q99748	OID20465	NPC1:Age_c	0.039637	0.230793	0.587676	Non-significant	-0.345327	0.0342373	NPX ~ NPC1 * Age_c + Sex + Error(SampleID)		0.75	1.49
SNX18	ENSG00000178996	Oncology_II	Q96RF0	OID31476	NPC1:Age_c	0.0367391	0.229934	0.587676	Non-significant	-0.111784	0.0320651	NPX ~ NPC1 * Age_c + Sex + Error(SampleID)		0.80	1.49
SPTLC1	ENSG00000090054	Neurology_II	O15269	OID31086	NPC1:Age_c	0.0365303	0.231287	0.587676	Non-significant	-0.887395	0.0317444	NPX ~ NPC1 * Age_c + Sex + Error(SampleID)		0.79	1.48
NUP50	ENSG00000093000	Cardiometabolic_II	Q9UKX7	OID30100	NPC1:Age_c	0.0366632	0.230425	0.587676	Non-significant	-0.309294	0.0268488	NPX ~ NPC1 * Age_c + Sex + Error(SampleID)		0.56	1.48
IFNW1	ENSG00000177047	Cardiometabolic_II	P05000	OID30129	NPC1:Age_c	0.036955	0.228543	0.587676	Non-significant	0.105608	0.0264503	NPX ~ NPC1 * Age_c + Sex + Error(SampleID)		0.54	1.5
MMP12	ENSG00000262406	Oncology	P39900	OID21439	NPC1:Age_c	0.0377577	0.22957	0.587676	Non-significant	1.15166	0.0260712	NPX ~ NPC1 * Age_c + Sex + Error(SampleID)		0.53	1.49
AGRP	ENSG00000159723	Inflammation	O00253	OID20658	NPC1:Age_c	0.0388926	0.228829	0.587676	Non-significant	2.21895	-0.0252048	NPX ~ NPC1 * Age_c + Sex + Error(SampleID)		0.41	1.5
CHGB	ENSG00000089199	Neurology	P05060	OID21038	NPC1:Age_c	0.0365143	0.231391	0.587676	Non-significant	0.467672	0.0246407	NPX ~ NPC1 * Age_c + Sex + Error(SampleID)		0.47	1.48
PYDC1	ENSG00000169900	Cardiometabolic_II	Q8WXC3	OID30202	NPC1:Age_c	0.0380821	0.22754	0.587676	Non-significant	0.430509	0.0243607	NPX ~ NPC1 * Age_c + Sex + Error(SampleID)		0.43	1.5
TNFRSF6B	ENSG00000243509	Neurology	O95407	OID20964	NPC1:Age_c	0.0380429	0.227784	0.587676	Non-significant	1.14582	-0.0229461	NPX ~ NPC1 * Age_c + Sex + Error(SampleID)		0.40	1.5
KRT5	ENSG00000186081	Neurology	P13647	OID20860	NPC1:Age_c	0.0412811	0.227783	0.587676	Non-significant	-0.655205	0.0228858	NPX ~ NPC1 * Age_c + Sex + Error(SampleID)		0.35	1.51
KIRREL2	ENSG00000126259	Neurology	Q6UWL6	OID20873	NPC1:Age_c	0.0406805	0.231268	0.587676	Non-significant	0.247794	0.0222942	NPX ~ NPC1 * Age_c + Sex + Error(SampleID)		0.34	1.48
EZR	ENSG00000092820	Neurology	P15311	OID21017	NPC1:Age_c	0.0373501	0.226024	0.587676	Non-significant	-0.13315	0.0196319	NPX ~ NPC1 * Age_c + Sex + Error(SampleID)		0.29	1.51
LGALS4	ENSG00000171747	Inflammation	P56470	OID20748	NPC1:Age_c	0.0370758	0.22777	0.587676	Non-significant	-0.0788342	0.0179595	NPX ~ NPC1 * Age_c + Sex + Error(SampleID)		0.25	1.5
LGALS1	ENSG00000100097	Cardiometabolic	P09382	OID20154	NPC1:Age_c	0.0366524	0.230494	0.587676	Non-significant	0.0127367	0.0163967	NPX ~ NPC1 * Age_c + Sex + Error(SampleID)		0.21	1.48
PCDH12	ENSG00000113555	Neurology_II	Q9NPG4	OID31045	NPC1:Age_c	0.0372638	0.226572	0.587676	Non-significant	0.267219	0.0154408	NPX ~ NPC1 * Age_c + Sex + Error(SampleID)		0.18	1.51
IL20RB	ENSG00000174564	Inflammation_II	Q6UXL0	OID30461	NPC1:Age_c	0.0366598	0.230446	0.587676	Non-significant	0.0536108	-0.0106724	NPX ~ NPC1 * Age_c + Sex + Error(SampleID)		0.09	1.48
DSG2	ENSG00000046604	Neurology	Q14126	OID21113	Age_c	0.0287139	0.289532	0.5879	Non-significant	-0.0718967	0.00768064	NPX ~ NPC1 * Age_c + Sex + Error(SampleID)		0.06	1.15
CYP24A1	ENSG00000019186	Cardiometabolic_II	Q07973	OID30091	Age_c	0.0286604	0.289988	0.587992	Non-significant	0.458294	0.0346229	NPX ~ NPC1 * Age_c + Sex + Error(SampleID)		1.20	1.15
LTO1	ENSG00000149716	Inflammation	Q8WV07	OID20434	Age_c	0.0310505	0.289936	0.587992	Non-significant	0.280581	0.0300889	NPX ~ NPC1 * Age_c + Sex + Error(SampleID)		0.75	1.15
ENSA	ENSG00000143420	Oncology_II	O43768	OID31355	NPC1:Age_c	0.0362057	0.233411	0.589398	Non-significant	0.587109	0.0508315	NPX ~ NPC1 * Age_c + Sex + Error(SampleID)		2.03	1.47
ST8SIA1	ENSG00000111728	Inflammation_II	Q92185	OID30442	NPC1:Age_c	0.0362306	0.233247	0.589398	Non-significant	-0.599842	0.0258725	NPX ~ NPC1 * Age_c + Sex + Error(SampleID)		0.53	1.47
SOD3	ENSG00000109610	Inflammation_II	P08294	OID30683	NPC1:Age_c	0.0363078	0.23274	0.589398	Non-significant	-0.299874	0.0231683	NPX ~ NPC1 * Age_c + Sex + Error(SampleID)		0.42	1.47
ANGPTL3	ENSG00000132855	Cardiometabolic	Q9Y5C1	OID20407	NPC1:Age_c	0.0362504	0.233117	0.589398	Non-significant	0.203119	0.0139298	NPX ~ NPC1 * Age_c + Sex + Error(SampleID)		0.15	1.47
KLKB1	ENSG00000164344	Inflammation_II	P03952	OID30760	NPC1:Age_c	0.0362451	0.233152	0.589398	Non-significant	-0.287114	0.0136641	NPX ~ NPC1 * Age_c + Sex + Error(SampleID)		0.15	1.47
TJP3	ENSG00000105289	Neurology_II	O95049	OID30798	Age_c	0.0293032	0.290905	0.589433	Non-significant	0.363111	0.0469987	NPX ~ NPC1 * Age_c + Sex + Error(SampleID)		2.14	1.15
IL12RB2	ENSG00000081985	Inflammation_II	Q99665	OID30422	NPC1:Age_c	0.0361589	0.233718	0.589655	Non-significant	-0.366219	0.0349198	NPX ~ NPC1 * Age_c + Sex + Error(SampleID)		0.96	1.46
SOD1	ENSG00000142168	Cardiometabolic	P00441	OID20386	Age_c	0.0284323	0.291944	0.590285	Non-significant	0.0727767	-0.0401019	NPX ~ NPC1 * Age_c + Sex + Error(SampleID)		1.62	1.14
LYPD8	ENSG00000259823	Oncology	Q6UX82	OID21251	Age_c	0.0308228	0.291739	0.590285	Non-significant	0.390755	0.028124	NPX ~ NPC1 * Age_c + Sex + Error(SampleID)		0.66	1.14
IL20RB	ENSG00000174564	Inflammation_II	Q6UXL0	OID30461	Age_c	0.0284336	0.291933	0.590285	Non-significant	0.0536108	0.00936539	NPX ~ NPC1 * Age_c + Sex + Error(SampleID)		0.09	1.14
NT5C3A	ENSG00000122643	Inflammation	Q9H0P0	OID20553	NPC1:Age_c	0.0378895	0.235049	0.590928	Non-significant	-2.21062	0.0807748	NPX ~ NPC1 * Age_c + Sex + Error(SampleID)		5.14	1.46
MYL6B	ENSG00000196465	Neurology_II	P14649	OID30936	NPC1:Age_c	0.0401024	0.234682	0.590928	Non-significant	1.49431	-0.0630609	NPX ~ NPC1 * Age_c + Sex + Error(SampleID)		2.88	1.46
MAP1LC3A	ENSG00000101460	Neurology_II	Q9H492	OID30868	NPC1:Age_c	0.0369283	0.234855	0.590928	Non-significant	0.173059	0.0324576	NPX ~ NPC1 * Age_c + Sex + Error(SampleID)		0.80	1.46
PRELP	ENSG00000188783	Inflammation	P51888	OID20766	NPC1:Age_c	0.036015	0.234669	0.590928	Non-significant	-0.0779033	-0.013149	NPX ~ NPC1 * Age_c + Sex + Error(SampleID)		0.14	1.46
RAB39B	ENSG00000155961	Cardiometabolic_II	Q96DA2	OID30069	Age_c	0.0283492	0.29266	0.591314	Non-significant	-1.43736	-0.0503429	NPX ~ NPC1 * Age_c + Sex + Error(SampleID)		2.56	1.14
MAPKAPK2	ENSG00000162889	Oncology_II	P49137	OID31293	Age_c	0.029811	0.293217	0.591604	Non-significant	-2.2737	-0.0751964	NPX ~ NPC1 * Age_c + Sex + Error(SampleID)		5.37	1.14
FOS	ENSG00000170345	Oncology_II	P01100	OID31221	Age_c	0.0282985	0.293099	0.591604	Non-significant	-3.86975	-0.0735834	NPX ~ NPC1 * Age_c + Sex + Error(SampleID)		5.49	1.14
NMRK2	ENSG00000077009	Oncology_II	Q9NPI5	OID31163	NPC1	0.0148378	0.436101	0.591665	Non-significant	0.304392	0.43929	NPX ~ NPC1 * Age_c + Sex + Error(SampleID)	39	2.84
CD164L2	ENSG00000174950	Neurology_II	Q6UWJ8	OID30922	NPC1	0.0145178	0.436149	0.591665	Non-significant	-0.258124	-0.208341	NPX ~ NPC1 * Age_c + Sex + Error(SampleID)	35	0.57
SMC3	ENSG00000108055	Oncology_II	Q9UQE7	OID31195	NPC1	0.0157107	0.436069	0.591665	Non-significant	0.215697	0.204633	NPX ~ NPC1 * Age_c + Sex + Error(SampleID)	39	0.62
MINK1	ENSG00000141503	Neurology_II	Q8N4C8	OID31156	NPC1:Age_c	0.0357008	0.236759	0.592623	Non-significant	0.662579	0.0361654	NPX ~ NPC1 * Age_c + Sex + Error(SampleID)		1.04	1.44
GRIK2	ENSG00000164418	Neurology_II	Q13002	OID30977	NPC1:Age_c	0.0357422	0.236482	0.592623	Non-significant	-0.00231917	-0.0242553	NPX ~ NPC1 * Age_c + Sex + Error(SampleID)		0.47	1.45
DPP10	ENSG00000175497	Inflammation	Q8N608	OID20527	NPC1:Age_c	0.0377018	0.236235	0.592623	Non-significant	0.716784	0.0181924	NPX ~ NPC1 * Age_c + Sex + Error(SampleID)		0.26	1.45
COMP	ENSG00000105664	Cardiometabolic	P49747	OID20405	NPC1:Age_c	0.0357214	0.236621	0.592623	Non-significant	-0.497615	0.0172981	NPX ~ NPC1 * Age_c + Sex + Error(SampleID)		0.24	1.44
NBL1	ENSG00000158747	Oncology	P41271	OID21486	NPC1:Age_c	0.0357629	0.236344	0.592623	Non-significant	0.109029	-0.0107231	NPX ~ NPC1 * Age_c + Sex + Error(SampleID)		0.09	1.45
NEDD4L	ENSG00000049759	Inflammation_II	Q96PU5	OID30521	Age_c	0.0281981	0.293969	0.592702	Non-significant	0.354956	-0.0301959	NPX ~ NPC1 * Age_c + Sex + Error(SampleID)		0.93	1.13
NMI	ENSG00000123609	Oncology_II	Q13287	OID31378	Age_c	0.0280781	0.295014	0.593137	Non-significant	0.230499	-0.0396945	NPX ~ NPC1 * Age_c + Sex + Error(SampleID)		1.61	1.13
RICTOR	ENSG00000164327	Inflammation_II	Q6R327	OID30433	Age_c	0.0280973	0.294847	0.593137	Non-significant	-0.0800167	-0.0332176	NPX ~ NPC1 * Age_c + Sex + Error(SampleID)		1.13	1.13
ADGRD1	ENSG00000111452	Inflammation_II	Q6QNK2	OID30588	Age_c	0.0281074	0.294758	0.593137	Non-significant	0.316835	-0.0190887	NPX ~ NPC1 * Age_c + Sex + Error(SampleID)		0.37	1.13
FURIN	ENSG00000140564	Oncology	P09958	OID21514	Age_c	0.0280903	0.294908	0.593137	Non-significant	-0.456201	0.0109918	NPX ~ NPC1 * Age_c + Sex + Error(SampleID)		0.12	1.13
ICAM5	ENSG00000105376	Cardiometabolic	Q9UMF0	OID20145	Sex	0.0918878	0.0540352	0.594594	Non-significant	-0.00589083	-0.145996	NPX ~ NPC1 * Age_c + Sex + Error(SampleID)		0.23	3.95
SCRIB	ENSG00000180900	Inflammation_II	Q14160	OID30558	NPC1:Age_c	0.0355337	0.23788	0.594907	Non-significant	-0.155007	0.0380187	NPX ~ NPC1 * Age_c + Sex + Error(SampleID)		1.16	1.44
CCL15	ENSG00000275718	Cardiometabolic	Q16663	OID20328	Age_c	0.0279461	0.296168	0.595039	Non-significant	0.157887	0.0190276	NPX ~ NPC1 * Age_c + Sex + Error(SampleID)		0.37	1.12
RPGR	ENSG00000156313	Neurology_II	Q92834	OID30959	NPC1	0.0186688	0.438932	0.595159	Non-significant	0.230258	0.245962	NPX ~ NPC1 * Age_c + Sex + Error(SampleID)	35	0.80
NFAT5	ENSG00000102908	Inflammation_II	O94916	OID30522	Age_c	0.0279042	0.296535	0.59536	Non-significant	-0.390464	-0.0458868	NPX ~ NPC1 * Age_c + Sex + Error(SampleID)		2.16	1.12
EIF5A	ENSG00000132507	Inflammation	P63241	OID20423	NPC1:Age_c	0.0384144	0.238271	0.595364	Non-significant	-0.317113	-0.024373	NPX ~ NPC1 * Age_c + Sex + Error(SampleID)		0.40	1.44
GATA3	ENSG00000107485	Oncology_II	P23771	OID31219	NPC1	0.0152715	0.439334	0.595412	Non-significant	0.256663	0.250179	NPX ~ NPC1 * Age_c + Sex + Error(SampleID)	39	0.93
DDX39A	ENSG00000123136	Inflammation_II	O00148	OID30494	NPC1	0.0169995	0.439535	0.595412	Non-significant	-0.352764	-0.169914	NPX ~ NPC1 * Age_c + Sex + Error(SampleID)	39	0.43
GLP1R	ENSG00000112164	Neurology_II	P43220	OID30809	NPC1	0.0176812	0.439894	0.595617	Non-significant	0.628391	0.427337	NPX ~ NPC1 * Age_c + Sex + Error(SampleID)	38	2.67
ADH1B	ENSG00000196616	Inflammation_II	P00325	OID30612	Age_c	0.027865	0.29688	0.595633	Non-significant	1.949	0.0305027	NPX ~ NPC1 * Age_c + Sex + Error(SampleID)		0.96	1.12
ARG1	ENSG00000118520	Oncology	P05089	OID21445	NPC1:Age_c	0.0363046	0.238924	0.595817	Non-significant	-0.175789	0.0365603	NPX ~ NPC1 * Age_c + Sex + Error(SampleID)		1.08	1.43
SMPDL3A	ENSG00000172594	Inflammation	Q92484	OID20676	NPC1:Age_c	0.035364	0.239024	0.595817	Non-significant	-0.0584892	0.0248518	NPX ~ NPC1 * Age_c + Sex + Error(SampleID)		0.50	1.43
DTX3	ENSG00000178498	Oncology	Q8N9I9	OID21349	NPC1:Age_c	0.0372565	0.239077	0.595817	Non-significant	-0.28487	0.0130314	NPX ~ NPC1 * Age_c + Sex + Error(SampleID)		0.14	1.43
TREML1	ENSG00000161911	Inflammation_II	Q86YW5	OID30682	NPC1:Age_c	0.0353217	0.23931	0.59588	Non-significant	-2.69613	0.0575597	NPX ~ NPC1 * Age_c + Sex + Error(SampleID)		2.67	1.43
CAMSAP1	ENSG00000130559	Neurology_II	Q5T5Y3	OID31070	Age_c	0.027765	0.297761	0.596147	Non-significant	-0.520003	-0.0430757	NPX ~ NPC1 * Age_c + Sex + Error(SampleID)		1.92	1.11
SMPDL3A	ENSG00000172594	Inflammation	Q92484	OID20676	Age_c	0.0277775	0.29765	0.596147	Non-significant	-0.0584892	-0.0219539	NPX ~ NPC1 * Age_c + Sex + Error(SampleID)		0.50	1.11
B3GAT3	ENSG00000149541	Cardiometabolic_II	O94766	OID30165	Age_c	0.0277922	0.297521	0.596147	Non-significant	0.064725	-0.0214575	NPX ~ NPC1 * Age_c + Sex + Error(SampleID)		0.48	1.11
RUVBL1	ENSG00000175792	Oncology	Q9Y265	OID21211	NPC1	0.0165162	0.440716	0.596446	Non-significant	0.535238	0.279212	NPX ~ NPC1 * Age_c + Sex + Error(SampleID)	36	1.09
CAMKK1	ENSG00000004660	Oncology	Q8N5S9	OID21182	NPC1:Age_c	0.0381748	0.239769	0.596504	Non-significant	-0.662513	0.0464583	NPX ~ NPC1 * Age_c + Sex + Error(SampleID)		1.45	1.43
RNF41	ENSG00000181852	Oncology	Q9H4P4	OID21179	NPC1:Age_c	0.0377391	0.242523	0.59661	Non-significant	-0.052579	0.0402359	NPX ~ NPC1 * Age_c + Sex + Error(SampleID)		1.10	1.41
LAT	ENSG00000213658	Inflammation	O43561	OID20640	NPC1:Age_c	0.0367927	0.242078	0.59661	Non-significant	-1.3786	0.034991	NPX ~ NPC1 * Age_c + Sex + Error(SampleID)		0.84	1.41
ELOB	ENSG00000103363	Cardiometabolic_II	Q15370	OID30127	NPC1:Age_c	0.035028	0.241309	0.59661	Non-significant	-0.139855	0.029872	NPX ~ NPC1 * Age_c + Sex + Error(SampleID)		0.73	1.42
EFNB2	ENSG00000125266	Neurology_II	P52799	OID30954	NPC1:Age_c	0.0388351	0.242375	0.59661	Non-significant	0.150197	-0.0268607	NPX ~ NPC1 * Age_c + Sex + Error(SampleID)		0.54	1.41
BRDT	ENSG00000137948	Cardiometabolic_II	Q58F21	OID30179	NPC1:Age_c	0.0350377	0.241242	0.59661	Non-significant	0.457173	0.0245486	NPX ~ NPC1 * Age_c + Sex + Error(SampleID)		0.49	1.42
CALCA	ENSG00000110680	Neurology	P01258	OID20983	NPC1:Age_c	0.0360486	0.240618	0.59661	Non-significant	1.07386	0.0230315	NPX ~ NPC1 * Age_c + Sex + Error(SampleID)		0.43	1.42
PCDHB15	ENSG00000113248	Oncology_II	Q9Y5E8	OID31377	NPC1:Age_c	0.0351212	0.240672	0.59661	Non-significant	0.813723	-0.021586	NPX ~ NPC1 * Age_c + Sex + Error(SampleID)		0.38	1.42
HS6ST2	ENSG00000171004	Inflammation_II	Q96MM7	OID30481	NPC1:Age_c	0.0349987	0.241509	0.59661	Non-significant	0.415859	-0.01872	NPX ~ NPC1 * Age_c + Sex + Error(SampleID)		0.29	1.41
FCN2	ENSG00000160339	Cardiometabolic	Q15485	OID20382	NPC1:Age_c	0.034864	0.242433	0.59661	Non-significant	-0.545964	0.0183622	NPX ~ NPC1 * Age_c + Sex + Error(SampleID)		0.28	1.41
S100A13	ENSG00000189171	Inflammation_II	Q99584	OID30529	NPC1:Age_c	0.0349507	0.241838	0.59661	Non-significant	-0.00740417	0.0172292	NPX ~ NPC1 * Age_c + Sex + Error(SampleID)		0.24	1.41
LY75	ENSG00000054219	Inflammation	O60449	OID20580	NPC1:Age_c	0.0368261	0.241861	0.59661	Non-significant	0.363282	0.0122918	NPX ~ NPC1 * Age_c + Sex + Error(SampleID)		0.12	1.41
SUSD2	ENSG00000099994	Neurology	Q9UGT4	OID21098	NPC1:Age_c	0.0351278	0.240628	0.59661	Non-significant	-0.07399	-0.0117951	NPX ~ NPC1 * Age_c + Sex + Error(SampleID)		0.11	1.42
BMPER	ENSG00000164619	Inflammation_II	Q8N8U9	OID30615	NPC1:Age_c	0.0348991	0.242192	0.59661	Non-significant	0.212889	-0.00884289	NPX ~ NPC1 * Age_c + Sex + Error(SampleID)		0.06	1.41
CNGB3	ENSG00000170289	Neurology_II	Q9NQW8	OID30805	Age_c	0.0283765	0.298779	0.597766	Non-significant	-0.470811	0.0325993	NPX ~ NPC1 * Age_c + Sex + Error(SampleID)		1.06	1.11
FAS	ENSG00000026103	Cardiometabolic	P25445	OID20316	NPC1	0.0167201	0.441911	0.597781	Non-significant	0.18172	0.0647889	NPX ~ NPC1 * Age_c + Sex + Error(SampleID)	39	0.06
PTRHD1	ENSG00000184924	Inflammation_II	Q6GMV3	OID30659	NPC1	0.0160567	0.442213	0.597908	Non-significant	-0.665948	-0.43524	NPX ~ NPC1 * Age_c + Sex + Error(SampleID)	39	2.86
PPCDC	ENSG00000138621	Neurology	Q96CD2	OID21027	Sex	0.0912837	0.054871	0.597959	Non-significant	0.606059	-0.251863	NPX ~ NPC1 * Age_c + Sex + Error(SampleID)		0.68	3.92
KHK	ENSG00000138030	Cardiometabolic_II	P50053	OID30241	Sex	0.0935283	0.0549679	0.597959	Non-significant	1.34601	0.21252	NPX ~ NPC1 * Age_c + Sex + Error(SampleID)		0.47	3.92
CNTN2	ENSG00000184144	Oncology	Q02246	OID21426	Sex	0.0935361	0.0549572	0.597959	Non-significant	0.306476	-0.16962	NPX ~ NPC1 * Age_c + Sex + Error(SampleID)		0.30	3.92
CYP24A1	ENSG00000019186	Cardiometabolic_II	Q07973	OID30091	NPC1	0.0153807	0.442759	0.598362	Non-significant	0.458294	0.281404	NPX ~ NPC1 * Age_c + Sex + Error(SampleID)	39	1.20
LCN2	ENSG00000148346	Cardiometabolic	P80188	OID20392	NPC1:Age_c	0.0347134	0.243472	0.59843	Non-significant	-0.720995	0.0287152	NPX ~ NPC1 * Age_c + Sex + Error(SampleID)		0.68	1.4
GIT1	ENSG00000108262	Inflammation_II	Q9Y2X7	OID30533	Sex	0.0906526	0.0557582	0.598822	Non-significant	-0.519465	-0.388489	NPX ~ NPC1 * Age_c + Sex + Error(SampleID)		1.62	3.89
SKAP1	ENSG00000141293	Neurology	Q86WV1	OID20906	Sex	0.093305	0.0552734	0.598822	Non-significant	0.522051	-0.296003	NPX ~ NPC1 * Age_c + Sex + Error(SampleID)		0.91	3.91
MIA	ENSG00000261857	Oncology	Q16674	OID21531	Sex	0.0905636	0.0558845	0.598822	Non-significant	0.108664	-0.148419	NPX ~ NPC1 * Age_c + Sex + Error(SampleID)		0.24	3.88
RARRES2	ENSG00000106538	Cardiometabolic	Q99969	OID20373	Sex	0.0907081	0.0556797	0.598822	Non-significant	-0.362809	0.120953	NPX ~ NPC1 * Age_c + Sex + Error(SampleID)		0.16	3.89
PPIE	ENSG00000084072	Oncology_II	Q9UNP9	OID31279	NPC1:Age_c	0.0363533	0.244964	0.599438	Non-significant	0.584555	-0.105549	NPX ~ NPC1 * Age_c + Sex + Error(SampleID)		8.65	1.4
CRX	ENSG00000105392	Cardiometabolic	O43186	OID20070	NPC1:Age_c	0.0421014	0.244377	0.599438	Non-significant	-0.895467	0.0948527	NPX ~ NPC1 * Age_c + Sex + Error(SampleID)		5.02	1.41
PPIB	ENSG00000166794	Cardiometabolic	P23284	OID20331	NPC1:Age_c	0.0345512	0.244596	0.599438	Non-significant	-2.05236	0.0555109	NPX ~ NPC1 * Age_c + Sex + Error(SampleID)		2.54	1.4
MRI1	ENSG00000037757	Neurology_II	Q9BV20	OID30891	NPC1:Age_c	0.0383107	0.245644	0.599438	Non-significant	0.764436	0.0475649	NPX ~ NPC1 * Age_c + Sex + Error(SampleID)		1.72	1.39
EIF5	ENSG00000100664	Cardiometabolic_II	P55010	OID30156	NPC1:Age_c	0.034593	0.244306	0.599438	Non-significant	0.170798	0.0432115	NPX ~ NPC1 * Age_c + Sex + Error(SampleID)		1.54	1.4
CSDE1	ENSG00000009307	Cardiometabolic_II	O75534	OID30183	NPC1:Age_c	0.0343375	0.246086	0.599438	Non-significant	0.235891	0.0415071	NPX ~ NPC1 * Age_c + Sex + Error(SampleID)		1.43	1.39
SLC13A1	ENSG00000081800	Oncology_II	Q9BZW2	OID31388	NPC1:Age_c	0.0343376	0.246085	0.599438	Non-significant	-0.201228	0.0369491	NPX ~ NPC1 * Age_c + Sex + Error(SampleID)		1.13	1.39
CACNB3	ENSG00000167535	Neurology_II	P54284	OID31039	NPC1:Age_c	0.0342961	0.246376	0.599438	Non-significant	-0.510014	0.029894	NPX ~ NPC1 * Age_c + Sex + Error(SampleID)		0.74	1.39
OCLN	ENSG00000197822	Neurology_II	Q16625	OID31069	NPC1:Age_c	0.0342476	0.246716	0.599438	Non-significant	-0.000614167	0.0271736	NPX ~ NPC1 * Age_c + Sex + Error(SampleID)		0.62	1.38
IL7	ENSG00000104432	Inflammation	P13232	OID20535	NPC1:Age_c	0.0361781	0.246126	0.599438	Non-significant	-1.05225	-0.0265341	NPX ~ NPC1 * Age_c + Sex + Error(SampleID)		0.58	1.39
CFD	ENSG00000197766	Inflammation_II	P00746	OID30738	NPC1:Age_c	0.0342738	0.246532	0.599438	Non-significant	-0.255041	-0.0236154	NPX ~ NPC1 * Age_c + Sex + Error(SampleID)		0.46	1.38
HLA-A	ENSG00000206503	Neurology_II	P04439	OID31048	NPC1:Age_c	0.0343089	0.246286	0.599438	Non-significant	0.228683	0.0209555	NPX ~ NPC1 * Age_c + Sex + Error(SampleID)		0.37	1.39
S100A3	ENSG00000188015	Oncology_II	P33764	OID31352	NPC1:Age_c	0.0344724	0.245144	0.599438	Non-significant	-0.310089	0.0205206	NPX ~ NPC1 * Age_c + Sex + Error(SampleID)		0.35	1.39
PECAM1	ENSG00000261371	Neurology	P16284	OID21131	NPC1:Age_c	0.0342335	0.246815	0.599438	Non-significant	-0.134383	0.010906	NPX ~ NPC1 * Age_c + Sex + Error(SampleID)		0.10	1.38
VWA1	ENSG00000179403	Oncology	Q6PCB0	OID21421	NPC1	0.0145055	0.443827	0.599523	Non-significant	-0.173655	-0.138884	NPX ~ NPC1 * Age_c + Sex + Error(SampleID)	38	0.30
ENSA	ENSG00000143420	Oncology_II	O43768	OID31355	Age_c	0.0275225	0.29991	0.599611	Non-significant	0.587109	-0.0441499	NPX ~ NPC1 * Age_c + Sex + Error(SampleID)		2.03	1.1
NFKBIE	ENSG00000146232	Oncology	O00221	OID21212	NPC1:Age_c	0.0369625	0.247524	0.600547	Non-significant	-0.158213	0.0369179	NPX ~ NPC1 * Age_c + Sex + Error(SampleID)		0.95	1.38
BTN2A1	ENSG00000112763	Inflammation	Q7KYR7	OID20713	NPC1:Age_c	0.034109	0.247692	0.600547	Non-significant	0.504537	-0.0104474	NPX ~ NPC1 * Age_c + Sex + Error(SampleID)		0.09	1.38
TCOF1	ENSG00000070814	Cardiometabolic_II	Q13428	OID30316	Age_c	0.0281129	0.301066	0.600663	Non-significant	0.64125	-0.0203058	NPX ~ NPC1 * Age_c + Sex + Error(SampleID)		0.43	1.1
SELPLG	ENSG00000110876	Inflammation	Q14242	OID20560	Age_c	0.0288893	0.300917	0.600663	Non-significant	-0.438242	0.01128	NPX ~ NPC1 * Age_c + Sex + Error(SampleID)		0.13	1.1
LY96	ENSG00000154589	Neurology	Q9Y6Y9	OID20945	Age_c	0.028118	0.301022	0.600663	Non-significant	0.246734	0.0106481	NPX ~ NPC1 * Age_c + Sex + Error(SampleID)		0.12	1.1
IGFBP1	ENSG00000146678	Cardiometabolic	P08833	OID20246	Sex	0.0899859	0.0567113	0.600681	Non-significant	1.76248	-0.413391	NPX ~ NPC1 * Age_c + Sex + Error(SampleID)		1.85	3.86
TNFSF9	ENSG00000125657	Inflammation_II	P41273	OID30435	Sex	0.0898568	0.0568978	0.600681	Non-significant	0.371642	0.253032	NPX ~ NPC1 * Age_c + Sex + Error(SampleID)		0.69	3.85
ACAN	ENSG00000157766	Cardiometabolic	P16112	OID20159	Sex	0.0902152	0.0563817	0.600681	Non-significant	-0.242372	-0.177777	NPX ~ NPC1 * Age_c + Sex + Error(SampleID)		0.34	3.87
CXCL17	ENSG00000189377	Inflammation	Q6UXB2	OID20622	Sex	0.0946297	0.056772	0.600681	Non-significant	1.12932	-0.157129	NPX ~ NPC1 * Age_c + Sex + Error(SampleID)		0.26	3.87
INSL5	ENSG00000172410	Oncology_II	Q9Y5Q6	OID31448	Age_c	0.0272677	0.30219	0.600775	Non-significant	0.954191	-0.0461156	NPX ~ NPC1 * Age_c + Sex + Error(SampleID)		2.24	1.09
VTA1	ENSG00000009844	Neurology	Q9NP79	OID21016	Age_c	0.0272488	0.30236	0.600775	Non-significant	0.11283	-0.0423321	NPX ~ NPC1 * Age_c + Sex + Error(SampleID)		1.89	1.09
SLC51B	ENSG00000186198	Cardiometabolic_II	Q86UW2	OID30107	Age_c	0.0272229	0.302593	0.600775	Non-significant	-0.547368	-0.0339968	NPX ~ NPC1 * Age_c + Sex + Error(SampleID)		1.22	1.09
CRYBB1	ENSG00000100122	Cardiometabolic_II	P53674	OID30319	Age_c	0.0280626	0.301505	0.600775	Non-significant	-0.826129	-0.0279779	NPX ~ NPC1 * Age_c + Sex + Error(SampleID)		0.82	1.1
TXNDC5	ENSG00000239264	Neurology	Q8NBS9	OID21012	Age_c	0.0273074	0.301833	0.600775	Non-significant	-0.900205	-0.0170524	NPX ~ NPC1 * Age_c + Sex + Error(SampleID)		0.31	1.09
IL7R	ENSG00000168685	Neurology	P16871	OID21136	Age_c	0.0272265	0.30256	0.600775	Non-significant	-0.0551942	-0.0168167	NPX ~ NPC1 * Age_c + Sex + Error(SampleID)		0.30	1.09
LGMN	ENSG00000100600	Inflammation	Q99538	OID20773	Age_c	0.0272548	0.302306	0.600775	Non-significant	-0.0502458	-0.0114301	NPX ~ NPC1 * Age_c + Sex + Error(SampleID)		0.14	1.09
SSH3	ENSG00000172830	Oncology_II	Q8TE77	OID31216	NPC1:Age_c	0.0340308	0.248244	0.601376	Non-significant	-0.662512	0.0193168	NPX ~ NPC1 * Age_c + Sex + Error(SampleID)		0.31	1.37
BOLA1	ENSG00000178096	Neurology_II	Q9Y3E2	OID30837	NPC1	0.0154049	0.44548	0.601414	Non-significant	0.370067	0.30869	NPX ~ NPC1 * Age_c + Sex + Error(SampleID)	38	1.43
SEL1L	ENSG00000071537	Cardiometabolic_II	Q9UBV2	OID30196	NPC1	0.0152164	0.445647	0.601414	Non-significant	-0.0495118	-0.16944	NPX ~ NPC1 * Age_c + Sex + Error(SampleID)	38	0.42
CLINT1	ENSG00000113282	Oncology_II	Q14677	OID31182	NPC1:Age_c	0.0339758	0.248633	0.601801	Non-significant	-0.127353	0.0586231	NPX ~ NPC1 * Age_c + Sex + Error(SampleID)		2.89	1.37
LZTFL1	ENSG00000163818	Inflammation_II	Q9NQ48	OID30637	NPC1:Age_c	0.0339467	0.24884	0.601801	Non-significant	0.314248	0.0400188	NPX ~ NPC1 * Age_c + Sex + Error(SampleID)		1.35	1.37
CCL15	ENSG00000275718	Cardiometabolic	Q16663	OID20328	NPC1:Age_c	0.0338691	0.24939	0.602114	Non-significant	0.157887	-0.0209973	NPX ~ NPC1 * Age_c + Sex + Error(SampleID)		0.37	1.37
NRP2	ENSG00000118257	Neurology	O60462	OID21081	NPC1:Age_c	0.033872	0.24937	0.602114	Non-significant	0.588948	0.0133268	NPX ~ NPC1 * Age_c + Sex + Error(SampleID)		0.15	1.37
EPGN	ENSG00000182585	Oncology_II	Q6UW88	OID31373	Age_c	0.0271202	0.303519	0.602196	Non-significant	0.113943	0.0186032	NPX ~ NPC1 * Age_c + Sex + Error(SampleID)		0.37	1.09
CASC3	ENSG00000108349	Neurology_II	O15234	OID30921	NPC1:Age_c	0.0376741	0.249684	0.602315	Non-significant	-0.14553	0.0332311	NPX ~ NPC1 * Age_c + Sex + Error(SampleID)		0.85	1.37
CXCL9	ENSG00000138755	Inflammation	Q07325	OID20675	Age_c	0.0270717	0.303958	0.602649	Non-significant	1.11622	-0.0277971	NPX ~ NPC1 * Age_c + Sex + Error(SampleID)		0.82	1.09
NXPH1	ENSG00000122584	Neurology	P58417	OID20849	NPC1:Age_c	0.0376059	0.250121	0.602861	Non-significant	0.314063	0.0111845	NPX ~ NPC1 * Age_c + Sex + Error(SampleID)		0.09	1.37
JPT2	ENSG00000206053	Oncology_II	Q9H910	OID31520	NPC1:Age_c	0.0336468	0.250977	0.603462	Non-significant	-0.78646	0.0483808	NPX ~ NPC1 * Age_c + Sex + Error(SampleID)		1.99	1.36
NECAP2	ENSG00000157191	Cardiometabolic_II	Q9NVZ3	OID30089	NPC1:Age_c	0.0336432	0.251003	0.603462	Non-significant	0.191007	0.0441378	NPX ~ NPC1 * Age_c + Sex + Error(SampleID)		1.65	1.36
SELE	ENSG00000007908	Cardiometabolic	P16581	OID20290	NPC1:Age_c	0.033676	0.250768	0.603462	Non-significant	0.0826067	0.0193973	NPX ~ NPC1 * Age_c + Sex + Error(SampleID)		0.32	1.36
CLEC12A	ENSG00000172322	Inflammation_II	Q5QGZ9	OID30552	NPC1:Age_c	0.0335493	0.251677	0.604471	Non-significant	-0.3497	0.030561	NPX ~ NPC1 * Age_c + Sex + Error(SampleID)		0.80	1.35
CNTNAP2	ENSG00000174469	Inflammation	Q9UHC6	OID20556	NPC1:Age_c	0.0353296	0.251845	0.604471	Non-significant	1.16949	0.0223583	NPX ~ NPC1 * Age_c + Sex + Error(SampleID)		0.42	1.36
CAPN3	ENSG00000092529	Oncology_II	P20807	OID31384	Age_c	0.0269384	0.305168	0.60463	Non-significant	0.44431	0.0219356	NPX ~ NPC1 * Age_c + Sex + Error(SampleID)		0.51	1.08
GFRA1	ENSG00000151892	Oncology	P56159	OID21457	Age_c	0.027606	0.305528	0.604784	Non-significant	-0.11796	0.0118987	NPX ~ NPC1 * Age_c + Sex + Error(SampleID)		0.15	1.08
CD200R1	ENSG00000163606	Inflammation	Q8TD46	OID20595	Age_c	0.0283351	0.305668	0.604784	Non-significant	0.903469	-0.00828408	NPX ~ NPC1 * Age_c + Sex + Error(SampleID)		0.07	1.08
EIF4B	ENSG00000063046	Neurology	P23588	OID21000	NPC1	0.01696	0.448468	0.604907	Non-significant	0.26025	0.442743	NPX ~ NPC1 * Age_c + Sex + Error(SampleID)	38	3.08
VCPKMT	ENSG00000100483	Oncology_II	Q9H867	OID31179	NPC1	0.0142154	0.448658	0.604907	Non-significant	0.137716	0.392157	NPX ~ NPC1 * Age_c + Sex + Error(SampleID)	39	2.39
IGLON5	ENSG00000142549	Oncology_II	A6NGN9	OID31169	Age_c	0.0268312	0.306146	0.605309	Non-significant	0.554758	0.0372294	NPX ~ NPC1 * Age_c + Sex + Error(SampleID)		1.48	1.08
ZP3	ENSG00000188372	Cardiometabolic_II	P21754	OID30265	Sex	0.0915098	0.0577927	0.605659	Non-significant	1.47587	-0.72682	NPX ~ NPC1 * Age_c + Sex + Error(SampleID)		5.67	3.83
DOCK9	ENSG00000088387	Neurology_II	Q9BZ29	OID30836	Sex	0.0915739	0.0577007	0.605659	Non-significant	1.58393	0.562986	NPX ~ NPC1 * Age_c + Sex + Error(SampleID)		3.42	3.83
JAM3	ENSG00000166086	Inflammation_II	Q9BX67	OID30586	Age_c	0.026771	0.306697	0.60598	Non-significant	-0.577956	-0.0135809	NPX ~ NPC1 * Age_c + Sex + Error(SampleID)		0.20	1.07
C1QTNF6	ENSG00000133466	Neurology_II	Q9BXI9	OID31049	Age_c	0.0267448	0.306936	0.606034	Non-significant	-0.223332	-0.0332406	NPX ~ NPC1 * Age_c + Sex + Error(SampleID)		1.19	1.07
PDE1C	ENSG00000154678	Oncology_II	Q14123	OID31201	Age_c	0.0267	0.307347	0.606428	Non-significant	0.42932	-0.0289514	NPX ~ NPC1 * Age_c + Sex + Error(SampleID)		0.90	1.07
PALM3	ENSG00000187867	Cardiometabolic_II	A6NDB9	OID30182	Age_c	0.0266767	0.307561	0.606432	Non-significant	1.09179	-0.0479411	NPX ~ NPC1 * Age_c + Sex + Error(SampleID)		2.47	1.07
TEF	ENSG00000167074	Cardiometabolic_II	Q10587	OID30103	NPC1:Age_c	0.0333772	0.252918	0.606536	Non-significant	0.787304	0.0356601	NPX ~ NPC1 * Age_c + Sex + Error(SampleID)		1.09	1.35
RASSF2	ENSG00000101265	Oncology	P50749	OID21194	NPC1:Age_c	0.036079	0.253363	0.606587	Non-significant	-1.02954	0.0627664	NPX ~ NPC1 * Age_c + Sex + Error(SampleID)		2.81	1.35
PAM	ENSG00000145730	Cardiometabolic	P19021	OID20291	NPC1:Age_c	0.033319	0.253339	0.606587	Non-significant	0.05472	-0.0106333	NPX ~ NPC1 * Age_c + Sex + Error(SampleID)		0.10	1.34
LPO	ENSG00000167419	Neurology	P22079	OID20963	Sex	0.0911152	0.0583619	0.606738	Non-significant	-0.365729	-0.23314	NPX ~ NPC1 * Age_c + Sex + Error(SampleID)		0.58	3.81
PI3	ENSG00000124102	Cardiometabolic	P19957	OID20326	Sex	0.0887436	0.0585319	0.606738	Non-significant	0.473807	0.143584	NPX ~ NPC1 * Age_c + Sex + Error(SampleID)		0.23	3.8
CD209	ENSG00000090659	Cardiometabolic	Q9NNX6	OID20262	Sex	0.0888959	0.0583055	0.606738	Non-significant	-0.287047	-0.107501	NPX ~ NPC1 * Age_c + Sex + Error(SampleID)		0.13	3.81
GIP	ENSG00000159224	Cardiometabolic_II	P09681	OID30288	NPC1	0.0155338	0.450628	0.607276	Non-significant	-0.252353	-0.134054	NPX ~ NPC1 * Age_c + Sex + Error(SampleID)	38	0.27
PADI2	ENSG00000117115	Inflammation	Q9Y2J8	OID20467	NPC1:Age_c	0.0360035	0.253869	0.607291	Non-significant	-0.362828	-0.0380655	NPX ~ NPC1 * Age_c + Sex + Error(SampleID)		1.03	1.34
STIP1	ENSG00000168439	Neurology	P31948	OID21077	Age_c	0.0265869	0.308388	0.607643	Non-significant	-0.00293333	-0.0431504	NPX ~ NPC1 * Age_c + Sex + Error(SampleID)		2.01	1.07
CD3E	ENSG00000198851	Oncology_II	P07766	OID31302	Age_c	0.0279497	0.309028	0.60765	Non-significant	0.709225	0.0440626	NPX ~ NPC1 * Age_c + Sex + Error(SampleID)		1.97	1.06
CXADR	ENSG00000154639	Inflammation	P78310	OID20561	Age_c	0.027959	0.308947	0.60765	Non-significant	0.642075	-0.0242751	NPX ~ NPC1 * Age_c + Sex + Error(SampleID)		0.64	1.06
PI16	ENSG00000164530	Inflammation_II	Q6UXB8	OID30676	Age_c	0.0265301	0.308913	0.60765	Non-significant	-0.187312	-0.0148712	NPX ~ NPC1 * Age_c + Sex + Error(SampleID)		0.24	1.06
BCL2L15	ENSG00000188761	Inflammation_II	Q5TBC7	OID30498	Age_c	0.0264356	0.309788	0.608078	Non-significant	-1.36418	-0.0557773	NPX ~ NPC1 * Age_c + Sex + Error(SampleID)		3.38	1.06
TCL1A	ENSG00000100721	Neurology	P56279	OID20987	Age_c	0.0270731	0.310309	0.608078	Non-significant	0.734076	-0.0371509	NPX ~ NPC1 * Age_c + Sex + Error(SampleID)		1.50	1.06
CDC42BPB	ENSG00000198752	Oncology_II	Q9Y5S2	OID31485	Age_c	0.0263798	0.310306	0.608078	Non-significant	-1.00248	-0.0308771	NPX ~ NPC1 * Age_c + Sex + Error(SampleID)		1.04	1.06
GPR15L		Oncology_II	Q6UWK7	OID31511	Age_c	0.026401	0.310109	0.608078	Non-significant	0.279242	0.0251067	NPX ~ NPC1 * Age_c + Sex + Error(SampleID)		0.69	1.06
SETMAR	ENSG00000170364	Neurology	Q53H47	OID20948	Age_c	0.027076	0.310283	0.608078	Non-significant	-0.288902	-0.0153148	NPX ~ NPC1 * Age_c + Sex + Error(SampleID)		0.25	1.06
SCN3A	ENSG00000153253	Neurology_II	Q9NY46	OID30903	NPC1	0.0155825	0.451928	0.608488	Non-significant	0.539553	0.489567	NPX ~ NPC1 * Age_c + Sex + Error(SampleID)	35	3.36
MICALL2	ENSG00000164877	Neurology_II	Q8IY33	OID30889	NPC1	0.0129554	0.452615	0.608488	Non-significant	-0.658522	-0.421523	NPX ~ NPC1 * Age_c + Sex + Error(SampleID)	35	2.50
PMM2	ENSG00000140650	Cardiometabolic_II	O15305	OID30125	NPC1	0.015448	0.452524	0.608488	Non-significant	-0.464107	-0.314675	NPX ~ NPC1 * Age_c + Sex + Error(SampleID)	39	1.57
MPO	ENSG00000005381	Neurology	P05164	OID21100	NPC1	0.0156767	0.452803	0.608488	Non-significant	-0.457352	-0.270193	NPX ~ NPC1 * Age_c + Sex + Error(SampleID)	39	1.16
CXCL14	ENSG00000145824	Inflammation	O95715	OID20458	NPC1	0.0157941	0.452192	0.608488	Non-significant	0.320068	0.270107	NPX ~ NPC1 * Age_c + Sex + Error(SampleID)	36	0.94
TXNDC15	ENSG00000113621	Oncology	Q96J42	OID21495	NPC1	0.0145112	0.452657	0.608488	Non-significant	0.0432325	0.104176	NPX ~ NPC1 * Age_c + Sex + Error(SampleID)	39	0.17
CCL22	ENSG00000102962	Inflammation	O00626	OID20765	NPC1	0.0155364	0.453044	0.608525	Non-significant	-0.231741	-0.116538	NPX ~ NPC1 * Age_c + Sex + Error(SampleID)	39	0.22
PPP1R14A	ENSG00000167641	Neurology_II	Q96A00	OID31011	Age_c	0.0262933	0.311111	0.608762	Non-significant	-2.4471	-0.0495576	NPX ~ NPC1 * Age_c + Sex + Error(SampleID)		2.68	1.05
EREG	ENSG00000124882	Neurology	O14944	OID20905	Age_c	0.0270053	0.310924	0.608762	Non-significant	-4.02208	-0.0419704	NPX ~ NPC1 * Age_c + Sex + Error(SampleID)		1.92	1.05
CD69	ENSG00000110848	Cardiometabolic	Q07108	OID20206	Age_c	0.0262265	0.311735	0.608762	Non-significant	-2.41713	-0.0380213	NPX ~ NPC1 * Age_c + Sex + Error(SampleID)		1.58	1.05
GAMT	ENSG00000130005	Cardiometabolic_II	Q14353	OID30133	Age_c	0.0261824	0.312147	0.608762	Non-significant	-0.957984	-0.024861	NPX ~ NPC1 * Age_c + Sex + Error(SampleID)		0.68	1.05
TP53INP1	ENSG00000164938	Cardiometabolic	Q96A56	OID20120	Age_c	0.0319115	0.312099	0.608762	Non-significant	-0.199806	-0.0211652	NPX ~ NPC1 * Age_c + Sex + Error(SampleID)		0.33	1.05
ADAMTSL4	ENSG00000143382	Cardiometabolic_II	Q6UY14	OID30275	Age_c	0.0269305	0.311604	0.608762	Non-significant	0.365034	-0.01149	NPX ~ NPC1 * Age_c + Sex + Error(SampleID)		0.14	1.05
TNFSF13	ENSG00000161955	Inflammation	O75888	OID20733	Age_c	0.0262235	0.311763	0.608762	Non-significant	-0.0642217	0.00865189	NPX ~ NPC1 * Age_c + Sex + Error(SampleID)		0.08	1.05
LYZL2	ENSG00000151033	Oncology_II	Q7Z4W2	OID31180	NPC1	0.0140757	0.453457	0.608795	Non-significant	-0.116269	-0.24	NPX ~ NPC1 * Age_c + Sex + Error(SampleID)	39	0.91
OXT	ENSG00000101405	Neurology	P01178	OID21047	NPC1	0.0162432	0.454014	0.60897	Non-significant	0.406397	0.229058	NPX ~ NPC1 * Age_c + Sex + Error(SampleID)	39	0.84
TP53I3	ENSG00000115129	Inflammation_II	Q53FA7	OID30632	NPC1	0.0141176	0.454007	0.60897	Non-significant	0.138576	0.225351	NPX ~ NPC1 * Age_c + Sex + Error(SampleID)	39	0.81
CRISP2	ENSG00000124490	Oncology	P16562	OID21456	NPC1	0.0157007	0.45444	0.609256	Non-significant	-0.0127698	0.187089	NPX ~ NPC1 * Age_c + Sex + Error(SampleID)	38	0.56
IFNG	ENSG00000111537	Inflammation	P01579	OID20495	NPC1	0.015626	0.454691	0.609308	Non-significant	-0.639385	-0.487873	NPX ~ NPC1 * Age_c + Sex + Error(SampleID)	36	3.09
NECAP2	ENSG00000157191	Cardiometabolic_II	Q9NVZ3	OID30089	NPC1	0.0139123	0.454944	0.609361	Non-significant	0.191007	0.321653	NPX ~ NPC1 * Age_c + Sex + Error(SampleID)	39	1.65
CPB1	ENSG00000153002	Cardiometabolic	P15086	OID20289	Age_c	0.0261247	0.312688	0.6094	Non-significant	1.04787	0.0164496	NPX ~ NPC1 * Age_c + Sex + Error(SampleID)		0.30	1.05
AZU1	ENSG00000172232	Cardiometabolic	P20160	OID20309	NPC1:Age_c	0.0329717	0.25587	0.609474	Non-significant	-0.823653	0.0565956	NPX ~ NPC1 * Age_c + Sex + Error(SampleID)		2.78	1.33
CXCL3	ENSG00000163734	Inflammation	P19876	OID20788	NPC1:Age_c	0.0330319	0.255429	0.609474	Non-significant	-1.68546	0.0476092	NPX ~ NPC1 * Age_c + Sex + Error(SampleID)		1.96	1.33
CIT	ENSG00000122966	Neurology_II	O14578	OID30970	NPC1:Age_c	0.0368383	0.255107	0.609474	Non-significant	0.750818	0.0470012	NPX ~ NPC1 * Age_c + Sex + Error(SampleID)		1.75	1.34
CCL24	ENSG00000106178	Inflammation	O00175	OID20772	NPC1:Age_c	0.0329772	0.25583	0.609474	Non-significant	0.652327	0.0294835	NPX ~ NPC1 * Age_c + Sex + Error(SampleID)		0.75	1.33
SLAMF1	ENSG00000117090	Inflammation	Q13291	OID20496	NPC1:Age_c	0.035679	0.25606	0.609474	Non-significant	0.415323	-0.0253066	NPX ~ NPC1 * Age_c + Sex + Error(SampleID)		0.46	1.33
PRSS53	ENSG00000151006	Neurology_II	Q2L4Q9	OID31093	NPC1:Age_c	0.0329934	0.255711	0.609474	Non-significant	-0.225597	0.0191404	NPX ~ NPC1 * Age_c + Sex + Error(SampleID)		0.32	1.33
UBE2L6	ENSG00000156587	Cardiometabolic_II	O14933	OID30321	NPC1	0.0190028	0.455348	0.609616	Non-significant	-0.52562	-0.307318	NPX ~ NPC1 * Age_c + Sex + Error(SampleID)	38	1.44
CREBZF	ENSG00000137504	Oncology_II	Q9NS37	OID31206	NPC1	0.0142625	0.455777	0.609906	Non-significant	0.147833	0.147251	NPX ~ NPC1 * Age_c + Sex + Error(SampleID)	39	0.35
IFNGR1	ENSG00000027697	Inflammation	P15260	OID20678	Age_c	0.0260118	0.31375	0.611055	Non-significant	0.387538	0.00726362	NPX ~ NPC1 * Age_c + Sex + Error(SampleID)		0.06	1.04
STK11	ENSG00000118046	Cardiometabolic	Q15831	OID20077	Age_c	0.0315835	0.314639	0.611122	Non-significant	0.287373	-0.037413	NPX ~ NPC1 * Age_c + Sex + Error(SampleID)		1.05	1.04
EVI2B	ENSG00000185862	Oncology_II	P34910	OID31227	Age_c	0.025957	0.314267	0.611122	Non-significant	-0.205338	-0.0266059	NPX ~ NPC1 * Age_c + Sex + Error(SampleID)		0.78	1.04
GP5	ENSG00000178732	Inflammation_II	P40197	OID30611	Age_c	0.0259178	0.314637	0.611122	Non-significant	-0.399534	-0.0110264	NPX ~ NPC1 * Age_c + Sex + Error(SampleID)		0.13	1.04
CTSL	ENSG00000135047	Cardiometabolic	P07711	OID20228	Age_c	0.0259579	0.314259	0.611122	Non-significant	2.60077	0.00959906	NPX ~ NPC1 * Age_c + Sex + Error(SampleID)		0.10	1.04
UNC79	ENSG00000133958	Oncology_II	Q9P2D8	OID31181	Age_c	0.025872	0.315071	0.611132	Non-significant	-0.438266	-0.0494654	NPX ~ NPC1 * Age_c + Sex + Error(SampleID)		2.72	1.04
ELOA	ENSG00000011007	Oncology	Q14241	OID21337	Age_c	0.0272774	0.315003	0.611132	Non-significant	-0.524665	-0.0329625	NPX ~ NPC1 * Age_c + Sex + Error(SampleID)		1.20	1.04
IL6	ENSG00000136244	Inflammation	P05231	OID20563	NPC1	0.00944664	0.457566	0.611441	Non-significant	-0.446854	-0.370466	NPX ~ NPC1 * Age_c + Sex + Error(SampleID)	37	2.33
CDK1	ENSG00000170312	Oncology_II	P06493	OID31164	NPC1	0.014422	0.457382	0.611441	Non-significant	0.224879	0.212782	NPX ~ NPC1 * Age_c + Sex + Error(SampleID)	39	0.73
GALNT10	ENSG00000164574	Oncology	Q86SR1	OID21371	NPC1	0.0151056	0.457209	0.611441	Non-significant	0.0472914	0.0869791	NPX ~ NPC1 * Age_c + Sex + Error(SampleID)	37	0.12
C4BPB	ENSG00000123843	Oncology	P20851	OID21481	NPC1:Age_c	0.0327977	0.25715	0.611559	Non-significant	-0.240916	0.0160384	NPX ~ NPC1 * Age_c + Sex + Error(SampleID)		0.22	1.32
NEDD9	ENSG00000111859	Inflammation_II	Q14511	OID30503	NPC1:Age_c	0.0327519	0.257488	0.611854	Non-significant	-0.95155	0.0370094	NPX ~ NPC1 * Age_c + Sex + Error(SampleID)		1.20	1.32
CMC1	ENSG00000187118	Cardiometabolic_II	Q7Z7K0	OID30360	Age_c	0.0263952	0.316529	0.611988	Non-significant	-0.82654	-0.0373075	NPX ~ NPC1 * Age_c + Sex + Error(SampleID)		1.55	1.03
MSLNL	ENSG00000162006	Neurology_II	Q96KJ4	OID30939	Age_c	0.0286781	0.316345	0.611988	Non-significant	-0.154269	-0.0326639	NPX ~ NPC1 * Age_c + Sex + Error(SampleID)		1.09	1.03
KIAA2013	ENSG00000116685	Oncology_II	Q8IYS2	OID31392	Age_c	0.0257251	0.316467	0.611988	Non-significant	-0.0158208	0.0248453	NPX ~ NPC1 * Age_c + Sex + Error(SampleID)		0.69	1.03
MMP10	ENSG00000166670	Inflammation	P09238	OID20687	Age_c	0.025713	0.316583	0.611988	Non-significant	0.016945	-0.024062	NPX ~ NPC1 * Age_c + Sex + Error(SampleID)		0.65	1.03
SIRPB1	ENSG00000101307	Inflammation	O00241	OID20739	Age_c	0.0257634	0.316103	0.611988	Non-significant	1.42461	0.0151031	NPX ~ NPC1 * Age_c + Sex + Error(SampleID)		0.25	1.03
SF3B4	ENSG00000143368	Oncology	Q15427	OID21278	NPC1:Age_c	0.0344704	0.257799	0.612086	Non-significant	-1.03784	0.0594396	NPX ~ NPC1 * Age_c + Sex + Error(SampleID)		3.08	1.32
GOLGA3	ENSG00000090615	Neurology_II	Q08378	OID31026	NPC1:Age_c	0.0326694	0.258098	0.612288	Non-significant	-0.248876	0.0434288	NPX ~ NPC1 * Age_c + Sex + Error(SampleID)		1.65	1.32
UBQLN3	ENSG00000175520	Cardiometabolic_II	Q9H347	OID30096	Age_c	0.0256721	0.316973	0.612329	Non-significant	1.25999	0.066257	NPX ~ NPC1 * Age_c + Sex + Error(SampleID)		4.92	1.03
NPC2	ENSG00000119655	Cardiometabolic_II	P61916	OID30418	Age_c	0.0256492	0.317192	0.612338	Non-significant	1.56337	-0.00988566	NPX ~ NPC1 * Age_c + Sex + Error(SampleID)		0.11	1.03
SH3BGRL2	ENSG00000198478	Neurology_II	Q9UJC5	OID30863	Age_c	0.0262984	0.31743	0.612385	Non-significant	0.247954	-0.033272	NPX ~ NPC1 * Age_c + Sex + Error(SampleID)		1.20	1.03
PFDN2	ENSG00000143256	Neurology	Q9UHV9	OID20892	Age_c	0.0284875	0.317982	0.613037	Non-significant	-0.455013	-0.0162801	NPX ~ NPC1 * Age_c + Sex + Error(SampleID)		0.26	1.03
GSTA1	ENSG00000243955	Cardiometabolic	P08263	OID20166	NPC1:Age_c	0.0325726	0.258817	0.613484	Non-significant	1.72992	-0.0360706	NPX ~ NPC1 * Age_c + Sex + Error(SampleID)		1.14	1.31
DNAJA4	ENSG00000140403	Neurology_II	Q8WW22	OID31130	NPC1:Age_c	0.0325386	0.25907	0.613575	Non-significant	-0.10645	0.0514871	NPX ~ NPC1 * Age_c + Sex + Error(SampleID)		2.33	1.31
PPT1	ENSG00000131238	Neurology_II	P50897	OID30947	NPC1	0.0179371	0.459687	0.613989	Non-significant	0.107852	0.215112	NPX ~ NPC1 * Age_c + Sex + Error(SampleID)	35	0.67
GFRAL	ENSG00000187871	Neurology_II	Q6UXV0	OID31091	NPC1:Age_c	0.0324524	0.259712	0.614587	Non-significant	0.705952	-0.0317795	NPX ~ NPC1 * Age_c + Sex + Error(SampleID)		0.89	1.31
ST6GAL1	ENSG00000073849	Cardiometabolic	P15907	OID20302	Age_c	0.0254316	0.31928	0.615125	Non-significant	-0.380568	0.0124345	NPX ~ NPC1 * Age_c + Sex + Error(SampleID)		0.17	1.02
TANK	ENSG00000136560	Inflammation	Q92844	OID20474	NPC1:Age_c	0.035064	0.260274	0.615408	Non-significant	-0.172934	0.0511171	NPX ~ NPC1 * Age_c + Sex + Error(SampleID)		1.91	1.31
MUCL3	ENSG00000168631	Oncology_II	Q3MIW9	OID31170	Age_c	0.0253741	0.319835	0.615779	Non-significant	0.714472	0.0315931	NPX ~ NPC1 * Age_c + Sex + Error(SampleID)		1.13	1.02
DLGAP5	ENSG00000126787	Neurology_II	Q15398	OID30976	Age_c	0.0253466	0.320101	0.615877	Non-significant	0.376643	0.027011	NPX ~ NPC1 * Age_c + Sex + Error(SampleID)		0.83	1.01
PARD3	ENSG00000148498	Oncology_II	Q8TEW0	OID31301	NPC1:Age_c	0.0340618	0.26069	0.615882	Non-significant	-0.0418764	0.0992735	NPX ~ NPC1 * Age_c + Sex + Error(SampleID)		8.19	1.3
CD40LG	ENSG00000102245	Inflammation	P29965	OID20616	NPC1:Age_c	0.0339958	0.26116	0.616478	Non-significant	-2.19485	0.0520491	NPX ~ NPC1 * Age_c + Sex + Error(SampleID)		2.02	1.3
MTR	ENSG00000116984	Cardiometabolic_II	Q99707	OID30110	NPC1:Age_c	0.0321734	0.261804	0.616478	Non-significant	0.0327842	-0.0400744	NPX ~ NPC1 * Age_c + Sex + Error(SampleID)		1.43	1.3
ZBTB17	ENSG00000116809	Cardiometabolic	Q13105	OID20082	NPC1:Age_c	0.0392045	0.261646	0.616478	Non-significant	0.373197	0.0303912	NPX ~ NPC1 * Age_c + Sex + Error(SampleID)		0.56	1.31
SIAE	ENSG00000110013	Oncology	Q9HAT2	OID21503	NPC1:Age_c	0.032194	0.261649	0.616478	Non-significant	-1.08811	0.0207194	NPX ~ NPC1 * Age_c + Sex + Error(SampleID)		0.38	1.3
UHRF2	ENSG00000147854	Cardiometabolic_II	Q96PU4	OID30171	Age_c	0.0252862	0.320685	0.616586	Non-significant	-0.43602	0.0283801	NPX ~ NPC1 * Age_c + Sex + Error(SampleID)		0.92	1.01
RAB11FIP3	ENSG00000090565	Cardiometabolic_II	O75154	OID30325	NPC1:Age_c	0.0329685	0.26216	0.616808	Non-significant	-1.72349	0.0571998	NPX ~ NPC1 * Age_c + Sex + Error(SampleID)		2.91	1.3
OSM	ENSG00000099985	Inflammation	P13725	OID20574	Age_c	0.026573	0.32142	0.617027	Non-significant	-3.04545	-0.0408038	NPX ~ NPC1 * Age_c + Sex + Error(SampleID)		1.89	1.01
CGB3_CGB5_CGB8		Inflammation_II	P0DN86	OID30671	Age_c	0.025196	0.321561	0.617027	Non-significant	0.454024	-0.0344068	NPX ~ NPC1 * Age_c + Sex + Error(SampleID)		1.35	1.01
SNX18	ENSG00000178996	Oncology_II	Q96RF0	OID31476	Age_c	0.0252214	0.321314	0.617027	Non-significant	-0.111784	-0.0264278	NPX ~ NPC1 * Age_c + Sex + Error(SampleID)		0.80	1.01
NUP50	ENSG00000093000	Cardiometabolic_II	Q9UKX7	OID30100	Age_c	0.0251623	0.321889	0.617241	Non-significant	-0.309294	-0.0221257	NPX ~ NPC1 * Age_c + Sex + Error(SampleID)		0.56	1.01
NDRG1	ENSG00000104419	Neurology	Q92597	OID20792	NPC1	0.0152593	0.46285	0.617637	Non-significant	-0.132805	-0.361715	NPX ~ NPC1 * Age_c + Sex + Error(SampleID)	35	1.86
PARK7	ENSG00000116288	Neurology	Q99497	OID21160	NPC1	0.014618	0.462795	0.617637	Non-significant	-0.481791	-0.338808	NPX ~ NPC1 * Age_c + Sex + Error(SampleID)	39	1.90
TIMP1	ENSG00000102265	Cardiometabolic	P01033	OID20418	Age_c	0.0250947	0.322548	0.618092	Non-significant	-0.360003	0.00992317	NPX ~ NPC1 * Age_c + Sex + Error(SampleID)		0.11	1
PEPD	ENSG00000124299	Inflammation_II	P12955	OID30688	NPC1:Age_c	0.0320192	0.26297	0.618206	Non-significant	0.125639	0.0117776	NPX ~ NPC1 * Age_c + Sex + Error(SampleID)		0.12	1.29
FCGR2B	ENSG00000072694	Oncology	P31994	OID21215	Sex	0.0944651	0.060508	0.618262	Non-significant	0.348511	0.252177	NPX ~ NPC1 * Age_c + Sex + Error(SampleID)		0.65	3.76
ENOX2	ENSG00000165675	Cardiometabolic_II	Q16206	OID30152	Sex	0.0875045	0.0604071	0.618262	Non-significant	0.130082	-0.228956	NPX ~ NPC1 * Age_c + Sex + Error(SampleID)		0.59	3.74
PTPRH	ENSG00000080031	Oncology_II	Q9HD43	OID31433	Sex	0.0876062	0.0602508	0.618262	Non-significant	1.49695	0.182808	NPX ~ NPC1 * Age_c + Sex + Error(SampleID)		0.37	3.74
SLITRK6	ENSG00000184564	Cardiometabolic	Q9H5Y7	OID20094	Sex	0.105811	0.0604913	0.618262	Non-significant	-0.0461797	-0.137754	NPX ~ NPC1 * Age_c + Sex + Error(SampleID)		0.17	3.79
SMAD2	ENSG00000175387	Oncology_II	Q15796	OID31353	NPC1:Age_c	0.0319756	0.2633	0.618475	Non-significant	-0.120273	0.051685	NPX ~ NPC1 * Age_c + Sex + Error(SampleID)		2.39	1.29
ITIH5	ENSG00000123243	Oncology_II	Q86UX2	OID31430	NPC1	0.0134106	0.463846	0.618677	Non-significant	0.220475	0.349228	NPX ~ NPC1 * Age_c + Sex + Error(SampleID)	39	2.03
FXN	ENSG00000165060	Oncology	Q16595	OID21442	Age_c	0.0256974	0.323097	0.61873	Non-significant	-0.063327	-0.0225713	NPX ~ NPC1 * Age_c + Sex + Error(SampleID)		0.58	1
TCTN3	ENSG00000119977	Cardiometabolic_II	Q6NUS6	OID30326	NPC1	0.0157735	0.46444	0.619181	Non-significant	0.0522704	0.089645	NPX ~ NPC1 * Age_c + Sex + Error(SampleID)	38	0.13
RALY	ENSG00000125970	Oncology_II	Q9UKM9	OID31382	NPC1	0.0133915	0.464892	0.619296	Non-significant	0.123173	0.329761	NPX ~ NPC1 * Age_c + Sex + Error(SampleID)	39	1.82
ADAM8	ENSG00000151651	Neurology	P78325	OID21039	NPC1	0.0150633	0.464959	0.619296	Non-significant	-0.281203	-0.138086	NPX ~ NPC1 * Age_c + Sex + Error(SampleID)	39	0.32
CLNS1A	ENSG00000074201	Neurology_II	P54105	OID30929	Sex	0.0965286	0.0612607	0.619381	Non-significant	0.972941	-0.497728	NPX ~ NPC1 * Age_c + Sex + Error(SampleID)		2.49	3.74
GSTA1	ENSG00000243955	Cardiometabolic	P08263	OID20166	Sex	0.0869494	0.0612669	0.619381	Non-significant	1.72992	0.318544	NPX ~ NPC1 * Age_c + Sex + Error(SampleID)		1.14	3.71
TNFRSF13B	ENSG00000240505	Inflammation	O14836	OID20702	Sex	0.0870682	0.0610819	0.619381	Non-significant	0.355621	-0.107925	NPX ~ NPC1 * Age_c + Sex + Error(SampleID)		0.13	3.72
RPL14	ENSG00000188846	Cardiometabolic_II	P50914	OID30284	NPC1	0.0144807	0.465317	0.619484	Non-significant	-0.409623	-0.343723	NPX ~ NPC1 * Age_c + Sex + Error(SampleID)	38	1.89
CDC27	ENSG00000004897	Oncology	P30260	OID21238	Age_c	0.0269735	0.324471	0.620116	Non-significant	-0.259128	-0.0406264	NPX ~ NPC1 * Age_c + Sex + Error(SampleID)		1.59	1
CTLA4	ENSG00000163599	Cardiometabolic_II	P16410	OID30363	Age_c	0.02493	0.324162	0.620116	Non-significant	-0.0957092	0.0291896	NPX ~ NPC1 * Age_c + Sex + Error(SampleID)		0.98	1
CLEC12A	ENSG00000172322	Inflammation_II	Q5QGZ9	OID30552	Age_c	0.0249025	0.324433	0.620116	Non-significant	-0.3497	-0.0262302	NPX ~ NPC1 * Age_c + Sex + Error(SampleID)		0.80	1
POLR2A	ENSG00000181222	Inflammation_II	P24928	OID30440	Age_c	0.0248566	0.324884	0.62049	Non-significant	0.262157	-0.0357423	NPX ~ NPC1 * Age_c + Sex + Error(SampleID)		1.48	0.99
TCL1B	ENSG00000213231	Cardiometabolic	O95988	OID20058	NPC1:Age_c	0.0384134	0.266612	0.62053	Non-significant	0.0741379	-0.0803717	NPX ~ NPC1 * Age_c + Sex + Error(SampleID)		3.97	1.28
EIF2S2	ENSG00000125977	Cardiometabolic_II	P20042	OID30270	NPC1:Age_c	0.0321471	0.26829	0.62053	Non-significant	0.228357	0.0621066	NPX ~ NPC1 * Age_c + Sex + Error(SampleID)		3.31	1.26
RAB37	ENSG00000172794	Inflammation	Q96AX2	OID20425	NPC1:Age_c	0.0341741	0.26652	0.62053	Non-significant	-1.65947	0.0552358	NPX ~ NPC1 * Age_c + Sex + Error(SampleID)		2.29	1.27
CAMSAP1	ENSG00000130559	Neurology_II	Q5T5Y3	OID31070	NPC1:Age_c	0.0315589	0.266486	0.62053	Non-significant	-0.520003	0.0459837	NPX ~ NPC1 * Age_c + Sex + Error(SampleID)		1.92	1.27
GLRX	ENSG00000173221	Cardiometabolic	P35754	OID20195	NPC1:Age_c	0.0313781	0.267881	0.62053	Non-significant	0.0889417	0.0442217	NPX ~ NPC1 * Age_c + Sex + Error(SampleID)		1.78	1.26
ADRA2A	ENSG00000150594	Cardiometabolic_II	P08913	OID30067	NPC1:Age_c	0.0315795	0.266326	0.62053	Non-significant	0.133634	0.0440863	NPX ~ NPC1 * Age_c + Sex + Error(SampleID)		1.76	1.27
METAP2	ENSG00000111142	Oncology	P50579	OID21437	NPC1:Age_c	0.0322176	0.267757	0.62053	Non-significant	0.0316813	0.0376984	NPX ~ NPC1 * Age_c + Sex + Error(SampleID)		1.29	1.27
NFKB2	ENSG00000077150	Oncology_II	Q00653	OID31258	NPC1:Age_c	0.0331283	0.26744	0.62053	Non-significant	0.00232014	0.037331	NPX ~ NPC1 * Age_c + Sex + Error(SampleID)		1.19	1.27
MRPL58	ENSG00000167862	Neurology_II	Q14197	OID31036	NPC1:Age_c	0.0313246	0.268296	0.62053	Non-significant	-0.0375592	-0.0306764	NPX ~ NPC1 * Age_c + Sex + Error(SampleID)		0.86	1.26
HHEX	ENSG00000152804	Neurology_II	Q03014	OID31107	NPC1:Age_c	0.0314286	0.267491	0.62053	Non-significant	-0.891352	0.0303242	NPX ~ NPC1 * Age_c + Sex + Error(SampleID)		0.84	1.27
DLGAP5	ENSG00000126787	Neurology_II	Q15398	OID30976	NPC1:Age_c	0.0314579	0.267265	0.62053	Non-significant	0.376643	-0.0301663	NPX ~ NPC1 * Age_c + Sex + Error(SampleID)		0.83	1.27
CRIP2	ENSG00000182809	Neurology	P52943	OID20901	NPC1:Age_c	0.0324919	0.265696	0.62053	Non-significant	-0.100667	0.0283632	NPX ~ NPC1 * Age_c + Sex + Error(SampleID)		0.73	1.28
REG3A	ENSG00000172016	Cardiometabolic	Q06141	OID20258	NPC1:Age_c	0.0313694	0.267949	0.62053	Non-significant	0.695701	0.0235087	NPX ~ NPC1 * Age_c + Sex + Error(SampleID)		0.50	1.26
DMD	ENSG00000198947	Cardiometabolic_II	P11532	OID30223	NPC1:Age_c	0.0325137	0.265532	0.62053	Non-significant	0.0869487	0.0194764	NPX ~ NPC1 * Age_c + Sex + Error(SampleID)		0.32	1.28
MRPS16	ENSG00000182180	Inflammation_II	Q9Y3D3	OID30489	NPC1:Age_c	0.0313543	0.268066	0.62053	Non-significant	0.169845	0.0169684	NPX ~ NPC1 * Age_c + Sex + Error(SampleID)		0.26	1.26
LRRC25	ENSG00000175489	Oncology	Q8N386	OID21333	NPC1:Age_c	0.033232	0.26668	0.62053	Non-significant	0.957789	-0.0152325	NPX ~ NPC1 * Age_c + Sex + Error(SampleID)		0.21	1.27
TAFA5	ENSG00000219438	Oncology	Q7Z5A7	OID21321	NPC1:Age_c	0.0331726	0.267116	0.62053	Non-significant	0.612777	0.0148373	NPX ~ NPC1 * Age_c + Sex + Error(SampleID)		0.20	1.27
GSR	ENSG00000104687	Inflammation_II	P00390	OID30700	NPC1:Age_c	0.0316521	0.265769	0.62053	Non-significant	0.387173	0.0129657	NPX ~ NPC1 * Age_c + Sex + Error(SampleID)		0.15	1.27
TNFRSF12A	ENSG00000006327	Oncology	Q9NP84	OID21482	NPC1:Age_c	0.0315216	0.266773	0.62053	Non-significant	0.0153408	-0.0121934	NPX ~ NPC1 * Age_c + Sex + Error(SampleID)		0.13	1.27
GPR15L		Oncology_II	Q6UWK7	OID31511	NPC1	0.0140476	0.466339	0.620557	Non-significant	0.279242	0.20194	NPX ~ NPC1 * Age_c + Sex + Error(SampleID)	39	0.69
DUT	ENSG00000128951	Oncology_II	P33316	OID31457	NPC1	0.0143333	0.466801	0.620882	Non-significant	-0.411482	-0.32724	NPX ~ NPC1 * Age_c + Sex + Error(SampleID)	39	1.81
PADI4	ENSG00000159339	Neurology	Q9UM07	OID20832	NPC1:Age_c	0.034745	0.269321	0.621655	Non-significant	-1.804	0.0610526	NPX ~ NPC1 * Age_c + Sex + Error(SampleID)		2.99	1.26
SESTD1	ENSG00000187231	Neurology	Q86VW0	OID20790	NPC1:Age_c	0.0347288	0.269434	0.621655	Non-significant	-1.65781	0.0390676	NPX ~ NPC1 * Age_c + Sex + Error(SampleID)		1.23	1.26
PLXNA4	ENSG00000221866	Inflammation	Q9HCM2	OID20597	NPC1:Age_c	0.0329117	0.269037	0.621655	Non-significant	-1.33804	0.0275069	NPX ~ NPC1 * Age_c + Sex + Error(SampleID)		0.69	1.26
ASPSCR1	ENSG00000169696	Neurology_II	Q9BZE9	OID31055	Age_c	0.0247369	0.326067	0.621918	Non-significant	0.375397	-0.0357222	NPX ~ NPC1 * Age_c + Sex + Error(SampleID)		1.48	0.99
SPRY2	ENSG00000136158	Inflammation	O43597	OID20475	Age_c	0.026813	0.325935	0.621918	Non-significant	-0.492729	-0.0273818	NPX ~ NPC1 * Age_c + Sex + Error(SampleID)		0.72	0.99
CLC	ENSG00000105205	Cardiometabolic	Q05315	OID20126	NPC1:Age_c	0.0310941	0.270093	0.622401	Non-significant	-0.299132	0.0426794	NPX ~ NPC1 * Age_c + Sex + Error(SampleID)		1.68	1.25
REG4	ENSG00000134193	Inflammation	Q9BYZ8	OID20784	NPC1:Age_c	0.0310814	0.270193	0.622401	Non-significant	0.103681	0.0180852	NPX ~ NPC1 * Age_c + Sex + Error(SampleID)		0.30	1.25
FKBP4	ENSG00000004478	Neurology	Q02790	OID20960	NPC1	0.0148449	0.468658	0.622773	Non-significant	0.142482	0.186838	NPX ~ NPC1 * Age_c + Sex + Error(SampleID)	38	0.60
ITM2A	ENSG00000078596	Inflammation	O43736	OID20504	NPC1	0.0141822	0.468582	0.622773	Non-significant	0.254425	0.16161	NPX ~ NPC1 * Age_c + Sex + Error(SampleID)	37	0.47
FGF9	ENSG00000102678	Oncology_II	P31371	OID31193	Age_c	0.0246433	0.326995	0.623104	Non-significant	0.477002	-0.060401	NPX ~ NPC1 * Age_c + Sex + Error(SampleID)		4.26	0.99
TSPAN15	ENSG00000099282	Cardiometabolic_II	O95858	OID30095	Age_c	0.0246304	0.327124	0.623104	Non-significant	0.276353	0.0318157	NPX ~ NPC1 * Age_c + Sex + Error(SampleID)		1.18	0.98
MMP13	ENSG00000137745	Neurology	P45452	OID20807	NPC1	0.0144248	0.469383	0.623447	Non-significant	-0.182283	0.244346	NPX ~ NPC1 * Age_c + Sex + Error(SampleID)	35	0.87
TNFAIP8	ENSG00000145779	Inflammation	O95379	OID20433	NPC1:Age_c	0.0334595	0.271668	0.623789	Non-significant	-0.76976	0.060758	NPX ~ NPC1 * Age_c + Sex + Error(SampleID)		2.83	1.25
SIRT5	ENSG00000124523	Neurology	Q9NXA8	OID20820	NPC1:Age_c	0.0344421	0.271456	0.623789	Non-significant	-0.679571	0.0269489	NPX ~ NPC1 * Age_c + Sex + Error(SampleID)		0.59	1.25
CD226	ENSG00000150637	Inflammation_II	Q15762	OID30556	NPC1:Age_c	0.0308943	0.271662	0.623789	Non-significant	-0.919702	0.0214513	NPX ~ NPC1 * Age_c + Sex + Error(SampleID)		0.43	1.24
FAM3B	ENSG00000183844	Oncology	P58499	OID21372	NPC1:Age_c	0.0326301	0.27113	0.623789	Non-significant	-0.0420032	0.0192637	NPX ~ NPC1 * Age_c + Sex + Error(SampleID)		0.34	1.25
CASP8	ENSG00000064012	Oncology	Q14790	OID21414	NPC1:Age_c	0.0316735	0.271903	0.623828	Non-significant	-0.500431	0.0491415	NPX ~ NPC1 * Age_c + Sex + Error(SampleID)		2.24	1.24
CASP8	ENSG00000064012	Oncology	Q14790	OID21414	Age_c	0.0252129	0.327762	0.62388	Non-significant	-0.500431	-0.0437556	NPX ~ NPC1 * Age_c + Sex + Error(SampleID)		2.24	0.98
TFPI2	ENSG00000105825	Oncology	P48307	OID21512	Age_c	0.0245457	0.327968	0.62388	Non-significant	2.22701	0.0169763	NPX ~ NPC1 * Age_c + Sex + Error(SampleID)		0.34	0.98
SUGT1	ENSG00000165416	Oncology	Q9Y2Z0	OID21229	Age_c	0.0264992	0.328821	0.624371	Non-significant	-0.000748551	-0.0440558	NPX ~ NPC1 * Age_c + Sex + Error(SampleID)		1.90	0.98
RBM19	ENSG00000122965	Cardiometabolic_II	Q9Y4C8	OID30090	Age_c	0.0244634	0.32879	0.624371	Non-significant	0.29881	-0.0414452	NPX ~ NPC1 * Age_c + Sex + Error(SampleID)		2.02	0.98
CFHR2	ENSG00000080910	Inflammation_II	P36980	OID30720	Age_c	0.0244544	0.32888	0.624371	Non-significant	0.0495925	0.0216404	NPX ~ NPC1 * Age_c + Sex + Error(SampleID)		0.55	0.98
SF3B4	ENSG00000143368	Oncology	Q15427	OID21278	Age_c	0.0256556	0.330033	0.624498	Non-significant	-1.03784	-0.0510807	NPX ~ NPC1 * Age_c + Sex + Error(SampleID)		3.08	0.97
STAMBP	ENSG00000124356	Neurology	O95630	OID20955	Age_c	0.02501	0.329742	0.624498	Non-significant	-0.0534926	-0.0373546	NPX ~ NPC1 * Age_c + Sex + Error(SampleID)		1.65	0.97
SSB	ENSG00000138385	Neurology	P05455	OID20818	Age_c	0.0270733	0.330475	0.624498	Non-significant	-0.130702	-0.0254876	NPX ~ NPC1 * Age_c + Sex + Error(SampleID)		0.68	0.97
LGALS3	ENSG00000131981	Cardiometabolic	P17931	OID20284	Age_c	0.0243475	0.329952	0.624498	Non-significant	0.521375	-0.0158834	NPX ~ NPC1 * Age_c + Sex + Error(SampleID)		0.30	0.97
SERPIND1	ENSG00000099937	Inflammation_II	P05546	OID30767	Age_c	0.0244212	0.329212	0.624498	Non-significant	-0.342811	0.0147253	NPX ~ NPC1 * Age_c + Sex + Error(SampleID)		0.26	0.98
PCDH7	ENSG00000169851	Oncology_II	O60245	OID31456	Age_c	0.0243246	0.330183	0.624498	Non-significant	0.161464	-0.0145175	NPX ~ NPC1 * Age_c + Sex + Error(SampleID)		0.25	0.97
CD276	ENSG00000103855	Inflammation	Q5ZPR3	OID20680	Age_c	0.0243168	0.330261	0.624498	Non-significant	-0.0815017	0.0136417	NPX ~ NPC1 * Age_c + Sex + Error(SampleID)		0.22	0.97
SRP14	ENSG00000140319	Oncology	P37108	OID21324	Age_c	0.0255048	0.331477	0.625413	Non-significant	-0.759133	-0.0365151	NPX ~ NPC1 * Age_c + Sex + Error(SampleID)		1.58	0.97
ENAH	ENSG00000154380	Inflammation	Q8N8S7	OID20497	Age_c	0.026176	0.331829	0.625413	Non-significant	-0.207435	-0.0230364	NPX ~ NPC1 * Age_c + Sex + Error(SampleID)		0.52	0.97
BTN1A1	ENSG00000124557	Oncology_II	Q13410	OID31363	Age_c	0.0241395	0.332053	0.625413	Non-significant	0.573882	0.0229997	NPX ~ NPC1 * Age_c + Sex + Error(SampleID)		0.63	0.96
SDC1	ENSG00000115884	Cardiometabolic	P18827	OID20169	Age_c	0.0242154	0.331284	0.625413	Non-significant	0.779802	-0.0186368	NPX ~ NPC1 * Age_c + Sex + Error(SampleID)		0.41	0.97
ERN1	ENSG00000178607	Oncology_II	O75460	OID31391	Age_c	0.0241559	0.331887	0.625413	Non-significant	-1.16838	-0.0137322	NPX ~ NPC1 * Age_c + Sex + Error(SampleID)		0.22	0.97
INHBB	ENSG00000163083	Inflammation_II	P09529	OID30625	NPC1:Age_c	0.0307394	0.272887	0.625584	Non-significant	0.51144	-0.0194089	NPX ~ NPC1 * Age_c + Sex + Error(SampleID)		0.35	1.24
POMC	ENSG00000115138	Cardiometabolic_II	P01189	OID30282	Age_c	0.024716	0.332637	0.62569	Non-significant	1.54615	-0.0317049	NPX ~ NPC1 * Age_c + Sex + Error(SampleID)		1.13	0.96
REN	ENSG00000143839	Cardiometabolic	P00797	OID20201	Age_c	0.0240984	0.332469	0.62569	Non-significant	-0.337561	0.0145229	NPX ~ NPC1 * Age_c + Sex + Error(SampleID)		0.25	0.96
TTF2	ENSG00000116830	Neurology_II	Q9UNY4	OID30942	NPC1:Age_c	0.0341709	0.273385	0.626224	Non-significant	0.245053	0.102369	NPX ~ NPC1 * Age_c + Sex + Error(SampleID)		8.95	1.24
GLRX5	ENSG00000182512	Inflammation_II	Q86SX6	OID30663	NPC1	0.0131211	0.471743	0.626291	Non-significant	0.175176	0.226528	NPX ~ NPC1 * Age_c + Sex + Error(SampleID)	39	0.88
MIF	ENSG00000240972	Neurology	P14174	OID21073	NPC1:Age_c	0.0305852	0.274112	0.626456	Non-significant	-0.676432	0.0496734	NPX ~ NPC1 * Age_c + Sex + Error(SampleID)		2.31	1.23
CPPED1	ENSG00000103381	Neurology	Q9BRF8	OID21053	NPC1:Age_c	0.0306206	0.27383	0.626456	Non-significant	-0.332828	0.0393652	NPX ~ NPC1 * Age_c + Sex + Error(SampleID)		1.45	1.23
INPP5J	ENSG00000185133	Neurology_II	Q15735	OID30975	NPC1:Age_c	0.0305691	0.27424	0.626456	Non-significant	0.0301592	0.0280895	NPX ~ NPC1 * Age_c + Sex + Error(SampleID)		0.74	1.23
RGMB	ENSG00000174136	Neurology	Q6NW40	OID21045	NPC1:Age_c	0.0305538	0.274362	0.626456	Non-significant	0.0641575	-0.00749998	NPX ~ NPC1 * Age_c + Sex + Error(SampleID)		0.05	1.23
PSMG4	ENSG00000180822	Inflammation_II	Q5JS54	OID30514	NPC1	0.0133055	0.472116	0.626496	Non-significant	0.479698	0.412693	NPX ~ NPC1 * Age_c + Sex + Error(SampleID)	39	2.94
CLEC12A	ENSG00000172322	Inflammation_II	Q5QGZ9	OID30552	NPC1	0.014052	0.472478	0.626685	Non-significant	-0.3497	-0.214396	NPX ~ NPC1 * Age_c + Sex + Error(SampleID)	39	0.80
MMP15	ENSG00000102996	Cardiometabolic_II	P51511	OID30299	NPC1:Age_c	0.0312763	0.274978	0.627363	Non-significant	0.126911	-0.0442345	NPX ~ NPC1 * Age_c + Sex + Error(SampleID)		1.84	1.23
ADGRE1	ENSG00000174837	Oncology_II	Q14246	OID31483	Age_c	0.0239633	0.333845	0.627551	Non-significant	1.93972	-0.0162282	NPX ~ NPC1 * Age_c + Sex + Error(SampleID)		0.32	0.96
GALNT5	ENSG00000136542	Cardiometabolic_II	Q7Z7M9	OID30295	NPC1	0.0162576	0.473389	0.627602	Non-significant	0.125947	0.177253	NPX ~ NPC1 * Age_c + Sex + Error(SampleID)	38	0.52
LILRA4	ENSG00000239961	Cardiometabolic_II	P59901	OID30162	Age_c	0.0239383	0.3341	0.627617	Non-significant	0.70925	-0.0263601	NPX ~ NPC1 * Age_c + Sex + Error(SampleID)		0.84	0.96
UPB1	ENSG00000100024	Cardiometabolic_II	Q9UBR1	OID30352	Age_c	0.0245462	0.334324	0.627625	Non-significant	1.67204	0.0296529	NPX ~ NPC1 * Age_c + Sex + Error(SampleID)		1.06	0.96
CSF2RA	ENSG00000198223	Neurology	P15509	OID20915	NPC1:Age_c	0.0312292	0.275346	0.627701	Non-significant	0.178478	0.0229569	NPX ~ NPC1 * Age_c + Sex + Error(SampleID)		0.50	1.22
NAP1L4	ENSG00000205531	Oncology_II	Q99733	OID31475	Age_c	0.0238386	0.335121	0.628709	Non-significant	0.0818633	-0.0381012	NPX ~ NPC1 * Age_c + Sex + Error(SampleID)		1.75	0.95
FCRL2	ENSG00000132704	Inflammation	Q96LA5	OID20639	NPC1:Age_c	0.0319798	0.276039	0.62878	Non-significant	0.405695	-0.0194086	NPX ~ NPC1 * Age_c + Sex + Error(SampleID)		0.30	1.22
DMD	ENSG00000198947	Cardiometabolic_II	P11532	OID30223	NPC1	0.0133334	0.4746	0.628916	Non-significant	0.0869487	0.139065	NPX ~ NPC1 * Age_c + Sex + Error(SampleID)	38	0.32
VTCN1	ENSG00000134258	Oncology	Q7Z7D3	OID21164	Age_c	0.0257894	0.335473	0.628957	Non-significant	0.301124	-0.0201431	NPX ~ NPC1 * Age_c + Sex + Error(SampleID)		0.41	0.95
MED21	ENSG00000152944	Cardiometabolic_II	Q13503	OID30066	Age_c	0.0237811	0.335712	0.628994	Non-significant	0.282765	0.0384742	NPX ~ NPC1 * Age_c + Sex + Error(SampleID)		1.79	0.95
MAP4K5	ENSG00000012983	Neurology	Q9Y4K4	OID20899	Age_c	0.024317	0.336619	0.629224	Non-significant	-0.416632	-0.036742	NPX ~ NPC1 * Age_c + Sex + Error(SampleID)		1.64	0.95
PSME1	ENSG00000092010	Neurology	Q06323	OID20969	Age_c	0.0243714	0.336072	0.629224	Non-significant	0.436772	-0.0236071	NPX ~ NPC1 * Age_c + Sex + Error(SampleID)		0.67	0.95
PNLIP	ENSG00000175535	Inflammation_II	P16233	OID30693	Age_c	0.0236838	0.336715	0.629224	Non-significant	0.277082	0.0183074	NPX ~ NPC1 * Age_c + Sex + Error(SampleID)		0.41	0.95
CD36	ENSG00000135218	Inflammation_II	P16671	OID30485	Age_c	0.0236977	0.336572	0.629224	Non-significant	-0.899417	-0.0141195	NPX ~ NPC1 * Age_c + Sex + Error(SampleID)		0.24	0.95
CHCHD10	ENSG00000250479	Neurology_II	Q8WYQ3	OID31116	Sex	0.0861917	0.0624608	0.629226	Non-significant	0.516357	0.152597	NPX ~ NPC1 * Age_c + Sex + Error(SampleID)		0.26	3.68
TNFRSF1A	ENSG00000067182	Neurology	P19438	OID21155	NPC1:Age_c	0.0302338	0.276929	0.629303	Non-significant	0.17644	-0.0108239	NPX ~ NPC1 * Age_c + Sex + Error(SampleID)		0.11	1.22
LRIG3	ENSG00000139263	Inflammation_II	Q6UXM1	OID30450	NPC1:Age_c	0.0302519	0.276783	0.629303	Non-significant	0.245817	-0.00969368	NPX ~ NPC1 * Age_c + Sex + Error(SampleID)		0.09	1.22
CCL14	ENSG00000276409	Cardiometabolic	Q16627	OID20401	NPC1:Age_c	0.0302657	0.276672	0.629303	Non-significant	0.0338333	-0.00915809	NPX ~ NPC1 * Age_c + Sex + Error(SampleID)		0.08	1.22
AMY2A	ENSG00000243480	Cardiometabolic	P04746	OID20333	NPC1	0.0135977	0.475126	0.629322	Non-significant	-0.120752	-0.137059	NPX ~ NPC1 * Age_c + Sex + Error(SampleID)	39	0.33
NDUFA5	ENSG00000128609	Inflammation_II	Q16718	OID30520	NPC1:Age_c	0.0301732	0.277418	0.629579	Non-significant	-0.0841192	0.0116462	NPX ~ NPC1 * Age_c + Sex + Error(SampleID)		0.13	1.21
SPINT1	ENSG00000166145	Neurology	O43278	OID21109	NPC1:Age_c	0.0301644	0.27749	0.629579	Non-significant	0.169717	0.00927385	NPX ~ NPC1 * Age_c + Sex + Error(SampleID)		0.08	1.21
BABAM1	ENSG00000105393	Inflammation_II	Q9NWV8	OID30466	NPC1	0.0124569	0.475642	0.629713	Non-significant	-0.0370942	-0.240545	NPX ~ NPC1 * Age_c + Sex + Error(SampleID)	39	1.02
IL22RA1	ENSG00000142677	Inflammation	Q8N6P7	OID20449	NPC1	0.0141675	0.476533	0.629846	Non-significant	-0.101383	0.356043	NPX ~ NPC1 * Age_c + Sex + Error(SampleID)	36	1.82
PTPN9	ENSG00000169410	Inflammation_II	P43378	OID30437	NPC1	0.013859	0.476516	0.629846	Non-significant	-0.293038	-0.215836	NPX ~ NPC1 * Age_c + Sex + Error(SampleID)	39	0.82
NPTXR	ENSG00000221890	Cardiometabolic	O95502	OID20191	NPC1	0.0123696	0.476622	0.629846	Non-significant	0.000435833	0.156177	NPX ~ NPC1 * Age_c + Sex + Error(SampleID)	39	0.43
PON3	ENSG00000105852	Inflammation	Q15166	OID20777	NPC1	0.013666	0.476621	0.629846	Non-significant	-0.0886442	-0.0723552	NPX ~ NPC1 * Age_c + Sex + Error(SampleID)	39	0.09
FXYD5	ENSG00000089327	Inflammation	Q96DB9	OID20463	Age_c	0.0255958	0.337317	0.629938	Non-significant	-0.523766	-0.0270352	NPX ~ NPC1 * Age_c + Sex + Error(SampleID)		0.74	0.95
FGF5	ENSG00000138675	Inflammation	P12034	OID20490	Age_c	0.0255613	0.337647	0.630143	Non-significant	-0.472123	0.017855	NPX ~ NPC1 * Age_c + Sex + Error(SampleID)		0.32	0.94
BECN1	ENSG00000126581	Cardiometabolic_II	Q14457	OID30220	NPC1:Age_c	0.0308612	0.278239	0.630278	Non-significant	0.395994	0.041647	NPX ~ NPC1 * Age_c + Sex + Error(SampleID)		1.55	1.21
UBE2Z	ENSG00000159202	Inflammation_II	Q9H832	OID30427	NPC1:Age_c	0.03008	0.278173	0.630278	Non-significant	-0.518302	0.0311108	NPX ~ NPC1 * Age_c + Sex + Error(SampleID)		0.92	1.21
HGS	ENSG00000185359	Oncology	O14964	OID21175	NPC1	0.0140924	0.477804	0.630533	Non-significant	0.350252	0.334237	NPX ~ NPC1 * Age_c + Sex + Error(SampleID)	36	1.85
IGLON5	ENSG00000142549	Oncology_II	A6NGN9	OID31169	NPC1	0.0139203	0.477571	0.630533	Non-significant	0.554758	0.289488	NPX ~ NPC1 * Age_c + Sex + Error(SampleID)	39	1.48
NCAM2	ENSG00000154654	Neurology	O15394	OID21095	NPC1	0.0127499	0.477683	0.630533	Non-significant	-0.038105	-0.0788813	NPX ~ NPC1 * Age_c + Sex + Error(SampleID)	39	0.11
PDAP1	ENSG00000106244	Cardiometabolic_II	Q13442	OID30323	Age_c	0.0241681	0.338121	0.630615	Non-significant	0.0662065	-0.0375484	NPX ~ NPC1 * Age_c + Sex + Error(SampleID)		1.72	0.94
STAU1	ENSG00000124214	Oncology_II	O95793	OID31210	NPC1	0.0138833	0.478324	0.630929	Non-significant	-0.440706	-0.290823	NPX ~ NPC1 * Age_c + Sex + Error(SampleID)	39	1.50
BHMT2	ENSG00000132840	Cardiometabolic_II	Q9H2M3	OID30051	Age_c	0.0234974	0.338646	0.631184	Non-significant	0.107185	0.010554	NPX ~ NPC1 * Age_c + Sex + Error(SampleID)		0.14	0.94
PRAME	ENSG00000185686	Oncology_II	P78395	OID31165	Age_c	0.0234579	0.339058	0.631539	Non-significant	0.0164942	0.0221007	NPX ~ NPC1 * Age_c + Sex + Error(SampleID)		0.60	0.94
IFIT3	ENSG00000119917	Oncology_II	O14879	OID31283	NPC1	0.00988414	0.479166	0.631749	Non-significant	-0.693374	-0.548762	NPX ~ NPC1 * Age_c + Sex + Error(SampleID)	37	5.21
ARSB	ENSG00000113273	Oncology	P15848	OID21331	NPC1:Age_c	0.0315668	0.279213	0.631984	Non-significant	-0.9579	0.0278328	NPX ~ NPC1 * Age_c + Sex + Error(SampleID)		0.74	1.21
CKMT1A_CKMT1B		Inflammation	P12532	OID20721	NPC1	0.0138656	0.47969	0.632147	Non-significant	-0.465933	-0.223156	NPX ~ NPC1 * Age_c + Sex + Error(SampleID)	39	0.89
TREM2	ENSG00000095970	Inflammation	Q9NZC2	OID20731	Sex	0.0858671	0.0629796	0.632227	Non-significant	2.86684	-0.244571	NPX ~ NPC1 * Age_c + Sex + Error(SampleID)		0.68	3.66
FGR	ENSG00000000938	Neurology	P09769	OID20828	NPC1:Age_c	0.0332799	0.27984	0.63243	Non-significant	-1.63473	0.0517686	NPX ~ NPC1 * Age_c + Sex + Error(SampleID)		2.25	1.2
LCAT	ENSG00000213398	Inflammation_II	P04180	OID30677	NPC1:Age_c	0.0298738	0.279852	0.63243	Non-significant	-0.0151067	-0.00732472	NPX ~ NPC1 * Age_c + Sex + Error(SampleID)		0.05	1.2
RALY	ENSG00000125970	Oncology_II	Q9UKM9	OID31382	Age_c	0.0233423	0.340265	0.632789	Non-significant	0.123173	-0.0383644	NPX ~ NPC1 * Age_c + Sex + Error(SampleID)		1.82	0.93
DPEP1	ENSG00000015413	Neurology	P16444	OID20897	Age_c	0.023972	0.340113	0.632789	Non-significant	-0.114465	0.0175072	NPX ~ NPC1 * Age_c + Sex + Error(SampleID)		0.38	0.93
KLK6	ENSG00000167755	Oncology	Q92876	OID21526	Age_c	0.0233301	0.340392	0.632789	Non-significant	0.256911	-0.0102662	NPX ~ NPC1 * Age_c + Sex + Error(SampleID)		0.13	0.93
TRIAP1	ENSG00000170855	Oncology	O43715	OID21403	NPC1	0.0137948	0.480404	0.632798	Non-significant	0.0754152	0.123227	NPX ~ NPC1 * Age_c + Sex + Error(SampleID)	38	0.28
MAPT	ENSG00000186868	Neurology	P10636	OID20830	NPC1:Age_c	0.033192	0.280487	0.632865	Non-significant	1.33453	0.0942021	NPX ~ NPC1 * Age_c + Sex + Error(SampleID)		7.47	1.2
TFPI2	ENSG00000105825	Oncology	P48307	OID21512	NPC1:Age_c	0.029808	0.28039	0.632865	Non-significant	2.22701	-0.018746	NPX ~ NPC1 * Age_c + Sex + Error(SampleID)		0.34	1.2
ERN1	ENSG00000178607	Oncology_II	O75460	OID31391	NPC1:Age_c	0.0297479	0.280883	0.633259	Non-significant	-1.16838	0.0152727	NPX ~ NPC1 * Age_c + Sex + Error(SampleID)		0.22	1.2
TRAF2	ENSG00000127191	Inflammation	Q12933	OID20507	NPC1:Age_c	0.0313186	0.281141	0.633343	Non-significant	0.236466	0.0421526	NPX ~ NPC1 * Age_c + Sex + Error(SampleID)		1.71	1.2
CSDE1	ENSG00000009307	Cardiometabolic_II	O75534	OID30183	Age_c	0.0232516	0.341216	0.633564	Non-significant	0.235891	-0.033984	NPX ~ NPC1 * Age_c + Sex + Error(SampleID)		1.43	0.93
FTCD	ENSG00000160282	Neurology_II	O95954	OID31137	Age_c	0.0232344	0.341397	0.633564	Non-significant	1.88434	0.0280449	NPX ~ NPC1 * Age_c + Sex + Error(SampleID)		0.98	0.93
SPTLC1	ENSG00000090054	Neurology_II	O15269	OID31086	Age_c	0.0232271	0.341474	0.633564	Non-significant	-0.887395	-0.0251565	NPX ~ NPC1 * Age_c + Sex + Error(SampleID)		0.79	0.93
ENTPD2	ENSG00000054179	Oncology	Q9Y5L3	OID21260	NPC1:Age_c	0.0321061	0.281751	0.634217	Non-significant	0.0644234	0.0224605	NPX ~ NPC1 * Age_c + Sex + Error(SampleID)		0.41	1.19
TRIM58	ENSG00000162722	Oncology_II	Q8NG06	OID31429	Sex	0.0851795	0.0640929	0.634498	Non-significant	1.32079	-0.398191	NPX ~ NPC1 * Age_c + Sex + Error(SampleID)		1.82	3.63
BECN1	ENSG00000126581	Cardiometabolic_II	Q14457	OID30220	Sex	0.0874757	0.0638895	0.634498	Non-significant	0.395994	-0.371301	NPX ~ NPC1 * Age_c + Sex + Error(SampleID)		1.55	3.64
TP53	ENSG00000141510	Oncology	P04637	OID21232	Sex	0.0922405	0.0637795	0.634498	Non-significant	0.353752	-0.24888	NPX ~ NPC1 * Age_c + Sex + Error(SampleID)		0.65	3.66
CX3CL1	ENSG00000006210	Neurology	P78423	OID20976	Sex	0.0875163	0.063825	0.634498	Non-significant	-0.0488285	-0.108334	NPX ~ NPC1 * Age_c + Sex + Error(SampleID)		0.13	3.64
GART	ENSG00000159131	Neurology_II	P22102	OID31004	Age_c	0.0231516	0.342269	0.634628	Non-significant	0.388421	0.0376212	NPX ~ NPC1 * Age_c + Sex + Error(SampleID)		1.76	0.92
PARK7	ENSG00000116288	Neurology	Q99497	OID21160	NPC1:Age_c	0.0295378	0.282615	0.634692	Non-significant	-0.481791	0.0442426	NPX ~ NPC1 * Age_c + Sex + Error(SampleID)		1.90	1.19
HMGCL	ENSG00000117305	Cardiometabolic_II	P35914	OID30214	NPC1:Age_c	0.0302292	0.283293	0.634692	Non-significant	0.264363	0.0411625	NPX ~ NPC1 * Age_c + Sex + Error(SampleID)		1.55	1.18
KIF20B	ENSG00000138182	Neurology_II	Q96Q89	OID30816	NPC1:Age_c	0.0302383	0.28322	0.634692	Non-significant	0.999943	-0.0381826	NPX ~ NPC1 * Age_c + Sex + Error(SampleID)		1.37	1.18
PRKRA	ENSG00000180228	Oncology	O75569	OID21225	NPC1:Age_c	0.0320271	0.282354	0.634692	Non-significant	-0.0984481	0.0340676	NPX ~ NPC1 * Age_c + Sex + Error(SampleID)		0.94	1.19
ACY3	ENSG00000132744	Cardiometabolic_II	Q96HD9	OID30086	NPC1:Age_c	0.0294875	0.283031	0.634692	Non-significant	0.318424	0.0165173	NPX ~ NPC1 * Age_c + Sex + Error(SampleID)		0.27	1.18
NRP1	ENSG00000099250	Cardiometabolic	O14786	OID20390	NPC1:Age_c	0.0295001	0.282927	0.634692	Non-significant	0.488452	-0.00820077	NPX ~ NPC1 * Age_c + Sex + Error(SampleID)		0.07	1.19
GFOD2	ENSG00000141098	Oncology	Q3B7J2	OID21216	NPC1:Age_c	0.0318447	0.283751	0.634725	Non-significant	0.860341	0.0402348	NPX ~ NPC1 * Age_c + Sex + Error(SampleID)		1.31	1.18
CPE	ENSG00000109472	Oncology	P16870	OID21392	NPC1:Age_c	0.0301826	0.28367	0.634725	Non-significant	0.147549	0.01078	NPX ~ NPC1 * Age_c + Sex + Error(SampleID)		0.11	1.18
CXCL3	ENSG00000163734	Inflammation	P19876	OID20788	Age_c	0.0230173	0.343689	0.634808	Non-significant	-1.68546	-0.0395643	NPX ~ NPC1 * Age_c + Sex + Error(SampleID)		1.96	0.92
ACOT13	ENSG00000112304	Oncology_II	Q9NPJ3	OID31522	Age_c	0.0230488	0.343356	0.634808	Non-significant	-0.171091	-0.0368921	NPX ~ NPC1 * Age_c + Sex + Error(SampleID)		1.70	0.92
TERF1	ENSG00000147601	Inflammation_II	P54274	OID30480	Age_c	0.0230923	0.342895	0.634808	Non-significant	-0.619549	-0.0268157	NPX ~ NPC1 * Age_c + Sex + Error(SampleID)		0.90	0.92
RRM2	ENSG00000171848	Oncology	P31350	OID21187	Age_c	0.0249141	0.343919	0.634808	Non-significant	0.77092	-0.0258352	NPX ~ NPC1 * Age_c + Sex + Error(SampleID)		0.70	0.92
ACOX1	ENSG00000161533	Cardiometabolic	Q15067	OID20124	Age_c	0.0230453	0.343393	0.634808	Non-significant	-0.14178	-0.0238396	NPX ~ NPC1 * Age_c + Sex + Error(SampleID)		0.71	0.92
MUC13	ENSG00000173702	Neurology	Q9H3R2	OID20866	Age_c	0.0257634	0.342618	0.634808	Non-significant	-0.0184702	-0.0229461	NPX ~ NPC1 * Age_c + Sex + Error(SampleID)		0.58	0.93
SLAMF8	ENSG00000158714	Oncology	Q9P0V8	OID21214	Age_c	0.0249252	0.34381	0.634808	Non-significant	1.85516	-0.02149	NPX ~ NPC1 * Age_c + Sex + Error(SampleID)		0.48	0.92
TADA3	ENSG00000171148	Oncology_II	O75528	OID31422	NPC1	0.0122503	0.482162	0.634821	Non-significant	0.0952767	0.27615	NPX ~ NPC1 * Age_c + Sex + Error(SampleID)	39	1.38
SPINT2	ENSG00000167642	Inflammation	O43291	OID20720	NPC1	0.0124537	0.482544	0.635032	Non-significant	0.173527	0.158935	NPX ~ NPC1 * Age_c + Sex + Error(SampleID)	39	0.46
C2	ENSG00000166278	Cardiometabolic	P06681	OID20410	Age_c	0.022943	0.344479	0.635431	Non-significant	-0.00421917	-0.00829271	NPX ~ NPC1 * Age_c + Sex + Error(SampleID)		0.09	0.92
PLA2G15	ENSG00000103066	Oncology	Q8NCC3	OID21473	NPC1	0.0127865	0.483096	0.635466	Non-significant	0.0381225	0.0555708	NPX ~ NPC1 * Age_c + Sex + Error(SampleID)	39	0.06
NUBP1	ENSG00000103274	Oncology_II	P53384	OID31412	NPC1	0.0126702	0.483339	0.635493	Non-significant	0.706951	0.698478	NPX ~ NPC1 * Age_c + Sex + Error(SampleID)	39	8.87
DNAJB2	ENSG00000135924	Inflammation_II	P25686	OID30661	NPC1:Age_c	0.0293206	0.284418	0.635719	Non-significant	-0.974159	0.0555972	NPX ~ NPC1 * Age_c + Sex + Error(SampleID)		3.02	1.18
IL12A_IL12B		Oncology	P29459_P29460	OID21327	NPC1:Age_c	0.0308538	0.284798	0.63607	Non-significant	1.00702	0.0330123	NPX ~ NPC1 * Age_c + Sex + Error(SampleID)		1.06	1.18
SMPDL3B	ENSG00000130768	Oncology_II	Q92485	OID31387	Age_c	0.022889	0.345054	0.636082	Non-significant	0.365345	0.0395531	NPX ~ NPC1 * Age_c + Sex + Error(SampleID)		1.97	0.91
TADA3	ENSG00000171148	Oncology_II	O75528	OID31422	Age_c	0.0228593	0.345371	0.636256	Non-significant	0.0952767	-0.0330595	NPX ~ NPC1 * Age_c + Sex + Error(SampleID)		1.38	0.91
SLC12A2	ENSG00000064651	Cardiometabolic_II	P55011	OID30077	NPC1:Age_c	0.0292053	0.285381	0.636877	Non-significant	0.409765	0.0281517	NPX ~ NPC1 * Age_c + Sex + Error(SampleID)		0.78	1.17
ENOPH1	ENSG00000145293	Oncology_II	Q9UHY7	OID31349	NPC1	0.0133365	0.484771	0.637083	Non-significant	0.407622	0.258972	NPX ~ NPC1 * Age_c + Sex + Error(SampleID)	39	1.23
IRAK4	ENSG00000198001	Inflammation	Q9NWZ3	OID20577	NPC1:Age_c	0.0307129	0.285918	0.637408	Non-significant	-0.822734	0.0595213	NPX ~ NPC1 * Age_c + Sex + Error(SampleID)		3.47	1.17
CCL17	ENSG00000102970	Inflammation	Q92583	OID20745	NPC1:Age_c	0.0290782	0.286448	0.637408	Non-significant	-1.33055	0.0322924	NPX ~ NPC1 * Age_c + Sex + Error(SampleID)		1.03	1.17
BIRC2	ENSG00000110330	Oncology	Q13490	OID21217	NPC1:Age_c	0.0315304	0.286179	0.637408	Non-significant	-0.580156	0.0213056	NPX ~ NPC1 * Age_c + Sex + Error(SampleID)		0.37	1.17
CRYBB2	ENSG00000244752	Neurology_II	P43320	OID31081	NPC1:Age_c	0.0290707	0.286511	0.637408	Non-significant	-0.506494	0.0118892	NPX ~ NPC1 * Age_c + Sex + Error(SampleID)		0.14	1.17
ATXN2	ENSG00000204842	Neurology_II	Q99700	OID30850	Sex	0.086585	0.0653219	0.637803	Non-significant	0.628579	-0.432465	NPX ~ NPC1 * Age_c + Sex + Error(SampleID)		2.15	3.6
NRTN	ENSG00000171119	Inflammation	Q99748	OID20465	Sex	0.0910901	0.0655414	0.637803	Non-significant	-0.345327	0.268035	NPX ~ NPC1 * Age_c + Sex + Error(SampleID)		0.75	3.61
IL1RAP	ENSG00000196083	Neurology	Q9NPH3	OID21126	Sex	0.084724	0.0648415	0.637803	Non-significant	-0.339555	-0.138203	NPX ~ NPC1 * Age_c + Sex + Error(SampleID)		0.22	3.61
ART3	ENSG00000156219	Cardiometabolic	Q13508	OID20346	Sex	0.0846977	0.064885	0.637803	Non-significant	-0.504747	0.112782	NPX ~ NPC1 * Age_c + Sex + Error(SampleID)		0.15	3.61
MATN2	ENSG00000132561	Inflammation	O00339	OID20767	Sex	0.084543	0.0651415	0.637803	Non-significant	-0.205739	-0.0893924	NPX ~ NPC1 * Age_c + Sex + Error(SampleID)		0.09	3.6
SPRR1B	ENSG00000169469	Oncology_II	P22528	OID31296	Sex	0.0835762	0.0742622	0.63791	Non-significant	-0.465676	-0.983661	NPX ~ NPC1 * Age_c + Sex + Error(SampleID)		11.41	3.37
SAG	ENSG00000130561	Neurology_II	P10523	OID30874	Sex	0.0831531	0.0711557	0.63791	Non-significant	-0.358852	0.688095	NPX ~ NPC1 * Age_c + Sex + Error(SampleID)		5.69	3.45
MLLT1	ENSG00000130382	Oncology_II	Q03111	OID31211	Sex	0.0804803	0.0722626	0.63791	Non-significant	-1.0702	0.564761	NPX ~ NPC1 * Age_c + Sex + Error(SampleID)		3.91	3.41
ATG4A	ENSG00000101844	Oncology	Q8WYN0	OID21246	Sex	0.0879764	0.070564	0.63791	Non-significant	0.516612	-0.543896	NPX ~ NPC1 * Age_c + Sex + Error(SampleID)		3.28	3.47
OMP	ENSG00000254550	Neurology_II	P47874	OID30835	Sex	0.0817413	0.0737085	0.63791	Non-significant	0.44422	-0.511448	NPX ~ NPC1 * Age_c + Sex + Error(SampleID)		3.20	3.38
DBH	ENSG00000123454	Inflammation_II	P09172	OID30703	Sex	0.0822692	0.0690334	0.63791	Non-significant	-3.44437	0.50906	NPX ~ NPC1 * Age_c + Sex + Error(SampleID)		3.10	3.5
FGA	ENSG00000171560	Inflammation_II	P02671	OID30788	Sex	0.0790254	0.0750035	0.63791	Non-significant	-0.873955	0.462243	NPX ~ NPC1 * Age_c + Sex + Error(SampleID)		2.67	3.35
SLA2	ENSG00000101082	Neurology_II	Q9H6Q3	OID31017	Sex	0.0821393	0.0692627	0.63791	Non-significant	-0.180707	0.453971	NPX ~ NPC1 * Age_c + Sex + Error(SampleID)		2.47	3.49
OSTN	ENSG00000188729	Neurology_II	P61366	OID30909	Sex	0.087298	0.0758289	0.63791	Non-significant	0.963543	-0.45034	NPX ~ NPC1 * Age_c + Sex + Error(SampleID)		2.28	3.35
ATXN3	ENSG00000066427	Neurology_II	P54252	OID31149	Sex	0.083531	0.0668452	0.63791	Non-significant	0.504487	-0.416613	NPX ~ NPC1 * Age_c + Sex + Error(SampleID)		2.04	3.55
COL9A1	ENSG00000112280	Inflammation	P20849	OID20550	Sex	0.0849455	0.0718257	0.63791	Non-significant	0.13311	-0.416561	NPX ~ NPC1 * Age_c + Sex + Error(SampleID)		2.01	3.43
HBQ1	ENSG00000086506	Oncology	P09105	OID21433	Sex	0.0840473	0.069586	0.63791	Non-significant	1.09852	-0.409735	NPX ~ NPC1 * Age_c + Sex + Error(SampleID)		1.95	3.49
SLIRP	ENSG00000119705	Oncology_II	Q9GZT3	OID31174	Sex	0.0835051	0.0668893	0.63791	Non-significant	0.347516	-0.408023	NPX ~ NPC1 * Age_c + Sex + Error(SampleID)		1.96	3.55
PKLR	ENSG00000143627	Inflammation	P30613	OID20682	Sex	0.0795218	0.0740565	0.63791	Non-significant	0.949329	-0.388219	NPX ~ NPC1 * Age_c + Sex + Error(SampleID)		1.87	3.37
FBP1	ENSG00000165140	Cardiometabolic	P09467	OID20227	Sex	0.0806779	0.0718984	0.63791	Non-significant	0.446741	0.377436	NPX ~ NPC1 * Age_c + Sex + Error(SampleID)		1.74	3.42
GLRX	ENSG00000173221	Cardiometabolic	P35754	OID20195	Sex	0.0787889	0.075459	0.63791	Non-significant	0.0889417	-0.377311	NPX ~ NPC1 * Age_c + Sex + Error(SampleID)		1.78	3.34
MAP4K5	ENSG00000012983	Neurology	Q9Y4K4	OID20899	Sex	0.0840244	0.0696257	0.63791	Non-significant	-0.416632	-0.375477	NPX ~ NPC1 * Age_c + Sex + Error(SampleID)		1.64	3.49
AMPD3	ENSG00000133805	Neurology_II	Q01432	OID31139	Sex	0.0827625	0.0681693	0.63791	Non-significant	-0.115344	-0.372815	NPX ~ NPC1 * Age_c + Sex + Error(SampleID)		1.65	3.52
CDC27	ENSG00000004897	Oncology	P30260	OID21238	Sex	0.08445	0.0767313	0.63791	Non-significant	-0.259128	-0.370086	NPX ~ NPC1 * Age_c + Sex + Error(SampleID)		1.59	3.32
BLVRB	ENSG00000090013	Neurology	P30043	OID21141	Sex	0.0785457	0.0759305	0.63791	Non-significant	0.734511	-0.360874	NPX ~ NPC1 * Age_c + Sex + Error(SampleID)		1.64	3.32
DDA1	ENSG00000130311	Cardiometabolic_II	Q9BW61	OID30126	Sex	0.0788943	0.0752556	0.63791	Non-significant	-0.289201	-0.306258	NPX ~ NPC1 * Age_c + Sex + Error(SampleID)		1.17	3.34
RYR1	ENSG00000196218	Cardiometabolic_II	P21817	OID30085	Sex	0.083409	0.0670535	0.63791	Non-significant	0.500996	-0.295422	NPX ~ NPC1 * Age_c + Sex + Error(SampleID)		1.03	3.55
NPPC	ENSG00000163273	Inflammation	P23582	OID20568	Sex	0.0863429	0.0694236	0.63791	Non-significant	-0.135054	-0.287103	NPX ~ NPC1 * Age_c + Sex + Error(SampleID)		0.94	3.5
MUC16	ENSG00000181143	Oncology	Q8WXI7	OID21378	Sex	0.0825002	0.0762366	0.63791	Non-significant	0.423081	-0.280104	NPX ~ NPC1 * Age_c + Sex + Error(SampleID)		0.93	3.33
GLT8D2	ENSG00000120820	Neurology	Q9H1C3	OID20825	Sex	0.0916862	0.0685069	0.63791	Non-significant	-0.385999	-0.269167	NPX ~ NPC1 * Age_c + Sex + Error(SampleID)		0.77	3.53
MYL1	ENSG00000168530	Cardiometabolic_II	P05976	OID30120	Sex	0.0805408	0.0721509	0.63791	Non-significant	0.117494	0.259762	NPX ~ NPC1 * Age_c + Sex + Error(SampleID)		0.83	3.42
CALB2	ENSG00000172137	Neurology	P22676	OID20801	Sex	0.0866615	0.0769557	0.63791	Non-significant	0.4712	-0.233643	NPX ~ NPC1 * Age_c + Sex + Error(SampleID)		0.62	3.32
SRPX	ENSG00000101955	Cardiometabolic_II	P78539	OID30310	Sex	0.079802	0.0773697	0.63791	Non-significant	0.632303	-0.230173	NPX ~ NPC1 * Age_c + Sex + Error(SampleID)		0.66	3.3
BAG6	ENSG00000204463	Cardiometabolic	P46379	OID20114	Sex	0.0980505	0.071356	0.63791	Non-significant	-0.521923	-0.230049	NPX ~ NPC1 * Age_c + Sex + Error(SampleID)		0.53	3.48
CELA2A	ENSG00000142615	Cardiometabolic_II	P08217	OID30411	Sex	0.081637	0.0701572	0.63791	Non-significant	-0.0329058	-0.224281	NPX ~ NPC1 * Age_c + Sex + Error(SampleID)		0.61	3.47
NGFR	ENSG00000064300	Cardiometabolic_II	P08138	OID30300	Sex	0.0821864	0.0728937	0.63791	Non-significant	0.437323	0.218323	NPX ~ NPC1 * Age_c + Sex + Error(SampleID)		0.57	3.4
APCS	ENSG00000132703	Inflammation_II	P02743	OID30778	Sex	0.0778843	0.0772281	0.63791	Non-significant	-0.895652	0.216869	NPX ~ NPC1 * Age_c + Sex + Error(SampleID)		0.60	3.29
ADH4	ENSG00000198099	Cardiometabolic	P08319	OID20117	Sex	0.100534	0.0676783	0.63791	Non-significant	1.49659	0.210417	NPX ~ NPC1 * Age_c + Sex + Error(SampleID)		0.43	3.58
ITIH1	ENSG00000055957	Inflammation_II	P19827	OID30722	Sex	0.0799442	0.0732604	0.63791	Non-significant	-0.152468	0.206871	NPX ~ NPC1 * Age_c + Sex + Error(SampleID)		0.53	3.39
NAAA	ENSG00000138744	Neurology	Q02083	OID20931	Sex	0.0835866	0.0703903	0.63791	Non-significant	0.577551	0.20627	NPX ~ NPC1 * Age_c + Sex + Error(SampleID)		0.50	3.47
AMOT	ENSG00000126016	Inflammation_II	Q4VCS5	OID30572	Sex	0.0779376	0.0771226	0.63791	Non-significant	-0.205731	-0.199897	NPX ~ NPC1 * Age_c + Sex + Error(SampleID)		0.51	3.3
SLAMF7	ENSG00000026751	Inflammation	Q9NQ25	OID20602	Sex	0.0867321	0.0687693	0.63791	Non-significant	0.636434	0.186746	NPX ~ NPC1 * Age_c + Sex + Error(SampleID)		0.39	3.51
CLPS	ENSG00000137392	Neurology	P04118	OID21156	Sex	0.0783588	0.0762948	0.63791	Non-significant	0.986862	-0.183696	NPX ~ NPC1 * Age_c + Sex + Error(SampleID)		0.43	3.32
LRTM2	ENSG00000166159	Neurology_II	Q8N967	OID31020	Sex	0.0782259	0.0765549	0.63791	Non-significant	0.621301	-0.175727	NPX ~ NPC1 * Age_c + Sex + Error(SampleID)		0.39	3.31
CCL25	ENSG00000131142	Inflammation	O15444	OID20674	Sex	0.0836467	0.0741347	0.63791	Non-significant	0.815414	-0.174982	NPX ~ NPC1 * Age_c + Sex + Error(SampleID)		0.36	3.38
SERPINA12	ENSG00000165953	Cardiometabolic	Q8IW75	OID20219	Sex	0.0820642	0.0693957	0.63791	Non-significant	0.892499	-0.163887	NPX ~ NPC1 * Age_c + Sex + Error(SampleID)		0.32	3.49
LMOD1	ENSG00000163431	Neurology_II	P29536	OID31014	Sex	0.0790394	0.0749767	0.63791	Non-significant	0.26266	-0.154956	NPX ~ NPC1 * Age_c + Sex + Error(SampleID)		0.30	3.35
DCXR	ENSG00000169738	Oncology	Q7Z4W1	OID21480	Sex	0.0805126	0.072203	0.63791	Non-significant	0.939919	0.149107	NPX ~ NPC1 * Age_c + Sex + Error(SampleID)		0.27	3.41
DKK3	ENSG00000050165	Cardiometabolic	Q9UBP4	OID20264	Sex	0.0799229	0.0733003	0.63791	Non-significant	0.427875	-0.12135	NPX ~ NPC1 * Age_c + Sex + Error(SampleID)		0.18	3.39
CLSTN2	ENSG00000158258	Inflammation	Q9H4D0	OID20664	Sex	0.0881439	0.0664486	0.63791	Non-significant	0.0295231	-0.118292	NPX ~ NPC1 * Age_c + Sex + Error(SampleID)		0.16	3.58
CEMIP2	ENSG00000135048	Inflammation_II	Q9UHN6	OID30499	Sex	0.0784213	0.0761727	0.63791	Non-significant	0.201523	0.115209	NPX ~ NPC1 * Age_c + Sex + Error(SampleID)		0.17	3.32
ADAMTSL4	ENSG00000143382	Cardiometabolic_II	Q6UY14	OID30275	Sex	0.08597	0.06633	0.63791	Non-significant	0.365034	-0.108742	NPX ~ NPC1 * Age_c + Sex + Error(SampleID)		0.14	3.57
PODXL2	ENSG00000114631	Oncology	Q9NZ53	OID21487	Sex	0.0788912	0.0752616	0.63791	Non-significant	-0.0555258	-0.107163	NPX ~ NPC1 * Age_c + Sex + Error(SampleID)		0.14	3.34
ENPP2	ENSG00000136960	Cardiometabolic	Q13822	OID20288	Sex	0.0780925	0.0768171	0.63791	Non-significant	0.106371	-0.0882974	NPX ~ NPC1 * Age_c + Sex + Error(SampleID)		0.10	3.3
TFF3	ENSG00000160180	Cardiometabolic	Q07654	OID20371	Sex	0.0817606	0.0699361	0.63791	Non-significant	0.187803	-0.0809929	NPX ~ NPC1 * Age_c + Sex + Error(SampleID)		0.08	3.47
A1BG	ENSG00000121410	Inflammation_II	P04217	OID30771	Sex	0.0808318	0.071616	0.63791	Non-significant	0.129903	-0.0726863	NPX ~ NPC1 * Age_c + Sex + Error(SampleID)		0.06	3.43
DSG2	ENSG00000046604	Neurology	Q14126	OID21113	Sex	0.0804963	0.0722331	0.63791	Non-significant	-0.0718967	-0.0693577	NPX ~ NPC1 * Age_c + Sex + Error(SampleID)		0.06	3.41
GPNMB	ENSG00000136235	Cardiometabolic	Q14956	OID20173	Sex	0.0831793	0.0674478	0.63791	Non-significant	1.3574	0.0536006	NPX ~ NPC1 * Age_c + Sex + Error(SampleID)		0.03	3.54
STAT5B	ENSG00000173757	Oncology	P51692	OID21277	Age_c	0.0239716	0.346638	0.638014	Non-significant	0.287885	-0.0601725	NPX ~ NPC1 * Age_c + Sex + Error(SampleID)		4.58	0.91
ARSB	ENSG00000113273	Oncology	P15848	OID21331	Age_c	0.0239585	0.346771	0.638014	Non-significant	-0.9579	-0.024169	NPX ~ NPC1 * Age_c + Sex + Error(SampleID)		0.74	0.91
LMNB2	ENSG00000176619	Neurology_II	Q03252	OID31109	Age_c	0.0227032	0.347042	0.638103	Non-significant	1.49134	-0.0177203	NPX ~ NPC1 * Age_c + Sex + Error(SampleID)		0.40	0.91
ARNT	ENSG00000143437	Inflammation	P27540	OID20432	NPC1:Age_c	0.0314136	0.287088	0.638196	Non-significant	0.212124	-0.0269787	NPX ~ NPC1 * Age_c + Sex + Error(SampleID)		0.60	1.17
FKBPL	ENSG00000204315	Oncology_II	Q9UIM3	OID31499	Age_c	0.0226524	0.347588	0.638287	Non-significant	0.207905	-0.0369152	NPX ~ NPC1 * Age_c + Sex + Error(SampleID)		1.74	0.9
TRAF3IP2	ENSG00000056972	Cardiometabolic_II	O43734	OID30054	Age_c	0.0226616	0.347489	0.638287	Non-significant	0.530536	-0.0291734	NPX ~ NPC1 * Age_c + Sex + Error(SampleID)		1.08	0.9
MANEAL	ENSG00000185090	Oncology_II	Q5VSG8	OID31244	NPC1	0.0126368	0.486034	0.63845	Non-significant	0.275447	0.280102	NPX ~ NPC1 * Age_c + Sex + Error(SampleID)	39	1.44
APRT	ENSG00000198931	Neurology	P07741	OID20927	Age_c	0.0232137	0.347961	0.638562	Non-significant	-0.365143	-0.0415532	NPX ~ NPC1 * Age_c + Sex + Error(SampleID)		2.20	0.9
IL20	ENSG00000162891	Inflammation	Q9NYY1	OID20453	Age_c	0.0244824	0.348187	0.638566	Non-significant	0.357712	0.0197162	NPX ~ NPC1 * Age_c + Sex + Error(SampleID)		0.41	0.9
CD164L2	ENSG00000174950	Neurology_II	Q6UWJ8	OID30922	Age_c	0.0251417	0.348586	0.638792	Non-significant	-0.258124	-0.0220307	NPX ~ NPC1 * Age_c + Sex + Error(SampleID)		0.57	0.9
MST1	ENSG00000173531	Inflammation_II	P26927	OID30713	Age_c	0.0225441	0.348757	0.638792	Non-significant	-0.161193	-0.0132614	NPX ~ NPC1 * Age_c + Sex + Error(SampleID)		0.23	0.9
CREB3	ENSG00000107175	Oncology_II	O43889	OID31188	Age_c	0.0225023	0.349208	0.638801	Non-significant	0.524256	0.033044	NPX ~ NPC1 * Age_c + Sex + Error(SampleID)		1.40	0.9
ARID4B	ENSG00000054267	Neurology	Q4LE39	OID20803	Age_c	0.0250874	0.349114	0.638801	Non-significant	-0.733946	-0.0265408	NPX ~ NPC1 * Age_c + Sex + Error(SampleID)		0.79	0.9
F11	ENSG00000088926	Inflammation_II	P03951	OID30773	NPC1	0.0129816	0.486676	0.638999	Non-significant	-0.377198	-0.269191	NPX ~ NPC1 * Age_c + Sex + Error(SampleID)	39	1.34
BOLA2_BOLA2B		Cardiometabolic_II	Q9H3K6	OID30267	Age_c	0.0230245	0.349956	0.639338	Non-significant	-0.344132	-0.0421877	NPX ~ NPC1 * Age_c + Sex + Error(SampleID)		2.15	0.9
SNX15	ENSG00000110025	Inflammation_II	Q9NRS6	OID30644	Age_c	0.0224086	0.350226	0.639338	Non-significant	-0.238064	-0.0372533	NPX ~ NPC1 * Age_c + Sex + Error(SampleID)		1.79	0.89
AKR1B1	ENSG00000085662	Oncology	P15121	OID21244	Age_c	0.0242828	0.350184	0.639338	Non-significant	0.791634	-0.0346768	NPX ~ NPC1 * Age_c + Sex + Error(SampleID)		1.29	0.9
NPTX1	ENSG00000171246	Neurology	Q15818	OID21074	Age_c	0.022393	0.350396	0.639338	Non-significant	0.319503	-0.0159074	NPX ~ NPC1 * Age_c + Sex + Error(SampleID)		0.33	0.89
MORC3	ENSG00000159256	Neurology_II	Q14149	OID31073	NPC1:Age_c	0.0288909	0.288028	0.639493	Non-significant	-0.624667	0.0347012	NPX ~ NPC1 * Age_c + Sex + Error(SampleID)		1.20	1.16
CHRDL1	ENSG00000101938	Inflammation	Q9BU40	OID20771	NPC1:Age_c	0.0288803	0.288118	0.639493	Non-significant	0.474979	-0.0142468	NPX ~ NPC1 * Age_c + Sex + Error(SampleID)		0.20	1.16
APRT	ENSG00000198931	Neurology	P07741	OID20927	NPC1	0.0114049	0.488241	0.639774	Non-significant	-0.365143	-0.34191	NPX ~ NPC1 * Age_c + Sex + Error(SampleID)	38	2.20
TARBP2	ENSG00000139546	Neurology	Q15633	OID20870	NPC1	0.0142245	0.487614	0.639774	Non-significant	-0.295396	-0.278577	NPX ~ NPC1 * Age_c + Sex + Error(SampleID)	35	1.24
ISM2	ENSG00000100593	Cardiometabolic_II	Q6H9L7	OID30365	NPC1	0.0123032	0.488608	0.639774	Non-significant	-0.118888	-0.237109	NPX ~ NPC1 * Age_c + Sex + Error(SampleID)	39	1.05
LTO1	ENSG00000149716	Inflammation	Q8WV07	OID20434	NPC1	0.0134466	0.488223	0.639774	Non-significant	0.280581	0.222899	NPX ~ NPC1 * Age_c + Sex + Error(SampleID)	36	0.75
BPIFB2	ENSG00000078898	Cardiometabolic_II	Q8N4F0	OID30311	NPC1	0.00851094	0.488441	0.639774	Non-significant	-0.00667261	-0.181701	NPX ~ NPC1 * Age_c + Sex + Error(SampleID)	38	0.58
SPESP1	ENSG00000258484	Cardiometabolic_II	Q6UW49	OID30298	NPC1	0.0121233	0.488585	0.639774	Non-significant	0.0773143	0.153618	NPX ~ NPC1 * Age_c + Sex + Error(SampleID)	38	0.42
SERPINF2	ENSG00000167711	Inflammation_II	P08697	OID30779	NPC1	0.0128327	0.488905	0.63987	Non-significant	-0.214569	-0.144628	NPX ~ NPC1 * Age_c + Sex + Error(SampleID)	39	0.39
AOC1	ENSG00000002726	Inflammation	P19801	OID20452	NPC1	0.0133806	0.4892	0.639965	Non-significant	0.269865	0.359321	NPX ~ NPC1 * Age_c + Sex + Error(SampleID)	36	1.96
GHRHR	ENSG00000106128	Neurology	Q02643	OID20841	Age_c	0.0248792	0.351147	0.640301	Non-significant	0.616321	0.0433976	NPX ~ NPC1 * Age_c + Sex + Error(SampleID)		2.13	0.89
IL15RA	ENSG00000134470	Inflammation	Q13261	OID20498	NPC1:Age_c	0.0312013	0.288749	0.640395	Non-significant	0.748413	-0.02141	NPX ~ NPC1 * Age_c + Sex + Error(SampleID)		0.38	1.16
BLNK	ENSG00000095585	Inflammation_II	Q8WV28	OID30541	Age_c	0.0222766	0.351665	0.640837	Non-significant	0.493014	-0.020982	NPX ~ NPC1 * Age_c + Sex + Error(SampleID)		0.57	0.89
NBN	ENSG00000104320	Inflammation	O60934	OID20442	NPC1:Age_c	0.0310681	0.289797	0.641066	Non-significant	-1.43928	0.0517824	NPX ~ NPC1 * Age_c + Sex + Error(SampleID)		2.22	1.15
SSC4D	ENSG00000146700	Cardiometabolic	Q8WTU2	OID20182	NPC1:Age_c	0.028639	0.290171	0.641066	Non-significant	-0.026625	-0.0465375	NPX ~ NPC1 * Age_c + Sex + Error(SampleID)		2.17	1.15
ITIH5	ENSG00000123243	Oncology_II	Q86UX2	OID31430	NPC1:Age_c	0.0286863	0.289767	0.641066	Non-significant	0.220475	0.0450278	NPX ~ NPC1 * Age_c + Sex + Error(SampleID)		2.03	1.15
RIPK4	ENSG00000183421	Cardiometabolic_II	P57078	OID30138	NPC1:Age_c	0.028658	0.290009	0.641066	Non-significant	0.62673	-0.0254379	NPX ~ NPC1 * Age_c + Sex + Error(SampleID)		0.65	1.15
CILP	ENSG00000138615	Cardiometabolic_II	O75339	OID30399	NPC1:Age_c	0.0286401	0.290162	0.641066	Non-significant	-0.901406	-0.0221022	NPX ~ NPC1 * Age_c + Sex + Error(SampleID)		0.49	1.15
EHBP1	ENSG00000115504	Cardiometabolic_II	Q8NDI1	OID30302	Age_c	0.022827	0.352056	0.64114	Non-significant	-0.864996	-0.0272504	NPX ~ NPC1 * Age_c + Sex + Error(SampleID)		0.96	0.89
CRHR1	ENSG00000120088	Cardiometabolic	P34998	OID20055	Sex	0.0938776	0.0779999	0.641257	Non-significant	0.105512	0.351249	NPX ~ NPC1 * Age_c + Sex + Error(SampleID)		1.28	3.32
S100G	ENSG00000169906	Neurology_II	P29377	OID31051	NPC1:Age_c	0.0285992	0.290512	0.641322	Non-significant	0.761942	-0.0300553	NPX ~ NPC1 * Age_c + Sex + Error(SampleID)		0.91	1.15
NOMO1	ENSG00000103512	Neurology	Q15155	OID21106	NPC1	0.0129002	0.49052	0.641398	Non-significant	0.0772392	0.0612638	NPX ~ NPC1 * Age_c + Sex + Error(SampleID)	39	0.07
EIF1AX	ENSG00000173674	Neurology_II	P47813	OID31125	Age_c	0.0222005	0.352499	0.641539	Non-significant	-0.255447	-0.0309499	NPX ~ NPC1 * Age_c + Sex + Error(SampleID)		1.24	0.89
CASP3	ENSG00000164305	Cardiometabolic	P42574	OID20305	Age_c	0.0221635	0.352905	0.641869	Non-significant	-0.431803	-0.0339588	NPX ~ NPC1 * Age_c + Sex + Error(SampleID)		1.50	0.88
NGF	ENSG00000134259	Neurology	P01138	OID20920	NPC1	0.0119151	0.491291	0.642112	Non-significant	0.0280917	0.0263641	NPX ~ NPC1 * Age_c + Sex + Error(SampleID)	38	0.01
DNM1	ENSG00000106976	Oncology_II	Q05193	OID31458	Age_c	0.0221288	0.353286	0.642154	Non-significant	-0.860213	-0.04101	NPX ~ NPC1 * Age_c + Sex + Error(SampleID)		2.19	0.88
CD4	ENSG00000010610	Inflammation	P01730	OID20584	NPC1:Age_c	0.0300542	0.291226	0.642403	Non-significant	1.10897	0.0119567	NPX ~ NPC1 * Age_c + Sex + Error(SampleID)		0.14	1.15
INSL5	ENSG00000172410	Oncology_II	Q9Y5Q6	OID31448	Sex	0.077105	0.0787863	0.642858	Non-significant	0.954191	0.417777	NPX ~ NPC1 * Age_c + Sex + Error(SampleID)		2.24	3.26
PDAP1	ENSG00000106244	Cardiometabolic_II	Q13442	OID30323	Sex	0.0789216	0.0790933	0.642858	Non-significant	0.0662065	-0.370398	NPX ~ NPC1 * Age_c + Sex + Error(SampleID)		1.72	3.26
SNAP25	ENSG00000132639	Neurology_II	P60880	OID30811	Sex	0.0789438	0.0790493	0.642858	Non-significant	-0.00686689	-0.174309	NPX ~ NPC1 * Age_c + Sex + Error(SampleID)		0.39	3.26
IGLC2	ENSG00000211677	Inflammation_II	P0DOY2	OID30740	Sex	0.0770741	0.0788489	0.642858	Non-significant	0.135257	0.113652	NPX ~ NPC1 * Age_c + Sex + Error(SampleID)		0.17	3.26
IGDCC3	ENSG00000174498	Neurology_II	Q8IVU1	OID30862	NPC1:Age_c	0.0292081	0.291701	0.642956	Non-significant	1.06589	0.0452313	NPX ~ NPC1 * Age_c + Sex + Error(SampleID)		1.99	1.14
NDUFS6	ENSG00000145494	Oncology	O75380	OID21224	NPC1	0.0130726	0.492638	0.643579	Non-significant	-0.2938	-0.255375	NPX ~ NPC1 * Age_c + Sex + Error(SampleID)	36	1.16
TLR4	ENSG00000136869	Inflammation_II	O00206	OID30428	NPC1:Age_c	0.0283995	0.292226	0.643618	Non-significant	0.501489	0.0120831	NPX ~ NPC1 * Age_c + Sex + Error(SampleID)		0.15	1.14
PLA2G2A	ENSG00000188257	Cardiometabolic	P14555	OID20274	Age_c	0.0220169	0.35452	0.643988	Non-significant	1.5413	0.0263427	NPX ~ NPC1 * Age_c + Sex + Error(SampleID)		0.91	0.88
CXCL1	ENSG00000163739	Inflammation	P09341	OID20762	NPC1:Age_c	0.0283517	0.292639	0.644032	Non-significant	-0.560232	0.0257677	NPX ~ NPC1 * Age_c + Sex + Error(SampleID)		0.67	1.14
GIMAP7	ENSG00000179144	Inflammation_II	Q8NHV1	OID30639	NPC1	0.0128997	0.493318	0.644173	Non-significant	-0.181852	-0.103537	NPX ~ NPC1 * Age_c + Sex + Error(SampleID)	39	0.20
FABP1	ENSG00000163586	Inflammation	P07148	OID20778	NPC1:Age_c	0.0283168	0.292941	0.644199	Non-significant	2.28632	-0.0331088	NPX ~ NPC1 * Age_c + Sex + Error(SampleID)		1.11	1.14
IL6	ENSG00000136244	Cardiometabolic	P05231	OID20101	NPC1	0.0229886	0.493823	0.644498	Non-significant	0.0261655	0.320427	NPX ~ NPC1 * Age_c + Sex + Error(SampleID)	32	1.74
LYN	ENSG00000254087	Oncology	P07948	OID21350	NPC1	0.0128956	0.494018	0.644498	Non-significant	-0.200555	-0.145216	NPX ~ NPC1 * Age_c + Sex + Error(SampleID)	37	0.38
REG4	ENSG00000134193	Inflammation	Q9BYZ8	OID20784	Age_c	0.0219492	0.355268	0.644529	Non-significant	0.103681	-0.0151368	NPX ~ NPC1 * Age_c + Sex + Error(SampleID)		0.30	0.88
DCTPP1	ENSG00000179958	Cardiometabolic	Q9H773	OID20148	Age_c	0.0219637	0.355108	0.644529	Non-significant	0.124526	-0.0133546	NPX ~ NPC1 * Age_c + Sex + Error(SampleID)		0.23	0.88
HJV	ENSG00000168509	Neurology_II	Q6ZVN8	OID31006	Age_c	0.0219056	0.355752	0.644998	Non-significant	0.585929	0.0221025	NPX ~ NPC1 * Age_c + Sex + Error(SampleID)		0.64	0.87
DTX2	ENSG00000091073	Neurology_II	Q86UW9	OID30882	Age_c	0.0243368	0.356518	0.645161	Non-significant	-0.922873	-0.062863	NPX ~ NPC1 * Age_c + Sex + Error(SampleID)		4.77	0.87
LSM8	ENSG00000128534	Oncology_II	O95777	OID31269	Age_c	0.0230479	0.356214	0.645161	Non-significant	-0.562825	0.0495108	NPX ~ NPC1 * Age_c + Sex + Error(SampleID)		3.03	0.87
ABHD14B	ENSG00000114779	Neurology	Q96IU4	OID20921	Age_c	0.0224123	0.356519	0.645161	Non-significant	-0.963204	-0.0377832	NPX ~ NPC1 * Age_c + Sex + Error(SampleID)		1.88	0.87
PPM1F	ENSG00000100034	Cardiometabolic_II	P49593	OID30350	NPC1	0.0111366	0.494843	0.645281	Non-significant	0.0620257	0.129299	NPX ~ NPC1 * Age_c + Sex + Error(SampleID)	38	0.30
NMI	ENSG00000123609	Oncology_II	Q13287	OID31378	NPC1	0.0118612	0.495173	0.645416	Non-significant	0.230499	0.289524	NPX ~ NPC1 * Age_c + Sex + Error(SampleID)	39	1.61
GCLM	ENSG00000023909	Cardiometabolic_II	P48507	OID30059	NPC1	0.0116642	0.49619	0.645892	Non-significant	0.260427	0.303927	NPX ~ NPC1 * Age_c + Sex + Error(SampleID)	39	1.78
TNF	ENSG00000232810	Inflammation	P01375	OID20473	NPC1	0.0129427	0.496215	0.645892	Non-significant	-0.126459	0.259603	NPX ~ NPC1 * Age_c + Sex + Error(SampleID)	36	1.06
CGREF1	ENSG00000138028	Cardiometabolic	Q99674	OID20152	NPC1	0.011302	0.496071	0.645892	Non-significant	-0.0278008	0.14141	NPX ~ NPC1 * Age_c + Sex + Error(SampleID)	39	0.39
SERPINA6	ENSG00000170099	Inflammation_II	P08185	OID30743	NPC1	0.0132844	0.496544	0.646027	Non-significant	-0.153972	-0.0675608	NPX ~ NPC1 * Age_c + Sex + Error(SampleID)	39	0.09
CLINT1	ENSG00000113282	Oncology_II	Q14677	OID31182	Age_c	0.02173	0.357709	0.646089	Non-significant	-0.127353	-0.0466195	NPX ~ NPC1 * Age_c + Sex + Error(SampleID)		2.89	0.87
TREML1	ENSG00000161911	Inflammation_II	Q86YW5	OID30682	Age_c	0.0217425	0.357569	0.646089	Non-significant	-2.69613	-0.0448752	NPX ~ NPC1 * Age_c + Sex + Error(SampleID)		2.67	0.87
YJU2	ENSG00000105248	Oncology_II	Q9BW85	OID31404	Age_c	0.0217614	0.357358	0.646089	Non-significant	0.235985	-0.0237163	NPX ~ NPC1 * Age_c + Sex + Error(SampleID)		0.75	0.87
FKBPL	ENSG00000204315	Oncology_II	Q9UIM3	OID31499	NPC1	0.0115749	0.497246	0.646576	Non-significant	0.207905	0.299151	NPX ~ NPC1 * Age_c + Sex + Error(SampleID)	39	1.74
SMPD3	ENSG00000103056	Inflammation_II	Q9NY59	OID30477	NPC1	0.0127792	0.497418	0.646576	Non-significant	-0.599767	-0.250652	NPX ~ NPC1 * Age_c + Sex + Error(SampleID)	39	1.22
CCNE1	ENSG00000105173	Inflammation_II	P24864	OID30456	NPC1	0.0122566	0.498005	0.647045	Non-significant	-0.403431	-0.290259	NPX ~ NPC1 * Age_c + Sex + Error(SampleID)	39	1.64
ADRA2A	ENSG00000150594	Cardiometabolic_II	P08913	OID30067	NPC1	0.0113885	0.49862	0.647256	Non-significant	0.133634	0.30043	NPX ~ NPC1 * Age_c + Sex + Error(SampleID)	39	1.76
CAT	ENSG00000121691	Inflammation_II	P04040	OID30712	NPC1	0.0118279	0.498495	0.647256	Non-significant	0.334181	0.292117	NPX ~ NPC1 * Age_c + Sex + Error(SampleID)	39	1.66
CLEC2L	ENSG00000236279	Neurology_II	P0C7M8	OID30884	NPC1	0.0122419	0.499472	0.647269	Non-significant	0.521676	0.34159	NPX ~ NPC1 * Age_c + Sex + Error(SampleID)	35	2.03
BRD2	ENSG00000204256	Neurology_II	P25440	OID30826	NPC1	0.0128568	0.498996	0.647269	Non-significant	0.316291	0.322019	NPX ~ NPC1 * Age_c + Sex + Error(SampleID)	38	1.99
PPM1A	ENSG00000100614	Oncology	P35813	OID21184	NPC1	0.0127996	0.499155	0.647269	Non-significant	0.17089	0.172145	NPX ~ NPC1 * Age_c + Sex + Error(SampleID)	36	0.54
VSIG10L	ENSG00000186806	Cardiometabolic_II	Q86VR7	OID30189	NPC1	0.0120428	0.499535	0.647269	Non-significant	0.115668	0.160225	NPX ~ NPC1 * Age_c + Sex + Error(SampleID)	39	0.50
MAN2B2	ENSG00000013288	Cardiometabolic_II	Q9Y2E5	OID30306	Sex	0.0785298	0.079873	0.647356	Non-significant	-0.0577565	0.173493	NPX ~ NPC1 * Age_c + Sex + Error(SampleID)		0.38	3.24
PIK3AP1	ENSG00000155629	Inflammation	Q6ZUJ8	OID20587	Sex	0.0804728	0.080105	0.647402	Non-significant	-0.159359	-0.432707	NPX ~ NPC1 * Age_c + Sex + Error(SampleID)		2.30	3.24
CD200	ENSG00000091972	Inflammation	P41217	OID20603	Age_c	0.0228025	0.358817	0.647682	Non-significant	0.0346532	-0.00682291	NPX ~ NPC1 * Age_c + Sex + Error(SampleID)		0.06	0.86
C1S	ENSG00000182326	Inflammation_II	P09871	OID30731	NPC1	0.0121221	0.500113	0.647724	Non-significant	-0.316894	-0.227827	NPX ~ NPC1 * Age_c + Sex + Error(SampleID)	39	1.02
TOP1MT	ENSG00000184428	Oncology_II	Q969P6	OID31233	NPC1:Age_c	0.028031	0.295424	0.648184	Non-significant	0.622949	-0.0367339	NPX ~ NPC1 * Age_c + Sex + Error(SampleID)		1.38	1.12
APOF	ENSG00000175336	Inflammation_II	Q13790	OID30701	NPC1:Age_c	0.0280354	0.295386	0.648184	Non-significant	-0.417202	0.015146	NPX ~ NPC1 * Age_c + Sex + Error(SampleID)		0.24	1.12
KIT	ENSG00000157404	Cardiometabolic	P10721	OID20370	NPC1:Age_c	0.0280301	0.295432	0.648184	Non-significant	-0.289417	0.00945046	NPX ~ NPC1 * Age_c + Sex + Error(SampleID)		0.09	1.12
ATF2	ENSG00000115966	Neurology	P15336	OID20798	Age_c	0.0239134	0.360788	0.648377	Non-significant	-0.211359	-0.0482304	NPX ~ NPC1 * Age_c + Sex + Error(SampleID)		2.75	0.86
NEDD9	ENSG00000111859	Inflammation_II	Q14511	OID30503	Age_c	0.0215394	0.35985	0.648377	Non-significant	-0.95155	-0.0298605	NPX ~ NPC1 * Age_c + Sex + Error(SampleID)		1.20	0.86
RPGR	ENSG00000156313	Neurology_II	Q92834	OID30959	Age_c	0.0240084	0.359824	0.648377	Non-significant	0.230258	-0.0255573	NPX ~ NPC1 * Age_c + Sex + Error(SampleID)		0.80	0.86
CPTP	ENSG00000224051	Cardiometabolic_II	Q5TA50	OID30106	Age_c	0.0214799	0.360521	0.648377	Non-significant	-0.457557	-0.0233034	NPX ~ NPC1 * Age_c + Sex + Error(SampleID)		0.73	0.86
MILR1	ENSG00000271605	Inflammation	Q7Z6M3	OID20482	Age_c	0.0232836	0.360414	0.648377	Non-significant	1.45391	-0.0223833	NPX ~ NPC1 * Age_c + Sex + Error(SampleID)		0.56	0.86
CCER2	ENSG00000262484	Cardiometabolic_II	I3L3R5	OID30221	Age_c	0.0220259	0.360745	0.648377	Non-significant	0.0188649	-0.0184327	NPX ~ NPC1 * Age_c + Sex + Error(SampleID)		0.43	0.86
APOB	ENSG00000084674	Inflammation_II	P04114	OID30673	Age_c	0.0214629	0.360713	0.648377	Non-significant	-0.056215	0.0110343	NPX ~ NPC1 * Age_c + Sex + Error(SampleID)		0.16	0.86
EBAG9	ENSG00000147654	Neurology	O00559	OID20918	NPC1:Age_c	0.0285473	0.297308	0.648446	Non-significant	-0.23471	0.0338531	NPX ~ NPC1 * Age_c + Sex + Error(SampleID)		1.18	1.12
FOXO1	ENSG00000150907	Inflammation	Q12778	OID20515	NPC1:Age_c	0.0293352	0.297161	0.648446	Non-significant	-0.918184	0.0307185	NPX ~ NPC1 * Age_c + Sex + Error(SampleID)		0.97	1.12
SERPINE2	ENSG00000135919	Cardiometabolic_II	P07093	OID30359	NPC1:Age_c	0.0286372	0.296537	0.648446	Non-significant	-1.126	0.0278447	NPX ~ NPC1 * Age_c + Sex + Error(SampleID)		0.80	1.12
FXN	ENSG00000165060	Oncology	Q16595	OID21442	NPC1:Age_c	0.0285675	0.297134	0.648446	Non-significant	-0.063327	0.0238025	NPX ~ NPC1 * Age_c + Sex + Error(SampleID)		0.58	1.12
PRSS2	ENSG00000275896	Cardiometabolic	P07478	OID20364	NPC1:Age_c	0.0278099	0.297365	0.648446	Non-significant	0.28752	0.0157235	NPX ~ NPC1 * Age_c + Sex + Error(SampleID)		0.26	1.12
PDGFRB	ENSG00000113721	Cardiometabolic	P09619	OID20268	NPC1:Age_c	0.0278194	0.297281	0.648446	Non-significant	-0.12879	0.0137002	NPX ~ NPC1 * Age_c + Sex + Error(SampleID)		0.19	1.12
NECTIN4	ENSG00000143217	Oncology	Q96NY8	OID21490	NPC1:Age_c	0.0278982	0.296588	0.648446	Non-significant	0.062785	-0.00843397	NPX ~ NPC1 * Age_c + Sex + Error(SampleID)		0.07	1.12
CD99L2	ENSG00000102181	Neurology	Q8TCZ2	OID21122	NPC1:Age_c	0.0279776	0.295892	0.648446	Non-significant	-0.225323	0.0083373	NPX ~ NPC1 * Age_c + Sex + Error(SampleID)		0.07	1.12
SLC9A3R2		Oncology_II	Q15599	OID31445	NPC1:Age_c	0.0277425	0.297959	0.648956	Non-significant	0.339115	0.0163637	NPX ~ NPC1 * Age_c + Sex + Error(SampleID)		0.28	1.11
EGFR	ENSG00000146648	Cardiometabolic	P00533	OID20319	NPC1:Age_c	0.0277319	0.298053	0.648956	Non-significant	-0.2217	0.00600652	NPX ~ NPC1 * Age_c + Sex + Error(SampleID)		0.04	1.11
ATP6V1G1	ENSG00000136888	Cardiometabolic_II	O75348	OID30242	NPC1	0.0116794	0.501496	0.649222	Non-significant	0.0912704	0.326992	NPX ~ NPC1 * Age_c + Sex + Error(SampleID)	38	2.02
TGM2	ENSG00000198959	Cardiometabolic	P21980	OID20141	Age_c	0.0213738	0.361723	0.64924	Non-significant	0.238905	-0.0378159	NPX ~ NPC1 * Age_c + Sex + Error(SampleID)		1.93	0.85
PTS	ENSG00000150787	Neurology	Q03393	OID20847	Age_c	0.0238219	0.361719	0.64924	Non-significant	0.826506	-0.0262439	NPX ~ NPC1 * Age_c + Sex + Error(SampleID)		0.82	0.85
CNTF	ENSG00000242689	Neurology_II	P26441	OID30807	NPC1:Age_c	0.0284037	0.298543	0.64953	Non-significant	-1.17698	-0.0905635	NPX ~ NPC1 * Age_c + Sex + Error(SampleID)		8.20	1.11
CLEC11A	ENSG00000105472	Neurology	Q9Y240	OID21112	Sex	0.0762049	0.0806269	0.649784	Non-significant	0.130095	0.123263	NPX ~ NPC1 * Age_c + Sex + Error(SampleID)		0.20	3.22
GOPC	ENSG00000047932	Inflammation	Q9HD26	OID20551	Age_c	0.0224768	0.362312	0.64989	Non-significant	-0.83316	-0.0275723	NPX ~ NPC1 * Age_c + Sex + Error(SampleID)		1.03	0.85
PTEN	ENSG00000171862	Neurology	P60484	OID20794	NPC1:Age_c	0.0307475	0.299237	0.65005	Non-significant	-0.64774	0.03772	NPX ~ NPC1 * Age_c + Sex + Error(SampleID)		1.30	1.11
FOLR2	ENSG00000165457	Neurology	P14207	OID21062	NPC1:Age_c	0.0276183	0.299059	0.65005	Non-significant	0.708772	-0.0122062	NPX ~ NPC1 * Age_c + Sex + Error(SampleID)		0.16	1.11
HAO1	ENSG00000101323	Oncology	Q9UJM8	OID21395	NPC1:Age_c	0.0282205	0.300129	0.650617	Non-significant	1.95595	-0.0464882	NPX ~ NPC1 * Age_c + Sex + Error(SampleID)		2.26	1.1
APEX1	ENSG00000100823	Oncology	P27695	OID21434	NPC1:Age_c	0.028231	0.300038	0.650617	Non-significant	-0.835627	0.0404571	NPX ~ NPC1 * Age_c + Sex + Error(SampleID)		1.71	1.1
SAT1	ENSG00000130066	Cardiometabolic_II	P21673	OID30111	NPC1:Age_c	0.0274667	0.300407	0.650617	Non-significant	0.0926308	0.0367577	NPX ~ NPC1 * Age_c + Sex + Error(SampleID)		1.41	1.1
CSF1R	ENSG00000182578	Inflammation_II	P07333	OID30681	NPC1:Age_c	0.0274872	0.300225	0.650617	Non-significant	1.00808	0.0156928	NPX ~ NPC1 * Age_c + Sex + Error(SampleID)		0.26	1.1
PDE4D	ENSG00000113448	Cardiometabolic_II	Q08499	OID30084	Age_c	0.0212469	0.363167	0.650654	Non-significant	0.318182	-0.0470996	NPX ~ NPC1 * Age_c + Sex + Error(SampleID)		3.02	0.85
PTPRB	ENSG00000127329	Cardiometabolic_II	P23467	OID30324	Age_c	0.0218049	0.363193	0.650654	Non-significant	0.21069	-0.0127485	NPX ~ NPC1 * Age_c + Sex + Error(SampleID)		0.22	0.85
RWDD1	ENSG00000111832	Neurology	Q9H446	OID21015	NPC1	0.0120473	0.504678	0.652483	Non-significant	-0.447199	-0.313967	NPX ~ NPC1 * Age_c + Sex + Error(SampleID)	39	1.98
MCEE	ENSG00000124370	Neurology_II	Q96PE7	OID31033	NPC1	0.0111435	0.504699	0.652483	Non-significant	0.160646	0.238139	NPX ~ NPC1 * Age_c + Sex + Error(SampleID)	39	1.14
DPEP1	ENSG00000015413	Neurology	P16444	OID20897	NPC1	0.0116674	0.504415	0.652483	Non-significant	-0.114465	-0.136446	NPX ~ NPC1 * Age_c + Sex + Error(SampleID)	38	0.38
STX3	ENSG00000166900	Neurology_II	Q13277	OID31090	Age_c	0.0211125	0.364706	0.652956	Non-significant	0.204907	-0.0154187	NPX ~ NPC1 * Age_c + Sex + Error(SampleID)		0.33	0.84
MUC16	ENSG00000181143	Oncology	Q8WXI7	OID21378	NPC1:Age_c	0.0287568	0.302045	0.653033	Non-significant	0.423081	-0.0296822	NPX ~ NPC1 * Age_c + Sex + Error(SampleID)		0.93	1.1
SMPD1	ENSG00000166311	Neurology	P17405	OID21028	NPC1:Age_c	0.0272816	0.302065	0.653033	Non-significant	0.293683	-0.0175879	NPX ~ NPC1 * Age_c + Sex + Error(SampleID)		0.33	1.09
TFRC	ENSG00000072274	Cardiometabolic	P02786	OID20369	NPC1:Age_c	0.0272657	0.302207	0.653033	Non-significant	0.346601	0.0100757	NPX ~ NPC1 * Age_c + Sex + Error(SampleID)		0.11	1.09
NXPH1	ENSG00000122584	Neurology	P58417	OID20849	Sex	0.0841333	0.0816045	0.654091	Non-significant	0.314063	-0.0889334	NPX ~ NPC1 * Age_c + Sex + Error(SampleID)		0.09	3.22
F10	ENSG00000126218	Inflammation_II	P00742	OID30684	Sex	0.0757287	0.0816185	0.654091	Non-significant	-0.0947708	0.062453	NPX ~ NPC1 * Age_c + Sex + Error(SampleID)		0.05	3.2
PROCR	ENSG00000101000	Cardiometabolic_II	Q9UNN8	OID30149	Age_c	0.0210185	0.365787	0.654482	Non-significant	0.455653	0.0186242	NPX ~ NPC1 * Age_c + Sex + Error(SampleID)		0.48	0.84
CDC27	ENSG00000004897	Oncology	P30260	OID21238	NPC1	0.0122852	0.506648	0.654552	Non-significant	-0.259128	-0.289622	NPX ~ NPC1 * Age_c + Sex + Error(SampleID)	36	1.59
TP53INP1	ENSG00000164938	Cardiometabolic	Q96A56	OID20120	NPC1	0.00975024	0.506758	0.654552	Non-significant	-0.199806	-0.136091	NPX ~ NPC1 * Age_c + Sex + Error(SampleID)	32	0.33
SLC27A4	ENSG00000167114	Neurology	Q6P1M0	OID20814	Age_c	0.0233767	0.366299	0.654989	Non-significant	-3.90738	-0.0631853	NPX ~ NPC1 * Age_c + Sex + Error(SampleID)		4.82	0.84
PNLIP	ENSG00000175535	Inflammation_II	P16233	OID30693	NPC1	0.0117504	0.50741	0.655099	Non-significant	0.277082	0.141588	NPX ~ NPC1 * Age_c + Sex + Error(SampleID)	39	0.41
SLC27A4	ENSG00000167114	Neurology	Q6P1M0	OID20814	NPC1:Age_c	0.0301176	0.304318	0.65547	Non-significant	-3.90738	0.0719855	NPX ~ NPC1 * Age_c + Sex + Error(SampleID)		4.82	1.09
PRDX5	ENSG00000126432	Inflammation	P30044	OID20644	NPC1:Age_c	0.0284589	0.304599	0.65547	Non-significant	-1.98166	0.0497197	NPX ~ NPC1 * Age_c + Sex + Error(SampleID)		2.21	1.08
PDP1	ENSG00000164951	Oncology	Q9P0J1	OID21176	NPC1:Age_c	0.0291807	0.305168	0.65547	Non-significant	-0.395611	0.045852	NPX ~ NPC1 * Age_c + Sex + Error(SampleID)		1.87	1.08
PACS2	ENSG00000179364	Cardiometabolic_II	Q86VP3	OID30186	NPC1:Age_c	0.0270691	0.303982	0.65547	Non-significant	-0.0243333	0.0432594	NPX ~ NPC1 * Age_c + Sex + Error(SampleID)		1.99	1.09
PRTN3	ENSG00000196415	Cardiometabolic	P24158	OID20329	NPC1:Age_c	0.0269394	0.305159	0.65547	Non-significant	-0.547793	0.0316999	NPX ~ NPC1 * Age_c + Sex + Error(SampleID)		1.07	1.08
CXCL9	ENSG00000138755	Inflammation	Q07325	OID20675	NPC1:Age_c	0.0269521	0.305043	0.65547	Non-significant	1.11622	0.0277155	NPX ~ NPC1 * Age_c + Sex + Error(SampleID)		0.82	1.08
TP53INP1	ENSG00000164938	Cardiometabolic	Q96A56	OID20120	NPC1:Age_c	0.0329388	0.304307	0.65547	Non-significant	-0.199806	0.0215014	NPX ~ NPC1 * Age_c + Sex + Error(SampleID)		0.33	1.09
NOTCH3	ENSG00000074181	Cardiometabolic	Q9UM47	OID20253	NPC1:Age_c	0.0270354	0.304287	0.65547	Non-significant	0.301124	0.0137348	NPX ~ NPC1 * Age_c + Sex + Error(SampleID)		0.20	1.08
ARHGEF1	ENSG00000076928	Neurology_II	Q92888	OID31133	NPC1	0.0122468	0.508636	0.655629	Non-significant	-0.493114	-0.29501	NPX ~ NPC1 * Age_c + Sex + Error(SampleID)	39	1.78
TPSG1	ENSG00000116176	Inflammation_II	Q9NRR2	OID30424	NPC1	0.0115112	0.508345	0.655629	Non-significant	0.251154	0.25986	NPX ~ NPC1 * Age_c + Sex + Error(SampleID)	39	1.38
IL1RL1	ENSG00000115602	Cardiometabolic	Q01638	OID20250	NPC1	0.0101973	0.508737	0.655629	Non-significant	-0.0514158	-0.129374	NPX ~ NPC1 * Age_c + Sex + Error(SampleID)	39	0.34
CD1C	ENSG00000158481	Oncology	P29017	OID21483	NPC1	0.0118714	0.508451	0.655629	Non-significant	-0.159603	-0.0651625	NPX ~ NPC1 * Age_c + Sex + Error(SampleID)	39	0.09
CAMLG	ENSG00000164615	Neurology_II	P49069	OID30952	NPC1:Age_c	0.0299284	0.305865	0.655982	Non-significant	-0.746071	0.0398691	NPX ~ NPC1 * Age_c + Sex + Error(SampleID)		1.56	1.08
NUDT10	ENSG00000122824	Cardiometabolic_II	Q8NFP7	OID30198	NPC1:Age_c	0.0275793	0.305766	0.655982	Non-significant	-0.00952149	0.0279826	NPX ~ NPC1 * Age_c + Sex + Error(SampleID)		0.79	1.08
RAD51	ENSG00000051180	Oncology_II	Q06609	OID31254	NPC1	0.0110051	0.509266	0.656015	Non-significant	0.703775	0.526983	NPX ~ NPC1 * Age_c + Sex + Error(SampleID)	37	5.53
CASP8	ENSG00000064012	Oncology	Q14790	OID21414	NPC1	0.00983541	0.509622	0.656178	Non-significant	-0.500431	-0.328238	NPX ~ NPC1 * Age_c + Sex + Error(SampleID)	38	2.24
NIT1	ENSG00000158793	Cardiometabolic_II	Q86X76	OID30252	NPC1:Age_c	0.0275202	0.306292	0.656405	Non-significant	0.61764	0.02922	NPX ~ NPC1 * Age_c + Sex + Error(SampleID)		0.86	1.08
SERPINF2	ENSG00000167711	Inflammation_II	P08697	OID30779	Age_c	0.0208837	0.367345	0.656449	Non-significant	-0.214569	-0.0167916	NPX ~ NPC1 * Age_c + Sex + Error(SampleID)		0.39	0.83
CRYBB1	ENSG00000100122	Cardiometabolic_II	P53674	OID30319	NPC1:Age_c	0.0274609	0.30682	0.657046	Non-significant	-0.826129	0.0276308	NPX ~ NPC1 * Age_c + Sex + Error(SampleID)		0.82	1.07
FTCD	ENSG00000160282	Neurology_II	O95954	OID31137	NPC1:Age_c	0.0267195	0.307168	0.657298	Non-significant	1.88434	-0.0301085	NPX ~ NPC1 * Age_c + Sex + Error(SampleID)		0.98	1.07
STX6	ENSG00000135823	Oncology	O43752	OID21219	NPC1:Age_c	0.028905	0.307499	0.657303	Non-significant	-1.18259	0.0483443	NPX ~ NPC1 * Age_c + Sex + Error(SampleID)		2.10	1.07
RUVBL1	ENSG00000175792	Oncology	Q9Y265	OID21211	NPC1:Age_c	0.0288868	0.307653	0.657303	Non-significant	0.535238	-0.0349021	NPX ~ NPC1 * Age_c + Sex + Error(SampleID)		1.09	1.07
LYZL2	ENSG00000151033	Oncology_II	Q7Z4W2	OID31180	NPC1:Age_c	0.0266193	0.308089	0.657303	Non-significant	-0.116269	-0.0290917	NPX ~ NPC1 * Age_c + Sex + Error(SampleID)		0.91	1.07
ADAMTS8	ENSG00000134917	Oncology	Q9UP79	OID21502	NPC1:Age_c	0.0266239	0.308047	0.657303	Non-significant	-0.57445	0.0173678	NPX ~ NPC1 * Age_c + Sex + Error(SampleID)		0.33	1.07
DUT	ENSG00000128951	Oncology_II	P33316	OID31457	NPC1:Age_c	0.0264641	0.309523	0.657421	Non-significant	-0.411482	0.0407501	NPX ~ NPC1 * Age_c + Sex + Error(SampleID)		1.81	1.06
TXN	ENSG00000136810	Inflammation_II	P10599	OID30670	NPC1:Age_c	0.0265045	0.309149	0.657421	Non-significant	-0.347423	0.0363984	NPX ~ NPC1 * Age_c + Sex + Error(SampleID)		1.44	1.06
RPGR	ENSG00000156313	Neurology_II	Q92834	OID30959	NPC1:Age_c	0.029578	0.308757	0.657421	Non-significant	0.230258	0.0283953	NPX ~ NPC1 * Age_c + Sex + Error(SampleID)		0.80	1.07
FCRL6	ENSG00000181036	Inflammation	Q6DN72	OID20529	NPC1:Age_c	0.0279231	0.309262	0.657421	Non-significant	0.693008	0.0259421	NPX ~ NPC1 * Age_c + Sex + Error(SampleID)		0.73	1.06
CLEC7A	ENSG00000172243	Inflammation	Q9BXN2	OID20636	NPC1:Age_c	0.0279137	0.309345	0.657421	Non-significant	0.882731	-0.0160065	NPX ~ NPC1 * Age_c + Sex + Error(SampleID)		0.23	1.06
IFNGR1	ENSG00000027697	Inflammation	P15260	OID20678	NPC1:Age_c	0.0265402	0.308819	0.657421	Non-significant	0.387538	-0.00733414	NPX ~ NPC1 * Age_c + Sex + Error(SampleID)		0.06	1.06
SSNA1	ENSG00000176101	Oncology_II	O43805	OID31453	Age_c	0.0207909	0.368424	0.657554	Non-significant	0.696047	-0.033668	NPX ~ NPC1 * Age_c + Sex + Error(SampleID)		1.58	0.83
CALCB	ENSG00000175868	Neurology_II	P10092	OID31100	Age_c	0.0207985	0.368335	0.657554	Non-significant	0.439412	-0.0161989	NPX ~ NPC1 * Age_c + Sex + Error(SampleID)		0.36	0.83
TDGF1		Neurology	P13385	OID20816	NPC1	0.0124678	0.511101	0.65763	Non-significant	0.47444	0.595077	NPX ~ NPC1 * Age_c + Sex + Error(SampleID)	35	6.30
BTLA	ENSG00000186265	Oncology_II	Q7Z6A9	OID31237	NPC1	0.0113933	0.51142	0.65763	Non-significant	-0.269673	-0.230514	NPX ~ NPC1 * Age_c + Sex + Error(SampleID)	39	1.10
DYNC1H1	ENSG00000197102	Oncology_II	Q14204	OID31341	NPC1	0.0125058	0.511439	0.65763	Non-significant	-0.41285	-0.159093	NPX ~ NPC1 * Age_c + Sex + Error(SampleID)	39	0.52
TPR	ENSG00000047410	Cardiometabolic_II	P12270	OID30143	Age_c	0.0207456	0.368951	0.658086	Non-significant	-0.653312	-0.0381332	NPX ~ NPC1 * Age_c + Sex + Error(SampleID)		2.03	0.83
DNPH1	ENSG00000112667	Inflammation	O43598	OID20744	Age_c	0.0207146	0.369313	0.658321	Non-significant	0.809304	-0.0316275	NPX ~ NPC1 * Age_c + Sex + Error(SampleID)		1.40	0.82
TCP11	ENSG00000124678	Oncology_II	Q8WWU5	OID31267	NPC1:Age_c	0.027794	0.3104	0.658794	Non-significant	0.237116	-0.0844791	NPX ~ NPC1 * Age_c + Sex + Error(SampleID)		7.32	1.06
NINJ1	ENSG00000131669	Oncology	Q92982	OID21167	Age_c	0.0222709	0.371197	0.65898	Non-significant	0.0351406	0.0323579	NPX ~ NPC1 * Age_c + Sex + Error(SampleID)		1.23	0.82
S100A4	ENSG00000196154	Oncology	P26447	OID21519	Age_c	0.0205954	0.370708	0.65898	Non-significant	-0.11193	-0.0276847	NPX ~ NPC1 * Age_c + Sex + Error(SampleID)		1.08	0.82
SOX2	ENSG00000181449	Neurology_II	P48431	OID30981	Age_c	0.0206532	0.370031	0.65898	Non-significant	0.0479	-0.0232695	NPX ~ NPC1 * Age_c + Sex + Error(SampleID)		0.76	0.82
GORASP2	ENSG00000115806	Oncology_II	Q9H8Y8	OID31438	Age_c	0.020621	0.370409	0.65898	Non-significant	-0.493495	-0.0224753	NPX ~ NPC1 * Age_c + Sex + Error(SampleID)		0.71	0.82
MME	ENSG00000196549	Oncology	P08473	OID21307	Age_c	0.0216587	0.371295	0.65898	Non-significant	-1.25508	0.0179858	NPX ~ NPC1 * Age_c + Sex + Error(SampleID)		0.45	0.82
SIAE	ENSG00000110013	Oncology	Q9HAT2	OID21503	Age_c	0.0206393	0.370194	0.65898	Non-significant	-1.08811	-0.0165025	NPX ~ NPC1 * Age_c + Sex + Error(SampleID)		0.38	0.82
HYOU1	ENSG00000149428	Cardiometabolic	Q9Y4L1	OID20300	Age_c	0.0205624	0.371096	0.65898	Non-significant	0.0109592	0.00644342	NPX ~ NPC1 * Age_c + Sex + Error(SampleID)		0.06	0.82
PEBP1	ENSG00000089220	Neurology	P30086	OID21087	NPC1:Age_c	0.0263231	0.310834	0.659106	Non-significant	-0.290752	0.0416776	NPX ~ NPC1 * Age_c + Sex + Error(SampleID)		1.90	1.05
TMSB10	ENSG00000034510	Neurology	P63313	OID21118	NPC1:Age_c	0.0262796	0.311238	0.659106	Non-significant	-0.65992	0.0393741	NPX ~ NPC1 * Age_c + Sex + Error(SampleID)		1.70	1.05
SRP14	ENSG00000140319	Oncology	P37108	OID21324	NPC1:Age_c	0.027707	0.311169	0.659106	Non-significant	-0.759133	0.0380768	NPX ~ NPC1 * Age_c + Sex + Error(SampleID)		1.58	1.05
CD8A	ENSG00000153563	Neurology	P01732	OID21018	NPC1:Age_c	0.0261733	0.312232	0.659281	Non-significant	1.20337	-0.0250218	NPX ~ NPC1 * Age_c + Sex + Error(SampleID)		0.69	1.05
PVR	ENSG00000073008	Neurology	P15151	OID21011	NPC1:Age_c	0.0262186	0.311808	0.659281	Non-significant	0.211844	0.0160066	NPX ~ NPC1 * Age_c + Sex + Error(SampleID)		0.28	1.05
GADD45GIP1	ENSG00000179271	Cardiometabolic_II	Q8TAE8	OID30237	NPC1:Age_c	0.0269151	0.311745	0.659281	Non-significant	-0.0414145	0.0137088	NPX ~ NPC1 * Age_c + Sex + Error(SampleID)		0.19	1.05
VASN	ENSG00000168140	Cardiometabolic	Q6EMK4	OID20345	NPC1:Age_c	0.0261722	0.312243	0.659281	Non-significant	-0.232802	-0.0120509	NPX ~ NPC1 * Age_c + Sex + Error(SampleID)		0.16	1.05
RARRES1	ENSG00000118849	Oncology	P49788	OID21177	NPC1:Age_c	0.0283198	0.31252	0.65938	Non-significant	0.772072	-0.0171902	NPX ~ NPC1 * Age_c + Sex + Error(SampleID)		0.27	1.05
RRAS	ENSG00000126458	Neurology_II	P10301	OID30961	Age_c	0.0228017	0.37233	0.659425	Non-significant	-0.905263	0.0720822	NPX ~ NPC1 * Age_c + Sex + Error(SampleID)		6.71	0.82
ERCC1	ENSG00000012061	Oncology_II	P07992	OID31223	Age_c	0.0204445	0.372486	0.659425	Non-significant	-0.796608	-0.0718655	NPX ~ NPC1 * Age_c + Sex + Error(SampleID)		7.30	0.81
RANGAP1	ENSG00000100401	Oncology	P46060	OID21203	Age_c	0.0221488	0.372526	0.659425	Non-significant	-0.248915	-0.0313162	NPX ~ NPC1 * Age_c + Sex + Error(SampleID)		1.16	0.82
SERPINB8	ENSG00000166401	Inflammation	P50452	OID20630	Age_c	0.0215333	0.372699	0.659425	Non-significant	-0.476574	-0.0245456	NPX ~ NPC1 * Age_c + Sex + Error(SampleID)		0.72	0.81
KLRF1	ENSG00000150045	Inflammation_II	Q9NZS2	OID30464	Age_c	0.0204991	0.371841	0.659425	Non-significant	0.375267	-0.0223437	NPX ~ NPC1 * Age_c + Sex + Error(SampleID)		0.70	0.82
PITHD1	ENSG00000057757	Oncology_II	Q9GZP4	OID31215	NPC1	0.0108402	0.51354	0.660035	Non-significant	0.423907	0.525554	NPX ~ NPC1 * Age_c + Sex + Error(SampleID)	39	5.78
PTGR1	ENSG00000106853	Cardiometabolic_II	Q14914	OID30297	Age_c	0.0209008	0.373443	0.660333	Non-significant	-0.27354	0.0219156	NPX ~ NPC1 * Age_c + Sex + Error(SampleID)		0.68	0.81
GBP4	ENSG00000162654	Neurology	Q96PP9	OID20845	NPC1:Age_c	0.0290183	0.313449	0.660853	Non-significant	-2.02643	0.0347723	NPX ~ NPC1 * Age_c + Sex + Error(SampleID)		1.17	1.05
UGDH	ENSG00000109814	Cardiometabolic_II	O60701	OID30081	NPC1	0.0107192	0.514444	0.6609	Non-significant	0.322642	0.40133	NPX ~ NPC1 * Age_c + Sex + Error(SampleID)	39	3.39
IGLC2	ENSG00000211677	Inflammation_II	P0DOY2	OID30740	NPC1	0.0117913	0.514816	0.66108	Non-significant	0.135257	0.0886999	NPX ~ NPC1 * Age_c + Sex + Error(SampleID)	39	0.17
SHMT1	ENSG00000176974	Inflammation	P34896	OID20714	NPC1	0.0108153	0.515091	0.661137	Non-significant	0.281833	0.267288	NPX ~ NPC1 * Age_c + Sex + Error(SampleID)	39	1.51
CES3	ENSG00000172828	Oncology	Q6UWW8	OID21340	Age_c	0.0213609	0.374641	0.661505	Non-significant	0.212887	0.0290162	NPX ~ NPC1 * Age_c + Sex + Error(SampleID)		1.20	0.81
ELOB	ENSG00000103363	Cardiometabolic_II	Q15370	OID30127	Age_c	0.0202495	0.374799	0.661505	Non-significant	-0.139855	-0.0225555	NPX ~ NPC1 * Age_c + Sex + Error(SampleID)		0.73	0.81
HSD11B1	ENSG00000117594	Inflammation	P28845	OID20575	Age_c	0.021366	0.374583	0.661505	Non-significant	-0.15593	0.00942933	NPX ~ NPC1 * Age_c + Sex + Error(SampleID)		0.13	0.81
NOMO1	ENSG00000103512	Neurology	Q15155	OID21106	NPC1:Age_c	0.0259819	0.314032	0.661594	Non-significant	0.0772392	-0.00797893	NPX ~ NPC1 * Age_c + Sex + Error(SampleID)		0.07	1.04
HDGF	ENSG00000143321	Oncology	P51858	OID21455	NPC1:Age_c	0.0266148	0.314496	0.661852	Non-significant	-0.186131	0.0459769	NPX ~ NPC1 * Age_c + Sex + Error(SampleID)		2.34	1.04
JAM3	ENSG00000166086	Inflammation_II	Q9BX67	OID30586	NPC1:Age_c	0.025874	0.315053	0.661852	Non-significant	-0.577956	0.0133364	NPX ~ NPC1 * Age_c + Sex + Error(SampleID)		0.20	1.04
ADAM22	ENSG00000008277	Neurology	Q9P0K1	OID21001	NPC1:Age_c	0.0265516	0.315079	0.661852	Non-significant	0.259725	-0.0104317	NPX ~ NPC1 * Age_c + Sex + Error(SampleID)		0.12	1.04
IGF2R	ENSG00000197081	Neurology	P11717	OID21146	NPC1:Age_c	0.0258777	0.315018	0.661852	Non-significant	0.258428	0.00764173	NPX ~ NPC1 * Age_c + Sex + Error(SampleID)		0.06	1.04
DFFA	ENSG00000160049	Inflammation	O00273	OID20620	Age_c	0.021283	0.375523	0.662374	Non-significant	0.230153	-0.0322454	NPX ~ NPC1 * Age_c + Sex + Error(SampleID)		1.25	0.8
IMPA1	ENSG00000133731	Neurology	P29218	OID20907	Sex	0.0768078	0.0833956	0.662763	Non-significant	0.123955	-0.198161	NPX ~ NPC1 * Age_c + Sex + Error(SampleID)		0.50	3.16
EPHA4	ENSG00000116106	Inflammation_II	P54764	OID30622	Sex	0.0749121	0.0833485	0.662763	Non-significant	0.454426	-0.125869	NPX ~ NPC1 * Age_c + Sex + Error(SampleID)		0.21	3.16
C1QA	ENSG00000173372	Inflammation	P02745	OID20654	Sex	0.0789817	0.083079	0.662763	Non-significant	0.655603	-0.0800242	NPX ~ NPC1 * Age_c + Sex + Error(SampleID)		0.08	3.17
LAIR1	ENSG00000167613	Inflammation	Q6GTX8	OID20737	Age_c	0.0201501	0.375986	0.662783	Non-significant	1.0459	0.0107004	NPX ~ NPC1 * Age_c + Sex + Error(SampleID)		0.16	0.8
CHM	ENSG00000188419	Neurology_II	P24386	OID30972	Age_c	0.0224364	0.376232	0.662808	Non-significant	-0.0703742	-0.0247566	NPX ~ NPC1 * Age_c + Sex + Error(SampleID)		0.80	0.8
AKR1B10	ENSG00000198074	Neurology_II	O60218	OID30955	NPC1	0.0115932	0.516857	0.663107	Non-significant	0.268048	0.559881	NPX ~ NPC1 * Age_c + Sex + Error(SampleID)	35	5.92
DCUN1D2	ENSG00000150401	Oncology_II	Q6PH85	OID31231	Age_c	0.0200756	0.376879	0.663132	Non-significant	0.289337	-0.0413316	NPX ~ NPC1 * Age_c + Sex + Error(SampleID)		2.46	0.8
C8B	ENSG00000021852	Inflammation_II	P07358	OID30719	Age_c	0.0200926	0.376675	0.663132	Non-significant	-0.25234	-0.00881586	NPX ~ NPC1 * Age_c + Sex + Error(SampleID)		0.11	0.8
IFNGR2	ENSG00000159128	Neurology	P38484	OID20941	NPC1	0.00988292	0.517886	0.663832	Non-significant	0.229924	0.173627	NPX ~ NPC1 * Age_c + Sex + Error(SampleID)	38	0.65
RETN	ENSG00000104918	Cardiometabolic	Q9HD89	OID20327	NPC1	0.0102172	0.517855	0.663832	Non-significant	0.120158	0.16619	NPX ~ NPC1 * Age_c + Sex + Error(SampleID)	39	0.59
GSTT2B	ENSG00000133433	Neurology_II	P0CG30	OID31097	Age_c	0.0198851	0.379175	0.663854	Non-significant	0.266298	-0.0483618	NPX ~ NPC1 * Age_c + Sex + Error(SampleID)		3.40	0.79
IL22RA1	ENSG00000142677	Inflammation	Q8N6P7	OID20449	Age_c	0.0215154	0.379528	0.663854	Non-significant	-0.101383	-0.0387563	NPX ~ NPC1 * Age_c + Sex + Error(SampleID)		1.82	0.79
IZUMO1	ENSG00000182264	Oncology_II	Q8IYV9	OID31159	Age_c	0.0198805	0.379231	0.663854	Non-significant	0.551488	0.032572	NPX ~ NPC1 * Age_c + Sex + Error(SampleID)		1.54	0.79
KCNC4	ENSG00000116396	Neurology_II	Q03721	OID30813	Age_c	0.0204981	0.378136	0.663854	Non-significant	-0.371126	-0.029059	NPX ~ NPC1 * Age_c + Sex + Error(SampleID)		1.18	0.8
LAT	ENSG00000213658	Inflammation	O43561	OID20640	Age_c	0.020935	0.379497	0.663854	Non-significant	-1.3786	-0.0261925	NPX ~ NPC1 * Age_c + Sex + Error(SampleID)		0.84	0.79
VIPR1	ENSG00000114812	Cardiometabolic_II	P32241	OID30193	Age_c	0.0204218	0.379034	0.663854	Non-significant	0.0950393	0.0236602	NPX ~ NPC1 * Age_c + Sex + Error(SampleID)		0.76	0.79
LTBP2	ENSG00000119681	Cardiometabolic	Q14767	OID20254	Age_c	0.0198492	0.37961	0.663854	Non-significant	0.332547	0.011918	NPX ~ NPC1 * Age_c + Sex + Error(SampleID)		0.21	0.79
WFDC2	ENSG00000101443	Oncology	Q14508	OID21505	Age_c	0.0199046	0.378939	0.663854	Non-significant	0.396224	-0.0111682	NPX ~ NPC1 * Age_c + Sex + Error(SampleID)		0.18	0.79
CEACAM1	ENSG00000079385	Oncology	P13688	OID21528	Age_c	0.019853	0.379565	0.663854	Non-significant	0.144414	-0.00846951	NPX ~ NPC1 * Age_c + Sex + Error(SampleID)		0.10	0.79
PTPRS	ENSG00000105426	Cardiometabolic	Q13332	OID20306	Age_c	0.0200182	0.377569	0.663854	Non-significant	-0.138738	0.00626525	NPX ~ NPC1 * Age_c + Sex + Error(SampleID)		0.06	0.8
TTF2	ENSG00000116830	Neurology_II	Q9UNY4	OID30942	Age_c	0.0220222	0.380725	0.664435	Non-significant	0.245053	-0.0818225	NPX ~ NPC1 * Age_c + Sex + Error(SampleID)		8.95	0.79
VPS28	ENSG00000160948	Oncology_II	Q9UK41	OID31273	Age_c	0.0208158	0.380872	0.664435	Non-significant	0.553674	0.042621	NPX ~ NPC1 * Age_c + Sex + Error(SampleID)		2.50	0.79
EGFL7	ENSG00000172889	Oncology	Q9UHF1	OID21252	Age_c	0.0214285	0.380503	0.664435	Non-significant	-0.164315	-0.0169166	NPX ~ NPC1 * Age_c + Sex + Error(SampleID)		0.35	0.79
FUT8	ENSG00000033170	Neurology	Q9BYC5	OID20992	Age_c	0.0202891	0.380603	0.664435	Non-significant	-0.678664	-0.0148362	NPX ~ NPC1 * Age_c + Sex + Error(SampleID)		0.32	0.79
PLPBP	ENSG00000147471	Cardiometabolic	O94903	OID20144	NPC1:Age_c	0.0257062	0.316647	0.664657	Non-significant	-0.251327	0.0424332	NPX ~ NPC1 * Age_c + Sex + Error(SampleID)		2.02	1.03
DCTN1	ENSG00000204843	Oncology	Q14203	OID21399	NPC1	0.009959	0.519086	0.665071	Non-significant	-0.349292	-0.291373	NPX ~ NPC1 * Age_c + Sex + Error(SampleID)	38	1.85
C1GALT1C1	ENSG00000171155	Cardiometabolic_II	Q96EU7	OID30180	Age_c	0.0196696	0.381797	0.665644	Non-significant	0.139277	0.0159933	NPX ~ NPC1 * Age_c + Sex + Error(SampleID)		0.38	0.78
TPR	ENSG00000047410	Cardiometabolic_II	P12270	OID30143	NPC1:Age_c	0.0255349	0.318286	0.666198	Non-significant	-0.653312	0.0423821	NPX ~ NPC1 * Age_c + Sex + Error(SampleID)		2.03	1.02
HBQ1	ENSG00000086506	Oncology	P09105	OID21433	NPC1:Age_c	0.0261734	0.318598	0.666198	Non-significant	1.09852	0.0415759	NPX ~ NPC1 * Age_c + Sex + Error(SampleID)		1.95	1.02
DXO	ENSG00000204348	Neurology_II	O77932	OID31080	NPC1:Age_c	0.0255445	0.318195	0.666198	Non-significant	0.547191	0.0297072	NPX ~ NPC1 * Age_c + Sex + Error(SampleID)		0.99	1.02
SCPEP1	ENSG00000121064	Cardiometabolic_II	Q9HB40	OID30278	NPC1:Age_c	0.0261263	0.31904	0.666198	Non-significant	-0.0394998	0.0193259	NPX ~ NPC1 * Age_c + Sex + Error(SampleID)		0.40	1.02
CD38	ENSG00000004468	Oncology	P28907	OID21316	NPC1:Age_c	0.0268922	0.318492	0.666198	Non-significant	0.800234	-0.0138364	NPX ~ NPC1 * Age_c + Sex + Error(SampleID)		0.22	1.02
CTSO	ENSG00000256043	Inflammation	P43234	OID20660	NPC1:Age_c	0.0268098	0.319244	0.666198	Non-significant	-0.0108336	-0.0138054	NPX ~ NPC1 * Age_c + Sex + Error(SampleID)		0.18	1.02
CLSTN2	ENSG00000158258	Inflammation	Q9H4D0	OID20664	NPC1:Age_c	0.0269028	0.318395	0.666198	Non-significant	0.0295231	0.0128736	NPX ~ NPC1 * Age_c + Sex + Error(SampleID)		0.16	1.02
MAMDC2	ENSG00000165072	Cardiometabolic_II	Q7Z304	OID30309	NPC1:Age_c	0.0261135	0.31916	0.666198	Non-significant	0.535116	-0.0112072	NPX ~ NPC1 * Age_c + Sex + Error(SampleID)		0.14	1.02
RBM19	ENSG00000122965	Cardiometabolic_II	Q9Y4C8	OID30090	NPC1	0.0103762	0.520527	0.666619	Non-significant	0.29881	0.305532	NPX ~ NPC1 * Age_c + Sex + Error(SampleID)	39	2.02
TACSTD2	ENSG00000184292	Oncology	P09758	OID21447	Age_c	0.0201197	0.38262	0.666671	Non-significant	-0.184275	-0.00767642	NPX ~ NPC1 * Age_c + Sex + Error(SampleID)		0.09	0.78
GCLM	ENSG00000023909	Cardiometabolic_II	P48507	OID30059	Age_c	0.0195483	0.383284	0.667017	Non-significant	0.260427	-0.0346992	NPX ~ NPC1 * Age_c + Sex + Error(SampleID)		1.78	0.78
PPT1	ENSG00000131238	Neurology_II	P50897	OID30947	Age_c	0.0218031	0.383132	0.667017	Non-significant	0.107852	-0.0222816	NPX ~ NPC1 * Age_c + Sex + Error(SampleID)		0.67	0.78
GLOD4	ENSG00000167699	Inflammation	Q9HC38	OID20710	Age_c	0.0195191	0.383643	0.667236	Non-significant	0.2095	-0.0220642	NPX ~ NPC1 * Age_c + Sex + Error(SampleID)		0.72	0.78
UROD	ENSG00000126088	Inflammation_II	P06132	OID30603	Age_c	0.0194951	0.383939	0.667344	Non-significant	0.335603	-0.0329421	NPX ~ NPC1 * Age_c + Sex + Error(SampleID)		1.61	0.78
PHLDB2	ENSG00000144824	Oncology_II	Q86SQ0	OID31167	NPC1	0.00989658	0.521692	0.667812	Non-significant	-0.0887775	0.421411	NPX ~ NPC1 * Age_c + Sex + Error(SampleID)	39	3.87
ACADSB	ENSG00000196177	Cardiometabolic_II	P45954	OID30356	Age_c	0.0199467	0.384695	0.667817	Non-significant	-1.06844	-0.0494881	NPX ~ NPC1 * Age_c + Sex + Error(SampleID)		3.64	0.77
DTYMK	ENSG00000168393	Cardiometabolic_II	P23919	OID30308	Age_c	0.0199228	0.384982	0.667817	Non-significant	-0.230924	-0.044458	NPX ~ NPC1 * Age_c + Sex + Error(SampleID)		2.94	0.77
FCER2	ENSG00000104921	Neurology	P06734	OID21133	Age_c	0.0194501	0.384493	0.667817	Non-significant	0.767205	-0.0146751	NPX ~ NPC1 * Age_c + Sex + Error(SampleID)		0.32	0.77
IL15	ENSG00000164136	Inflammation	P40933	OID20562	Age_c	0.0204491	0.385144	0.667817	Non-significant	0.0350186	0.0103845	NPX ~ NPC1 * Age_c + Sex + Error(SampleID)		0.16	0.77
KIF22	ENSG00000079616	Cardiometabolic_II	Q14807	OID30175	Age_c	0.0193612	0.385593	0.66819	Non-significant	-0.919129	-0.0321283	NPX ~ NPC1 * Age_c + Sex + Error(SampleID)		1.54	0.77
TGFB2	ENSG00000092969	Oncology_II	P61812	OID31417	Age_c	0.0193198	0.386106	0.66827	Non-significant	-0.0147383	-0.0245728	NPX ~ NPC1 * Age_c + Sex + Error(SampleID)		0.90	0.77
CPOX	ENSG00000080819	Inflammation_II	P36551	OID30495	Age_c	0.0193368	0.385895	0.66827	Non-significant	0.280648	0.0115118	NPX ~ NPC1 * Age_c + Sex + Error(SampleID)		0.20	0.77
GPR37	ENSG00000170775	Cardiometabolic	O15354	OID20095	NPC1	0.013048	0.522436	0.668466	Non-significant	0.268485	0.210255	NPX ~ NPC1 * Age_c + Sex + Error(SampleID)	32	0.86
PSMG4	ENSG00000180822	Inflammation_II	Q5JS54	OID30514	Sex	0.07365	0.0860977	0.668483	Non-significant	0.479698	-0.467106	NPX ~ NPC1 * Age_c + Sex + Error(SampleID)		2.94	3.1
RAP1A	ENSG00000116473	Inflammation_II	P62834	OID30452	Sex	0.0726947	0.0882411	0.668483	Non-significant	0.363995	0.416384	NPX ~ NPC1 * Age_c + Sex + Error(SampleID)		2.37	3.06
PRDX2	ENSG00000167815	Inflammation_II	P32119	OID30668	Sex	0.0723118	0.0891158	0.668483	Non-significant	0.65955	-0.40107	NPX ~ NPC1 * Age_c + Sex + Error(SampleID)		2.21	3.04
PPIF	ENSG00000108179	Cardiometabolic_II	P30405	OID30385	Sex	0.0731782	0.0871493	0.668483	Non-significant	-1.50396	-0.36909	NPX ~ NPC1 * Age_c + Sex + Error(SampleID)		1.85	3.08
LZTFL1	ENSG00000163818	Inflammation_II	Q9NQ48	OID30637	Sex	0.0744239	0.084401	0.668483	Non-significant	0.314248	-0.31788	NPX ~ NPC1 * Age_c + Sex + Error(SampleID)		1.35	3.14
NEFL	ENSG00000277586	Neurology	P07196	OID20871	Sex	0.080758	0.0882668	0.668483	Non-significant	2.72586	-0.269724	NPX ~ NPC1 * Age_c + Sex + Error(SampleID)		0.89	3.07
TMPRSS15	ENSG00000154646	Oncology	P98073	OID21364	Sex	0.07687	0.0874878	0.668483	Non-significant	0.550335	-0.264071	NPX ~ NPC1 * Age_c + Sex + Error(SampleID)		0.89	3.08
CCN5	ENSG00000064205	Neurology	O76076	OID21068	Sex	0.0739865	0.0853556	0.668483	Non-significant	-0.830647	0.258891	NPX ~ NPC1 * Age_c + Sex + Error(SampleID)		0.90	3.12
PDE1C	ENSG00000154678	Oncology_II	Q14123	OID31201	Sex	0.0720939	0.0896177	0.668483	Non-significant	0.42932	0.255677	NPX ~ NPC1 * Age_c + Sex + Error(SampleID)		0.90	3.03
PSME2	ENSG00000100911	Neurology	Q9UL46	OID20989	Sex	0.0753612	0.0864793	0.668483	Non-significant	0.632454	-0.244024	NPX ~ NPC1 * Age_c + Sex + Error(SampleID)		0.78	3.1
PTGR1	ENSG00000106853	Cardiometabolic_II	Q14914	OID30297	Sex	0.0761021	0.0848853	0.668483	Non-significant	-0.27354	0.228314	NPX ~ NPC1 * Age_c + Sex + Error(SampleID)		0.68	3.13
ABCA2	ENSG00000107331	Cardiometabolic_II	Q9BZC7	OID30146	Sex	0.0720236	0.0897801	0.668483	Non-significant	0.0283217	0.215754	NPX ~ NPC1 * Age_c + Sex + Error(SampleID)		0.64	3.03
DMP1	ENSG00000152592	Cardiometabolic_II	Q13316	OID30213	Sex	0.07413	0.089197	0.668483	Non-significant	-0.1295	-0.207542	NPX ~ NPC1 * Age_c + Sex + Error(SampleID)		0.58	3.04
INPP1	ENSG00000151689	Oncology	P49441	OID21345	Sex	0.0768102	0.0876162	0.668483	Non-significant	0.211262	0.203981	NPX ~ NPC1 * Age_c + Sex + Error(SampleID)		0.53	3.08
VSIG10L	ENSG00000186806	Cardiometabolic_II	Q86VR7	OID30189	Sex	0.0734284	0.0865901	0.668483	Non-significant	0.115668	0.192882	NPX ~ NPC1 * Age_c + Sex + Error(SampleID)		0.50	3.09
CELA3A	ENSG00000142789	Cardiometabolic	P09093	OID20298	Sex	0.071959	0.0899298	0.668483	Non-significant	0.409666	-0.178527	NPX ~ NPC1 * Age_c + Sex + Error(SampleID)		0.44	3.02
SUSD4	ENSG00000143502	Oncology_II	Q5VX71	OID31398	Sex	0.0736689	0.0860558	0.668483	Non-significant	0.501463	-0.175179	NPX ~ NPC1 * Age_c + Sex + Error(SampleID)		0.41	3.1
THSD1	ENSG00000136114	Inflammation_II	Q9NS62	OID30476	Sex	0.0742867	0.0846992	0.668483	Non-significant	0.207095	0.167393	NPX ~ NPC1 * Age_c + Sex + Error(SampleID)		0.37	3.13
CPA1	ENSG00000091704	Cardiometabolic	P15085	OID20280	Sex	0.0725096	0.0886628	0.668483	Non-significant	0.686641	-0.160495	NPX ~ NPC1 * Age_c + Sex + Error(SampleID)		0.35	3.05
TFF1	ENSG00000160182	Neurology	P04155	OID21154	Sex	0.0723631	0.0889982	0.668483	Non-significant	0.464055	-0.140697	NPX ~ NPC1 * Age_c + Sex + Error(SampleID)		0.27	3.04
GDF15	ENSG00000130513	Cardiometabolic	Q99988	OID20251	Sex	0.072121	0.0895551	0.668483	Non-significant	1.74971	-0.113319	NPX ~ NPC1 * Age_c + Sex + Error(SampleID)		0.18	3.03
TCTN3	ENSG00000119977	Cardiometabolic_II	Q6NUS6	OID30326	Sex	0.0737928	0.0899567	0.668483	Non-significant	0.0522704	0.0972227	NPX ~ NPC1 * Age_c + Sex + Error(SampleID)		0.13	3.03
COLEC12	ENSG00000158270	Inflammation	Q5KU26	OID20738	Sex	0.0724137	0.0888823	0.668483	Non-significant	0.236838	-0.0967778	NPX ~ NPC1 * Age_c + Sex + Error(SampleID)		0.13	3.04
ENTPD5	ENSG00000187097	Cardiometabolic	O75356	OID20104	Sex	0.0895383	0.0855834	0.668483	Non-significant	-0.372782	-0.0671411	NPX ~ NPC1 * Age_c + Sex + Error(SampleID)		0.05	3.15
BTD	ENSG00000169814	Inflammation_II	P43251	OID30754	Sex	0.0735348	0.0863533	0.668483	Non-significant	-0.0990008	0.0652265	NPX ~ NPC1 * Age_c + Sex + Error(SampleID)		0.06	3.1
GHRL	ENSG00000157017	Cardiometabolic	Q9UBU3	OID20175	Age_c	0.0192477	0.387003	0.668608	Non-significant	1.02457	-0.0317119	NPX ~ NPC1 * Age_c + Sex + Error(SampleID)		1.51	0.77
RETN	ENSG00000104918	Cardiometabolic	Q9HD89	OID20327	Age_c	0.0192635	0.386806	0.668608	Non-significant	0.120158	-0.0198237	NPX ~ NPC1 * Age_c + Sex + Error(SampleID)		0.59	0.77
ITGA6	ENSG00000091409	Inflammation	P23229	OID20528	Age_c	0.0203033	0.386861	0.668608	Non-significant	-0.570062	-0.00845475	NPX ~ NPC1 * Age_c + Sex + Error(SampleID)		0.11	0.77
ARHGEF5	ENSG00000050327	Neurology_II	Q12774	OID30871	Age_c	0.019698	0.387704	0.669011	Non-significant	-0.581216	-0.0297986	NPX ~ NPC1 * Age_c + Sex + Error(SampleID)		1.29	0.76
CLEC7A	ENSG00000172243	Inflammation	Q9BXN2	OID20636	Age_c	0.0202508	0.387483	0.669011	Non-significant	0.882731	0.0135867	NPX ~ NPC1 * Age_c + Sex + Error(SampleID)		0.23	0.76
HAGH	ENSG00000063854	Oncology	Q16775	OID21459	Sex	0.0733621	0.0909369	0.669407	Non-significant	0.54673	-0.451501	NPX ~ NPC1 * Age_c + Sex + Error(SampleID)		2.74	3.01
TMEM132A	ENSG00000006118	Cardiometabolic_II	Q24JP5	OID30287	Sex	0.0734743	0.0906803	0.669407	Non-significant	0.876498	0.341891	NPX ~ NPC1 * Age_c + Sex + Error(SampleID)		1.59	3.01
TPP1	ENSG00000166340	Inflammation	O14773	OID20750	Sex	0.0714929	0.0910169	0.669407	Non-significant	-0.379229	0.12543	NPX ~ NPC1 * Age_c + Sex + Error(SampleID)		0.22	3
SERPINA6	ENSG00000170099	Inflammation_II	P08185	OID30743	Sex	0.0716445	0.0906618	0.669407	Non-significant	-0.153972	-0.0796997	NPX ~ NPC1 * Age_c + Sex + Error(SampleID)		0.09	3.01
CLEC11A	ENSG00000105472	Neurology	Q9Y240	OID21112	Age_c	0.0191377	0.388376	0.669767	Non-significant	0.130095	-0.0114238	NPX ~ NPC1 * Age_c + Sex + Error(SampleID)		0.20	0.76
PAIP2B	ENSG00000124374	Oncology_II	Q9ULR5	OID31228	NPC1	0.0114902	0.524089	0.670114	Non-significant	-0.511342	-0.273583	NPX ~ NPC1 * Age_c + Sex + Error(SampleID)	39	1.65
CTSE	ENSG00000196188	Inflammation_II	P14091	OID30628	NPC1	0.0107622	0.524193	0.670114	Non-significant	0.221875	0.133991	NPX ~ NPC1 * Age_c + Sex + Error(SampleID)	39	0.40
CNP	ENSG00000173786	Cardiometabolic_II	P09543	OID30285	Sex	0.0730158	0.091733	0.670702	Non-significant	-0.00236776	-0.331971	NPX ~ NPC1 * Age_c + Sex + Error(SampleID)		1.51	2.99
ECSCR	ENSG00000249751	Neurology_II	Q19T08	OID30831	Sex	0.0729452	0.0918963	0.670702	Non-significant	-0.0429268	0.309485	NPX ~ NPC1 * Age_c + Sex + Error(SampleID)		1.33	2.99
HPGDS	ENSG00000163106	Oncology	O60760	OID21266	Sex	0.0769655	0.0917329	0.670702	Non-significant	-0.0642014	-0.142814	NPX ~ NPC1 * Age_c + Sex + Error(SampleID)		0.26	3
CLUL1	ENSG00000079101	Cardiometabolic	Q15846	OID20198	NPC1	0.00941396	0.524911	0.670732	Non-significant	-0.0199525	0.117204	NPX ~ NPC1 * Age_c + Sex + Error(SampleID)	39	0.30
CD302	ENSG00000241399	Oncology	Q8IX05	OID21328	NPC1	0.0109853	0.525282	0.670907	Non-significant	0.126294	0.0712162	NPX ~ NPC1 * Age_c + Sex + Error(SampleID)	37	0.11
ITGBL1	ENSG00000198542	Cardiometabolic_II	O95965	OID30408	NPC1	0.0103814	0.525527	0.67092	Non-significant	-0.00213833	-0.0871711	NPX ~ NPC1 * Age_c + Sex + Error(SampleID)	39	0.17
PAPPA	ENSG00000182752	Inflammation	Q13219	OID20421	Age_c	0.020647	0.389426	0.670953	Non-significant	0.171973	0.0510279	NPX ~ NPC1 * Age_c + Sex + Error(SampleID)		3.28	0.76
FETUB	ENSG00000090512	Cardiometabolic	Q9UGM5	OID20404	Age_c	0.0190455	0.389532	0.670953	Non-significant	-0.253678	-0.00795855	NPX ~ NPC1 * Age_c + Sex + Error(SampleID)		0.10	0.76
CDH15	ENSG00000129910	Neurology	P55291	OID21005	NPC1:Age_c	0.0251442	0.322066	0.671108	Non-significant	0.112241	0.0181004	NPX ~ NPC1 * Age_c + Sex + Error(SampleID)		0.38	1.01
IGFBP3	ENSG00000146674	Cardiometabolic	P17936	OID20398	NPC1:Age_c	0.0251519	0.321991	0.671108	Non-significant	-0.493886	-0.0121674	NPX ~ NPC1 * Age_c + Sex + Error(SampleID)		0.17	1.01
BCL2L1	ENSG00000171552	Neurology_II	Q07817	OID31152	Age_c	0.0190148	0.389918	0.671213	Non-significant	-0.674195	-0.042894	NPX ~ NPC1 * Age_c + Sex + Error(SampleID)		2.80	0.76
SNCA	ENSG00000145335	Inflammation_II	P37840	OID30645	NPC1	0.0104633	0.52615	0.671417	Non-significant	0.656171	0.591385	NPX ~ NPC1 * Age_c + Sex + Error(SampleID)	39	7.78
UBE2B	ENSG00000119048	Oncology_II	P63146	OID31368	NPC1:Age_c	0.0250395	0.323088	0.67177	Non-significant	-0.0976467	0.0374542	NPX ~ NPC1 * Age_c + Sex + Error(SampleID)		1.61	1
SUMF1	ENSG00000144455	Inflammation_II	Q8NBK3	OID30486	NPC1:Age_c	0.0250585	0.322902	0.67177	Non-significant	-0.11347	0.0297665	NPX ~ NPC1 * Age_c + Sex + Error(SampleID)		1.02	1
ADAMTS15	ENSG00000166106	Oncology	Q8TE58	OID21275	NPC1:Age_c	0.0264347	0.3227	0.67177	Non-significant	0.512608	-0.0194955	NPX ~ NPC1 * Age_c + Sex + Error(SampleID)		0.44	1
PTPN9	ENSG00000169410	Inflammation_II	P43378	OID30437	Age_c	0.0189647	0.39055	0.671896	Non-significant	-0.293038	-0.0231865	NPX ~ NPC1 * Age_c + Sex + Error(SampleID)		0.82	0.75
NCF2	ENSG00000116701	Inflammation	P19878	OID20567	NPC1	0.00422036	0.526831	0.671985	Non-significant	-0.49815	-0.363757	NPX ~ NPC1 * Age_c + Sex + Error(SampleID)	37	3.11
IL13	ENSG00000169194	Inflammation	P35225	OID20430	NPC1	0.0111978	0.527309	0.671996	Non-significant	0.28586	0.269632	NPX ~ NPC1 * Age_c + Sex + Error(SampleID)	36	1.32
COL6A3	ENSG00000163359	Cardiometabolic	P12111	OID20292	NPC1	0.0107109	0.527206	0.671996	Non-significant	0.118229	0.110545	NPX ~ NPC1 * Age_c + Sex + Error(SampleID)	39	0.27
BRK1	ENSG00000254999	Neurology	Q8WUW1	OID20883	NPC1:Age_c	0.0278498	0.323539	0.672219	Non-significant	-0.472699	0.0110691	NPX ~ NPC1 * Age_c + Sex + Error(SampleID)		0.12	1
LILRA2	ENSG00000239998	Neurology	Q8N149	OID21152	Age_c	0.0189202	0.391112	0.672459	Non-significant	1.53511	-0.0147274	NPX ~ NPC1 * Age_c + Sex + Error(SampleID)		0.33	0.75
HSP90B1	ENSG00000166598	Neurology	P14625	OID20829	Age_c	0.0210614	0.391437	0.672613	Non-significant	-0.572331	0.0454816	NPX ~ NPC1 * Age_c + Sex + Error(SampleID)		2.78	0.75
TREH	ENSG00000118094	Cardiometabolic_II	O43280	OID30388	NPC1	0.0104673	0.528189	0.672818	Non-significant	0.375268	0.276563	NPX ~ NPC1 * Age_c + Sex + Error(SampleID)	39	1.72
SAT1	ENSG00000130066	Cardiometabolic_II	P21673	OID30111	Age_c	0.0188449	0.392065	0.672864	Non-significant	0.0926308	-0.0303329	NPX ~ NPC1 * Age_c + Sex + Error(SampleID)		1.41	0.75
ASGR2	ENSG00000161944	Inflammation_II	P07307	OID30679	Age_c	0.0188345	0.392196	0.672864	Non-significant	0.374503	0.0149743	NPX ~ NPC1 * Age_c + Sex + Error(SampleID)		0.34	0.75
PON3	ENSG00000105852	Inflammation	Q15166	OID20777	Age_c	0.0188272	0.392289	0.672864	Non-significant	-0.0886442	-0.00774599	NPX ~ NPC1 * Age_c + Sex + Error(SampleID)		0.09	0.75
CXCL11	ENSG00000169248	Neurology	O14625	OID21042	NPC1:Age_c	0.0249125	0.324334	0.673382	Non-significant	0.09323	0.0303037	NPX ~ NPC1 * Age_c + Sex + Error(SampleID)		1.06	1
FH	ENSG00000091483	Neurology_II	P07954	OID30839	NPC1:Age_c	0.0254571	0.325401	0.673487	Non-significant	0.847641	-0.0503311	NPX ~ NPC1 * Age_c + Sex + Error(SampleID)		2.83	0.99
IL32	ENSG00000008517	Inflammation	P24001	OID20605	NPC1:Age_c	0.0261922	0.32496	0.673487	Non-significant	-0.314291	0.0283826	NPX ~ NPC1 * Age_c + Sex + Error(SampleID)		0.93	1
CPXM1	ENSG00000088882	Oncology	Q96SM3	OID21479	NPC1:Age_c	0.0247879	0.325562	0.673487	Non-significant	-0.786832	0.0231763	NPX ~ NPC1 * Age_c + Sex + Error(SampleID)		0.62	0.99
CD109	ENSG00000156535	Neurology	Q6YHK3	OID21108	NPC1:Age_c	0.0247936	0.325506	0.673487	Non-significant	0.0477142	0.0138669	NPX ~ NPC1 * Age_c + Sex + Error(SampleID)		0.22	0.99
GGT5	ENSG00000099998	Neurology	P36269	OID20909	NPC1:Age_c	0.0255231	0.324766	0.673487	Non-significant	0.189758	0.00850016	NPX ~ NPC1 * Age_c + Sex + Error(SampleID)		0.08	1
FGR	ENSG00000000938	Neurology	P09769	OID20828	Age_c	0.0209296	0.392938	0.673575	Non-significant	-1.63473	-0.0407843	NPX ~ NPC1 * Age_c + Sex + Error(SampleID)		2.25	0.75
ITM2A	ENSG00000078596	Inflammation	O43736	OID20504	Sex	0.0745723	0.0925621	0.673843	Non-significant	0.254425	-0.187006	NPX ~ NPC1 * Age_c + Sex + Error(SampleID)		0.47	2.98
MBL2	ENSG00000165471	Inflammation_II	P11226	OID30759	Age_c	0.0187173	0.393688	0.673939	Non-significant	-1.09405	-0.0383926	NPX ~ NPC1 * Age_c + Sex + Error(SampleID)		2.28	0.74
CAPS	ENSG00000105519	Neurology_II	Q13938	OID31126	Age_c	0.0187277	0.393555	0.673939	Non-significant	-0.383291	0.0297665	NPX ~ NPC1 * Age_c + Sex + Error(SampleID)		1.37	0.74
ARNT	ENSG00000143437	Inflammation	P27540	OID20432	Age_c	0.0202681	0.393857	0.673939	Non-significant	0.212124	0.0215501	NPX ~ NPC1 * Age_c + Sex + Error(SampleID)		0.60	0.74
NSFL1C	ENSG00000088833	Neurology	Q9UNZ2	OID21022	NPC1:Age_c	0.0247372	0.326064	0.674038	Non-significant	-0.981912	0.0535256	NPX ~ NPC1 * Age_c + Sex + Error(SampleID)		3.34	0.99
PMVK	ENSG00000163344	Neurology	Q15126	OID20850	Age_c	0.0208142	0.39426	0.674224	Non-significant	-2.74303	-0.0560021	NPX ~ NPC1 * Age_c + Sex + Error(SampleID)		4.27	0.74
CTLA4	ENSG00000163599	Cardiometabolic_II	P16410	OID30363	NPC1	0.00987132	0.529779	0.674243	Non-significant	-0.0957092	-0.208379	NPX ~ NPC1 * Age_c + Sex + Error(SampleID)	39	0.98
LAMA1	ENSG00000101680	Cardiometabolic_II	P25391	OID30057	NPC1	0.0104075	0.529721	0.674243	Non-significant	0.115098	0.17105	NPX ~ NPC1 * Age_c + Sex + Error(SampleID)	39	0.66
NUDC	ENSG00000090273	Inflammation	Q9Y266	OID20623	Age_c	0.0196489	0.394702	0.674577	Non-significant	0.224997	-0.0187664	NPX ~ NPC1 * Age_c + Sex + Error(SampleID)		0.46	0.74
SPRR1B	ENSG00000169469	Oncology_II	P22528	OID31296	NPC1	0.00953238	0.53195	0.674961	Non-significant	-0.465676	-0.716417	NPX ~ NPC1 * Age_c + Sex + Error(SampleID)	37	11.41
ERCC1	ENSG00000012061	Oncology_II	P07992	OID31223	NPC1	0.0107937	0.532104	0.674961	Non-significant	-0.796608	-0.564607	NPX ~ NPC1 * Age_c + Sex + Error(SampleID)	39	7.30
PER3	ENSG00000049246	Inflammation_II	P56645	OID30511	NPC1	0.00992077	0.530975	0.674961	Non-significant	-0.117667	-0.540623	NPX ~ NPC1 * Age_c + Sex + Error(SampleID)	39	6.66
SH3GLB2	ENSG00000148341	Neurology_II	Q9NR46	OID31145	NPC1	0.00978276	0.532094	0.674961	Non-significant	0.244265	0.322423	NPX ~ NPC1 * Age_c + Sex + Error(SampleID)	39	2.38
THRAP3	ENSG00000054118	Cardiometabolic_II	Q9Y2W1	OID30053	NPC1	0.0092159	0.531558	0.674961	Non-significant	-0.243965	0.309232	NPX ~ NPC1 * Age_c + Sex + Error(SampleID)	39	2.18
MYL3	ENSG00000160808	Cardiometabolic_II	P08590	OID30251	NPC1	0.0106046	0.530758	0.674961	Non-significant	0.44103	0.27405	NPX ~ NPC1 * Age_c + Sex + Error(SampleID)	38	1.63
EDNRB	ENSG00000136160	Inflammation_II	P24530	OID30421	NPC1	0.00989933	0.532231	0.674961	Non-significant	0.129012	0.113166	NPX ~ NPC1 * Age_c + Sex + Error(SampleID)	39	0.29
RECK	ENSG00000122707	Cardiometabolic_II	O95980	OID30234	NPC1	0.0104627	0.532141	0.674961	Non-significant	-0.0528018	-0.0459878	NPX ~ NPC1 * Age_c + Sex + Error(SampleID)	38	0.05
PRSS53	ENSG00000151006	Neurology_II	Q2L4Q9	OID31093	NPC1	0.0106913	0.532523	0.675033	Non-significant	-0.225597	-0.117569	NPX ~ NPC1 * Age_c + Sex + Error(SampleID)	39	0.32
CELA2A	ENSG00000142615	Cardiometabolic_II	P08217	OID30411	NPC1	0.0105921	0.532831	0.675124	Non-significant	-0.0329058	-0.162413	NPX ~ NPC1 * Age_c + Sex + Error(SampleID)	39	0.61
ITGB6	ENSG00000115221	Inflammation	P18564	OID20493	Sex	0.0764002	0.092983	0.675189	Non-significant	-0.572308	0.118058	NPX ~ NPC1 * Age_c + Sex + Error(SampleID)		0.18	2.98
S100G	ENSG00000169906	Neurology_II	P29377	OID31051	Age_c	0.018569	0.395585	0.67528	Non-significant	0.761942	0.0241101	NPX ~ NPC1 * Age_c + Sex + Error(SampleID)		0.91	0.74
GCNT1	ENSG00000187210	Oncology	Q02742	OID21379	Age_c	0.0195839	0.395492	0.67528	Non-significant	0.72181	0.00940556	NPX ~ NPC1 * Age_c + Sex + Error(SampleID)		0.14	0.74
PSMC3	ENSG00000165916	Oncology_II	P17980	OID31200	Age_c	0.018549	0.395843	0.675317	Non-significant	0.349524	-0.0306298	NPX ~ NPC1 * Age_c + Sex + Error(SampleID)		1.46	0.74
ADAM23	ENSG00000114948	Inflammation	O75077	OID20651	NPC1	0.0105019	0.533694	0.675918	Non-significant	-0.13734	-0.138196	NPX ~ NPC1 * Age_c + Sex + Error(SampleID)	37	0.44
CSRP3	ENSG00000129170	Cardiometabolic_II	P50461	OID30176	Age_c	0.0184666	0.396905	0.676322	Non-significant	0.723125	0.0457533	NPX ~ NPC1 * Age_c + Sex + Error(SampleID)		3.28	0.73
NDUFS6	ENSG00000145494	Oncology	O75380	OID21224	Age_c	0.0200191	0.396809	0.676322	Non-significant	-0.2938	-0.0297566	NPX ~ NPC1 * Age_c + Sex + Error(SampleID)		1.16	0.74
ANKRD54	ENSG00000100124	Oncology	Q6NXT1	OID21162	NPC1	0.0108138	0.534637	0.676813	Non-significant	0.389098	0.305265	NPX ~ NPC1 * Age_c + Sex + Error(SampleID)	36	2.02
OXT	ENSG00000101405	Neurology	P01178	OID21047	Sex	0.0702525	0.0939778	0.677255	Non-significant	0.406397	0.242651	NPX ~ NPC1 * Age_c + Sex + Error(SampleID)		0.84	2.95
MB	ENSG00000198125	Cardiometabolic	P02144	OID20263	Sex	0.0703202	0.0938134	0.677255	Non-significant	-0.2109	0.200937	NPX ~ NPC1 * Age_c + Sex + Error(SampleID)		0.57	2.95
EZR	ENSG00000092820	Neurology	P15311	OID21017	Sex	0.0703315	0.0937861	0.677255	Non-significant	-0.13315	-0.143949	NPX ~ NPC1 * Age_c + Sex + Error(SampleID)		0.29	2.95
IFNLR1	ENSG00000185436	Inflammation	Q8IU57	OID20506	NPC1:Age_c	0.0258795	0.327904	0.677353	Non-significant	0.181584	-0.0150124	NPX ~ NPC1 * Age_c + Sex + Error(SampleID)		0.26	0.98
TYMP	ENSG00000025708	Cardiometabolic	P19971	OID20234	Age_c	0.0183991	0.397776	0.677404	Non-significant	0.839673	-0.0189405	NPX ~ NPC1 * Age_c + Sex + Error(SampleID)		0.56	0.73
TBCA	ENSG00000171530	Inflammation_II	O75347	OID30616	NPC1:Age_c	0.024409	0.329335	0.677526	Non-significant	-0.815986	0.063642	NPX ~ NPC1 * Age_c + Sex + Error(SampleID)		4.78	0.98
CDC123	ENSG00000151465	Oncology_II	O75794	OID31242	NPC1:Age_c	0.0243544	0.329883	0.677526	Non-significant	0.698601	0.0620641	NPX ~ NPC1 * Age_c + Sex + Error(SampleID)		4.56	0.97
RALY	ENSG00000125970	Oncology_II	Q9UKM9	OID31382	NPC1:Age_c	0.0243699	0.329728	0.677526	Non-significant	0.123173	0.0391943	NPX ~ NPC1 * Age_c + Sex + Error(SampleID)		1.82	0.97
EXTL1	ENSG00000158008	Cardiometabolic_II	Q92935	OID30114	NPC1:Age_c	0.0244025	0.3294	0.677526	Non-significant	-0.340398	0.0231673	NPX ~ NPC1 * Age_c + Sex + Error(SampleID)		0.63	0.98
PLXDC1	ENSG00000161381	Oncology	Q8IUK5	OID21258	NPC1:Age_c	0.0264526	0.329252	0.677526	Non-significant	-0.226342	0.0188958	NPX ~ NPC1 * Age_c + Sex + Error(SampleID)		0.35	0.98
GALNT3	ENSG00000115339	Inflammation	Q14435	OID20471	NPC1:Age_c	0.0264749	0.329046	0.677526	Non-significant	0.928364	0.0184728	NPX ~ NPC1 * Age_c + Sex + Error(SampleID)		0.33	0.98
GPKOW	ENSG00000068394	Neurology	Q92917	OID20890	NPC1:Age_c	0.0272051	0.329285	0.677526	Non-significant	-0.350555	0.015253	NPX ~ NPC1 * Age_c + Sex + Error(SampleID)		0.24	0.98
TNFSF13	ENSG00000161955	Inflammation	O75888	OID20733	NPC1:Age_c	0.0244006	0.329419	0.677526	Non-significant	-0.0642217	0.00833241	NPX ~ NPC1 * Age_c + Sex + Error(SampleID)		0.08	0.98
ZNRF4	ENSG00000105428	Oncology_II	Q8WWF5	OID31347	Age_c	0.0183631	0.398243	0.677692	Non-significant	0.379838	-0.030199	NPX ~ NPC1 * Age_c + Sex + Error(SampleID)		1.44	0.73
TREM2	ENSG00000095970	Inflammation	Q9NZC2	OID20731	Age_c	0.0183495	0.398419	0.677692	Non-significant	2.86684	-0.0207908	NPX ~ NPC1 * Age_c + Sex + Error(SampleID)		0.68	0.73
PCSK7	ENSG00000160613	Oncology_II	Q16549	OID31410	NPC1	0.0100548	0.536007	0.67775	Non-significant	0.192948	0.187603	NPX ~ NPC1 * Age_c + Sex + Error(SampleID)	39	0.82
MAN2B2	ENSG00000013288	Cardiometabolic_II	Q9Y2E5	OID30306	NPC1	0.0091549	0.535774	0.67775	Non-significant	-0.0577565	-0.130789	NPX ~ NPC1 * Age_c + Sex + Error(SampleID)	38	0.38
CLEC6A	ENSG00000205846	Oncology	Q6EIG7	OID21228	NPC1	0.0108174	0.536088	0.67775	Non-significant	0.00290314	0.129763	NPX ~ NPC1 * Age_c + Sex + Error(SampleID)	36	0.37
CLEC1A	ENSG00000150048	Cardiometabolic	Q8NC01	OID20099	NPC1	0.0180895	0.536345	0.677775	Non-significant	0.0112721	0.0688819	NPX ~ NPC1 * Age_c + Sex + Error(SampleID)	32	0.10
IGBP1	ENSG00000089289	Neurology_II	P78318	OID31059	NPC1:Age_c	0.0243081	0.330349	0.677997	Non-significant	0.995997	0.0498243	NPX ~ NPC1 * Age_c + Sex + Error(SampleID)		2.94	0.97
TGFB2	ENSG00000092969	Oncology_II	P61812	OID31417	NPC1:Age_c	0.024275	0.330682	0.678195	Non-significant	-0.0147383	0.0275959	NPX ~ NPC1 * Age_c + Sex + Error(SampleID)		0.90	0.97
CBLN1	ENSG00000102924	Neurology_II	P23435	OID30851	NPC1:Age_c	0.0248377	0.331434	0.678764	Non-significant	1.13899	0.073966	NPX ~ NPC1 * Age_c + Sex + Error(SampleID)		6.28	0.97
ELAC1	ENSG00000141642	Neurology_II	Q9H777	OID31029	NPC1:Age_c	0.0242069	0.33137	0.678764	Non-significant	0.199002	0.031624	NPX ~ NPC1 * Age_c + Sex + Error(SampleID)		1.19	0.97
CCT5	ENSG00000150753	Oncology	P48643	OID21200	Age_c	0.0197912	0.399537	0.678921	Non-significant	0.321571	-0.0234113	NPX ~ NPC1 * Age_c + Sex + Error(SampleID)		0.72	0.73
REG3G	ENSG00000143954	Oncology_II	Q6UW15	OID31408	Age_c	0.0182574	0.399617	0.678921	Non-significant	0.360947	-0.0170108	NPX ~ NPC1 * Age_c + Sex + Error(SampleID)		0.46	0.73
TGFA	ENSG00000163235	Inflammation	P01135	OID20600	NPC1:Age_c	0.0254755	0.331759	0.678943	Non-significant	-1.04902	0.0212685	NPX ~ NPC1 * Age_c + Sex + Error(SampleID)		0.54	0.97
MORC3	ENSG00000159256	Neurology_II	Q14149	OID31073	Age_c	0.0182328	0.399937	0.679062	Non-significant	-0.624667	-0.0274353	NPX ~ NPC1 * Age_c + Sex + Error(SampleID)		1.20	0.72
CRIP2	ENSG00000182809	Neurology	P52943	OID20901	Age_c	0.0186877	0.400275	0.679234	Non-significant	-0.100667	-0.0213863	NPX ~ NPC1 * Age_c + Sex + Error(SampleID)		0.73	0.72
SNU13	ENSG00000100138	Cardiometabolic_II	P55769	OID30052	NPC1:Age_c	0.0240654	0.332805	0.679465	Non-significant	-0.0678567	0.0314322	NPX ~ NPC1 * Age_c + Sex + Error(SampleID)		1.18	0.96
UPB1	ENSG00000100024	Cardiometabolic_II	Q9UBR1	OID30352	NPC1:Age_c	0.0246581	0.33321	0.679465	Non-significant	1.67204	-0.0296825	NPX ~ NPC1 * Age_c + Sex + Error(SampleID)		1.06	0.96
CLEC4D	ENSG00000166527	Inflammation	Q8WXI8	OID20609	NPC1:Age_c	0.0253064	0.33339	0.679465	Non-significant	-1.04908	0.0271229	NPX ~ NPC1 * Age_c + Sex + Error(SampleID)		0.88	0.96
DDX53	ENSG00000184735	Neurology_II	Q86TM3	OID30944	NPC1:Age_c	0.0267479	0.333439	0.679465	Non-significant	0.151036	0.0268949	NPX ~ NPC1 * Age_c + Sex + Error(SampleID)		0.80	0.96
VTCN1	ENSG00000134258	Oncology	Q7Z7D3	OID21164	NPC1:Age_c	0.026043	0.333076	0.679465	Non-significant	0.301124	0.0202415	NPX ~ NPC1 * Age_c + Sex + Error(SampleID)		0.41	0.96
NPL	ENSG00000135838	Cardiometabolic_II	Q9BXD5	OID30329	NPC1:Age_c	0.0246786	0.333008	0.679465	Non-significant	3.23111	-0.0202085	NPX ~ NPC1 * Age_c + Sex + Error(SampleID)		0.49	0.96
TF	ENSG00000091513	Inflammation_II	P02787	OID30783	NPC1	0.00958461	0.537927	0.679474	Non-significant	0.00491167	0.048658	NPX ~ NPC1 * Age_c + Sex + Error(SampleID)	39	0.06
