## Supplementary Tables for "Identification of serum protein biomarkers in individuals with Niemann-Pick disease, type C1" (part 2 of 3)

### Sheet: ST2_Npc vs ctrl (continued)
Assay	GeneID	Panel	UniProt	OlinkID	Effect	pes	p.value	Adjusted_pval	Threshold	log2FC	Adjusted Log2FC (estimate)	formula	df	MSE	F
TARS1	ENSG00000113407	Oncology_II	P26639	OID31343	NPC1	0.00932628	0.538197	0.679516	Non-significant	0.114644	0.238057	NPX ~ NPC1 * Age_c + Sex + Error(SampleID)	39	1.34
LYPD8	ENSG00000259823	Oncology	Q6UX82	OID21251	NPC1:Age_c	0.0258886	0.334533	0.679878	Non-significant	0.390755	-0.0257056	NPX ~ NPC1 * Age_c + Sex + Error(SampleID)		0.66	0.96
IL2RG	ENSG00000147168	Oncology_II	P31785	OID31361	NPC1:Age_c	0.0239098	0.334392	0.679878	Non-significant	0.621237	0.0200484	NPX ~ NPC1 * Age_c + Sex + Error(SampleID)		0.48	0.96
RABEPK	ENSG00000136933	Oncology	Q7Z6M1	OID21163	NPC1:Age_c	0.0258916	0.334505	0.679878	Non-significant	0.0397495	0.0195818	NPX ~ NPC1 * Age_c + Sex + Error(SampleID)		0.39	0.96
CD1C	ENSG00000158481	Oncology	P29017	OID21483	NPC1:Age_c	0.0238903	0.334592	0.679878	Non-significant	-0.159603	0.00847836	NPX ~ NPC1 * Age_c + Sex + Error(SampleID)		0.09	0.95
ATG4A	ENSG00000101844	Oncology	Q8WYN0	OID21246	NPC1	0.010595	0.538773	0.679942	Non-significant	0.516612	0.385088	NPX ~ NPC1 * Age_c + Sex + Error(SampleID)	36	3.28
GP1BB	ENSG00000203618	Cardiometabolic_II	P13224	OID30174	Age_c	0.0180821	0.401909	0.680252	Non-significant	-2.15518	-0.0424729	NPX ~ NPC1 * Age_c + Sex + Error(SampleID)		2.89	0.72
DLL4	ENSG00000128917	Cardiometabolic_II	Q9NR61	OID30255	Age_c	0.0185246	0.402359	0.680252	Non-significant	-0.12595	-0.0407396	NPX ~ NPC1 * Age_c + Sex + Error(SampleID)		2.50	0.72
ADRA2A	ENSG00000150594	Cardiometabolic_II	P08913	OID30067	Age_c	0.0180503	0.402328	0.680252	Non-significant	0.133634	-0.0331223	NPX ~ NPC1 * Age_c + Sex + Error(SampleID)		1.76	0.72
GZMH	ENSG00000100450	Cardiometabolic	P20718	OID20096	Age_c	0.0220091	0.402401	0.680252	Non-significant	0.00246939	0.0283263	NPX ~ NPC1 * Age_c + Sex + Error(SampleID)		0.87	0.72
HARS1	ENSG00000170445	Neurology	P12081	OID21086	Age_c	0.0180556	0.402258	0.680252	Non-significant	0.0443667	-0.0230966	NPX ~ NPC1 * Age_c + Sex + Error(SampleID)		0.86	0.72
PRAP1	ENSG00000165828	Cardiometabolic_II	Q96NZ9	OID30391	Age_c	0.0181427	0.401115	0.680252	Non-significant	-0.219923	0.0223178	NPX ~ NPC1 * Age_c + Sex + Error(SampleID)		0.80	0.72
CD244	ENSG00000122223	Inflammation	Q9BZW8	OID20628	Age_c	0.0190127	0.40254	0.680252	Non-significant	0.713219	-0.00741218	NPX ~ NPC1 * Age_c + Sex + Error(SampleID)		0.07	0.72
LRG1	ENSG00000171236	Inflammation_II	P02750	OID30751	NPC1:Age_c	0.0238482	0.335023	0.680271	Non-significant	0.0495067	0.0127399	NPX ~ NPC1 * Age_c + Sex + Error(SampleID)		0.20	0.95
OTOA	ENSG00000155719	Neurology_II	Q7RTW8	OID30825	NPC1:Age_c	0.0244067	0.335718	0.681199	Non-significant	1.65592	0.0233132	NPX ~ NPC1 * Age_c + Sex + Error(SampleID)		0.63	0.95
CAPG	ENSG00000042493	Oncology	P40121	OID21431	NPC1	0.00795374	0.540689	0.68206	Non-significant	-0.244943	-0.168289	NPX ~ NPC1 * Age_c + Sex + Error(SampleID)	38	0.68
PAM	ENSG00000145730	Cardiometabolic	P19021	OID20291	NPC1	0.0102723	0.540979	0.682124	Non-significant	0.05472	0.063642	NPX ~ NPC1 * Age_c + Sex + Error(SampleID)	39	0.10
GLP1R	ENSG00000112164	Neurology_II	P43220	OID30809	NPC1:Age_c	0.0243189	0.3366	0.682135	Non-significant	0.628391	-0.0477677	NPX ~ NPC1 * Age_c + Sex + Error(SampleID)		2.67	0.95
MLN	ENSG00000096395	Inflammation	P12872	OID20541	NPC1:Age_c	0.0249465	0.336895	0.682135	Non-significant	0.945297	-0.0275902	NPX ~ NPC1 * Age_c + Sex + Error(SampleID)		0.92	0.95
CELA2A	ENSG00000142615	Cardiometabolic_II	P08217	OID30411	NPC1:Age_c	0.0236855	0.336697	0.682135	Non-significant	-0.0329058	0.0223128	NPX ~ NPC1 * Age_c + Sex + Error(SampleID)		0.61	0.95
SLC44A4	ENSG00000204385	Neurology_II	Q53GD3	OID30897	NPC1	0.0101193	0.541694	0.682226	Non-significant	0.667508	0.523767	NPX ~ NPC1 * Age_c + Sex + Error(SampleID)	35	5.85
GART	ENSG00000159131	Neurology_II	P22102	OID31004	NPC1	0.00990625	0.541775	0.682226	Non-significant	0.388421	0.270824	NPX ~ NPC1 * Age_c + Sex + Error(SampleID)	39	1.76
STK11	ENSG00000118046	Cardiometabolic	Q15831	OID20077	NPC1	0.0141268	0.541585	0.682226	Non-significant	0.287373	0.222248	NPX ~ NPC1 * Age_c + Sex + Error(SampleID)	32	1.05
EIF5	ENSG00000100664	Cardiometabolic_II	P55010	OID30156	NPC1	0.0091851	0.542031	0.682248	Non-significant	0.170798	0.252991	NPX ~ NPC1 * Age_c + Sex + Error(SampleID)	39	1.54
LMNB1	ENSG00000113368	Oncology_II	P20700	OID31501	NPC1:Age_c	0.0236346	0.337223	0.682316	Non-significant	-0.836427	0.0372784	NPX ~ NPC1 * Age_c + Sex + Error(SampleID)		1.70	0.94
ATF2	ENSG00000115966	Neurology	P15336	OID20798	NPC1:Age_c	0.0262794	0.337766	0.682428	Non-significant	-0.211359	0.0506339	NPX ~ NPC1 * Age_c + Sex + Error(SampleID)		2.75	0.94
SEL1L	ENSG00000071537	Cardiometabolic_II	Q9UBV2	OID30196	NPC1:Age_c	0.0242208	0.337589	0.682428	Non-significant	-0.0495118	-0.0191106	NPX ~ NPC1 * Age_c + Sex + Error(SampleID)		0.42	0.94
DLL1	ENSG00000198719	Oncology	O00548	OID21525	NPC1:Age_c	0.0235602	0.337994	0.682428	Non-significant	0.537688	-0.00919463	NPX ~ NPC1 * Age_c + Sex + Error(SampleID)		0.10	0.94
NTRK3	ENSG00000140538	Neurology	Q16288	OID21057	NPC1	0.0102491	0.542472	0.682503	Non-significant	-0.090005	-0.0526911	NPX ~ NPC1 * Age_c + Sex + Error(SampleID)	39	0.07
LRFN2	ENSG00000156564	Neurology_II	Q9ULH4	OID30895	NPC1	0.0112455	0.542741	0.682542	Non-significant	0.0750997	0.235267	NPX ~ NPC1 * Age_c + Sex + Error(SampleID)	35	1.19
FGL1	ENSG00000104760	Inflammation_II	Q08830	OID30702	NPC1:Age_c	0.023497	0.338651	0.683048	Non-significant	-0.806043	0.0282436	NPX ~ NPC1 * Age_c + Sex + Error(SampleID)		0.98	0.94
ANGPTL1	ENSG00000116194	Cardiometabolic	O95841	OID20211	NPC1:Age_c	0.0234847	0.338779	0.683048	Non-significant	-0.212333	0.0119627	NPX ~ NPC1 * Age_c + Sex + Error(SampleID)		0.18	0.94
RASSF2	ENSG00000101265	Oncology	P50749	OID21194	Age_c	0.0193529	0.404859	0.683364	Non-significant	-1.02954	-0.0455829	NPX ~ NPC1 * Age_c + Sex + Error(SampleID)		2.81	0.71
VEGFB	ENSG00000173511	Inflammation_II	P49765	OID30554	Age_c	0.0178619	0.404817	0.683364	Non-significant	0.124626	0.00900249	NPX ~ NPC1 * Age_c + Sex + Error(SampleID)		0.13	0.71
TPM3	ENSG00000143549	Cardiometabolic_II	P06753	OID30058	Sex	0.0697876	0.095113	0.683715	Non-significant	0.142815	0.206919	NPX ~ NPC1 * Age_c + Sex + Error(SampleID)		0.61	2.93
CBS	ENSG00000160200	Cardiometabolic_II	P35520	OID30200	Age_c	0.0182928	0.405347	0.683784	Non-significant	2.00477	0.0297349	NPX ~ NPC1 * Age_c + Sex + Error(SampleID)		1.35	0.71
BGLAP	ENSG00000242252	Cardiometabolic_II	P02818	OID30389	NPC1:Age_c	0.023417	0.339484	0.683989	Non-significant	-0.107791	-0.04007	NPX ~ NPC1 * Age_c + Sex + Error(SampleID)		1.98	0.94
IMPACT	ENSG00000154059	Neurology_II	Q9P2X3	OID31112	Sex	0.0695123	0.0957922	0.684055	Non-significant	0.879988	-0.333797	NPX ~ NPC1 * Age_c + Sex + Error(SampleID)		1.60	2.91
SMPDL3A	ENSG00000172594	Inflammation	Q92484	OID20676	Sex	0.0693815	0.0961168	0.684055	Non-significant	-0.0584892	0.186098	NPX ~ NPC1 * Age_c + Sex + Error(SampleID)		0.50	2.91
MSLN	ENSG00000102854	Oncology	Q13421	OID21380	Sex	0.073065	0.0960569	0.684055	Non-significant	0.536074	-0.171792	NPX ~ NPC1 * Age_c + Sex + Error(SampleID)		0.40	2.92
SMPD1	ENSG00000166311	Neurology	P17405	OID21028	Sex	0.0695024	0.0958169	0.684055	Non-significant	0.293683	0.150717	NPX ~ NPC1 * Age_c + Sex + Error(SampleID)		0.33	2.91
TGM2	ENSG00000198959	Cardiometabolic	P21980	OID20141	NPC1	0.0094392	0.544186	0.684058	Non-significant	0.238905	0.28188	NPX ~ NPC1 * Age_c + Sex + Error(SampleID)	39	1.93
PCBP2	ENSG00000197111	Neurology_II	Q15366	OID31003	NPC1:Age_c	0.0233721	0.339953	0.684169	Non-significant	0.450382	0.0406204	NPX ~ NPC1 * Age_c + Sex + Error(SampleID)		2.04	0.93
VIT	ENSG00000205221	Cardiometabolic_II	Q6UXI7	OID30334	NPC1:Age_c	0.023978	0.340052	0.684169	Non-significant	-0.400564	-0.0175143	NPX ~ NPC1 * Age_c + Sex + Error(SampleID)		0.38	0.93
GIT1	ENSG00000108262	Inflammation_II	Q9Y2X7	OID30533	Age_c	0.017783	0.405867	0.684257	Non-significant	-0.519465	-0.0315495	NPX ~ NPC1 * Age_c + Sex + Error(SampleID)		1.62	0.71
PITHD1	ENSG00000057757	Oncology_II	Q9GZP4	OID31215	Age_c	0.0177032	0.406931	0.684308	Non-significant	0.423907	-0.0594323	NPX ~ NPC1 * Age_c + Sex + Error(SampleID)		5.78	0.7
LYPLA2	ENSG00000011009	Neurology_II	O95372	OID30817	Age_c	0.0181609	0.407061	0.684308	Non-significant	-0.571702	0.0432838	NPX ~ NPC1 * Age_c + Sex + Error(SampleID)		2.96	0.7
DNAJB1	ENSG00000132002	Oncology	P25685	OID21363	Age_c	0.018718	0.406245	0.684308	Non-significant	1.00636	-0.0426287	NPX ~ NPC1 * Age_c + Sex + Error(SampleID)		2.96	0.71
FCGR3B	ENSG00000162747	Cardiometabolic	O75015	OID20387	Age_c	0.0176911	0.407093	0.684308	Non-significant	0.466687	0.0162992	NPX ~ NPC1 * Age_c + Sex + Error(SampleID)		0.44	0.7
CD160	ENSG00000117281	Inflammation	O95971	OID20647	Age_c	0.0186611	0.406966	0.684308	Non-significant	1.12467	0.0116146	NPX ~ NPC1 * Age_c + Sex + Error(SampleID)		0.19	0.7
GH2	ENSG00000136487	Oncology	P01242	OID21168	Age_c	0.0191489	0.407371	0.684373	Non-significant	0.718927	-0.0643521	NPX ~ NPC1 * Age_c + Sex + Error(SampleID)		5.66	0.7
PFDN6	ENSG00000204220	Neurology_II	O15212	OID30938	Age_c	0.0195352	0.409338	0.684386	Non-significant	0.146475	0.0738315	NPX ~ NPC1 * Age_c + Sex + Error(SampleID)		8.24	0.7
AK1	ENSG00000106992	Cardiometabolic	P00568	OID20122	Age_c	0.0176403	0.407773	0.684386	Non-significant	-0.0021175	-0.0429457	NPX ~ NPC1 * Age_c + Sex + Error(SampleID)		3.03	0.7
AFAP1	ENSG00000196526	Inflammation_II	Q8N556	OID30569	Age_c	0.0174423	0.41044	0.684386	Non-significant	-1.58748	-0.0385952	NPX ~ NPC1 * Age_c + Sex + Error(SampleID)		2.48	0.69
CD40LG	ENSG00000102245	Inflammation	P29965	OID20616	Age_c	0.018395	0.410363	0.684386	Non-significant	-2.19485	-0.0379999	NPX ~ NPC1 * Age_c + Sex + Error(SampleID)		2.02	0.69
KIR3DL2	ENSG00000240403	Oncology_II	P43630	OID31191	Age_c	0.0176238	0.407995	0.684386	Non-significant	-0.086845	0.0310522	NPX ~ NPC1 * Age_c + Sex + Error(SampleID)		1.59	0.7
VMO1	ENSG00000182853	Oncology	Q7Z5L0	OID21381	Age_c	0.0183374	0.411104	0.684386	Non-significant	0.433471	0.0284405	NPX ~ NPC1 * Age_c + Sex + Error(SampleID)		1.34	0.69
GBP4	ENSG00000162654	Neurology	Q96PP9	OID20845	Age_c	0.019387	0.411138	0.684386	Non-significant	-2.02643	-0.028275	NPX ~ NPC1 * Age_c + Sex + Error(SampleID)		1.17	0.69
CA8	ENSG00000178538	Inflammation_II	P35219	OID30482	Age_c	0.0174889	0.409811	0.684386	Non-significant	0.356766	0.0199304	NPX ~ NPC1 * Age_c + Sex + Error(SampleID)		0.66	0.69
PDGFB	ENSG00000100311	Inflammation	P01127	OID20741	Age_c	0.0173766	0.411332	0.684386	Non-significant	-1.37694	0.0196751	NPX ~ NPC1 * Age_c + Sex + Error(SampleID)		0.65	0.69
HMCN2	ENSG00000148357	Inflammation_II	Q8NDA2	OID30592	Age_c	0.0173872	0.411187	0.684386	Non-significant	-0.504182	-0.0183898	NPX ~ NPC1 * Age_c + Sex + Error(SampleID)		0.56	0.69
PAXX	ENSG00000148362	Inflammation_II	Q9BUH6	OID30591	Age_c	0.0174051	0.410945	0.684386	Non-significant	0.452548	-0.0168593	NPX ~ NPC1 * Age_c + Sex + Error(SampleID)		0.47	0.69
CTRB1	ENSG00000168925	Neurology	P17538	OID21150	Age_c	0.0173762	0.411337	0.684386	Non-significant	0.209952	0.0152828	NPX ~ NPC1 * Age_c + Sex + Error(SampleID)		0.39	0.69
EFHD1	ENSG00000115468	Neurology_II	Q9BUP0	OID31044	Age_c	0.0173617	0.411533	0.684386	Non-significant	0.0151442	0.0150414	NPX ~ NPC1 * Age_c + Sex + Error(SampleID)		0.38	0.69
ARHGAP30	ENSG00000186517	Oncology_II	Q7Z6I6	OID31336	Age_c	0.0183137	0.411409	0.684386	Non-significant	0.0372048	-0.0135529	NPX ~ NPC1 * Age_c + Sex + Error(SampleID)		0.29	0.69
LEO1	ENSG00000166477	Neurology_II	Q8WVC0	OID30991	Age_c	0.0173515	0.411673	0.684386	Non-significant	0.818418	-0.0132041	NPX ~ NPC1 * Age_c + Sex + Error(SampleID)		0.29	0.69
SLURP1	ENSG00000126233	Cardiometabolic_II	P55000	OID30404	Age_c	0.0175383	0.409144	0.684386	Non-significant	-0.0389325	-0.0116769	NPX ~ NPC1 * Age_c + Sex + Error(SampleID)		0.23	0.7
DSG3	ENSG00000134757	Oncology	P32926	OID21460	Age_c	0.0178091	0.411684	0.684386	Non-significant	-0.00141761	0.00729465	NPX ~ NPC1 * Age_c + Sex + Error(SampleID)		0.09	0.69
ERBB4	ENSG00000178568	Oncology	Q15303	OID21510	Age_c	0.0175734	0.408671	0.684386	Non-significant	-0.0625142	0.0060355	NPX ~ NPC1 * Age_c + Sex + Error(SampleID)		0.06	0.7
S100A4	ENSG00000196154	Oncology	P26447	OID21519	Sex	0.0692599	0.0964194	0.684444	Non-significant	-0.11193	-0.273288	NPX ~ NPC1 * Age_c + Sex + Error(SampleID)		1.08	2.9
CFC1	ENSG00000136698	Oncology	P0CG37	OID21261	Sex	0.0746066	0.0970682	0.684444	Non-significant	0.0811051	-0.19794	NPX ~ NPC1 * Age_c + Sex + Error(SampleID)		0.52	2.9
SMOC1	ENSG00000198732	Oncology	Q9H4F8	OID21461	Sex	0.0707818	0.0970475	0.684444	Non-significant	1.60789	-0.101023	NPX ~ NPC1 * Age_c + Sex + Error(SampleID)		0.14	2.89
HGFAC	ENSG00000109758	Inflammation_II	Q04756	OID30718	Sex	0.0689766	0.0971283	0.684444	Non-significant	-0.00930417	-0.0620196	NPX ~ NPC1 * Age_c + Sex + Error(SampleID)		0.06	2.89
SLIRP	ENSG00000119705	Oncology_II	Q9GZT3	OID31174	NPC1	0.00923773	0.545708	0.685671	Non-significant	0.347516	0.282687	NPX ~ NPC1 * Age_c + Sex + Error(SampleID)	39	1.96
CSF3	ENSG00000108342	Inflammation	P09919	OID20491	NPC1	0.0102185	0.546033	0.685778	Non-significant	-0.269246	-0.190731	NPX ~ NPC1 * Age_c + Sex + Error(SampleID)	36	0.73
UROS	ENSG00000188690	Neurology_II	P10746	OID30964	Sex	0.076228	0.0981067	0.685862	Non-significant	-0.165703	-0.478151	NPX ~ NPC1 * Age_c + Sex + Error(SampleID)		2.98	2.89
SNX2	ENSG00000205302	Oncology_II	O60749	OID31374	Sex	0.0684026	0.0985818	0.685862	Non-significant	0.701597	-0.359374	NPX ~ NPC1 * Age_c + Sex + Error(SampleID)		1.88	2.86
LYZL2	ENSG00000151033	Oncology_II	Q7Z4W2	OID31180	Sex	0.0683297	0.0987679	0.685862	Non-significant	-0.116269	0.250169	NPX ~ NPC1 * Age_c + Sex + Error(SampleID)		0.91	2.86
CEACAM5	ENSG00000105388	Oncology	P06731	OID21171	Sex	0.0741876	0.0980494	0.685862	Non-significant	0.834033	-0.237816	NPX ~ NPC1 * Age_c + Sex + Error(SampleID)		0.76	2.88
PLXDC1	ENSG00000161381	Oncology	Q8IUK5	OID21258	Sex	0.0742502	0.0979021	0.685862	Non-significant	-0.226342	-0.162151	NPX ~ NPC1 * Age_c + Sex + Error(SampleID)		0.35	2.89
CREG1	ENSG00000143162	Oncology	O75629	OID21515	Sex	0.0684593	0.0984372	0.685862	Non-significant	0.106488	0.124408	NPX ~ NPC1 * Age_c + Sex + Error(SampleID)		0.23	2.87
AFAP1	ENSG00000196526	Inflammation_II	Q8N556	OID30569	NPC1:Age_c	0.0232386	0.341352	0.686303	Non-significant	-1.58748	0.0446511	NPX ~ NPC1 * Age_c + Sex + Error(SampleID)		2.48	0.93
ATP6V1F	ENSG00000128524	Neurology	Q16864	OID20843	NPC1	0.0104628	0.547969	0.686594	Non-significant	0.411674	0.2983	NPX ~ NPC1 * Age_c + Sex + Error(SampleID)	35	1.90
KRT14	ENSG00000186847	Neurology	P02533	OID20800	NPC1	0.0109514	0.54824	0.686594	Non-significant	-0.222133	-0.170634	NPX ~ NPC1 * Age_c + Sex + Error(SampleID)	35	0.62
NFATC3	ENSG00000072736	Inflammation	Q12968	OID20470	NPC1	0.0101006	0.548363	0.686594	Non-significant	-0.151733	-0.164678	NPX ~ NPC1 * Age_c + Sex + Error(SampleID)	36	0.55
RABEPK	ENSG00000136933	Oncology	Q7Z6M1	OID21163	NPC1	0.0101784	0.547553	0.686594	Non-significant	0.0397495	0.129064	NPX ~ NPC1 * Age_c + Sex + Error(SampleID)	36	0.39
LCP1	ENSG00000136167	Cardiometabolic_II	P13796	OID30367	NPC1	0.0101609	0.54817	0.686594	Non-significant	-0.186594	-0.121071	NPX ~ NPC1 * Age_c + Sex + Error(SampleID)	39	0.36
TNFRSF12A	ENSG00000006327	Oncology	Q9NP84	OID21482	NPC1	0.00897147	0.547174	0.686594	Non-significant	0.0153408	-0.073949	NPX ~ NPC1 * Age_c + Sex + Error(SampleID)	39	0.13
FAM3C	ENSG00000196937	Cardiometabolic	Q92520	OID20233	NPC1	0.0091748	0.548277	0.686594	Non-significant	0.05419	0.0619568	NPX ~ NPC1 * Age_c + Sex + Error(SampleID)	39	0.10
CD70	ENSG00000125726	Inflammation	P32970	OID20599	Age_c	0.0181537	0.413479	0.686811	Non-significant	-0.438329	-0.0120686	NPX ~ NPC1 * Age_c + Sex + Error(SampleID)		0.24	0.68
LRP11	ENSG00000120256	Cardiometabolic	Q86VZ4	OID20185	Age_c	0.0172085	0.413623	0.686811	Non-significant	0.0048025	0.0108845	NPX ~ NPC1 * Age_c + Sex + Error(SampleID)		0.20	0.68
EIF2S2	ENSG00000125977	Cardiometabolic_II	P20042	OID30270	NPC1	0.00935368	0.548891	0.686954	Non-significant	0.228357	0.373569	NPX ~ NPC1 * Age_c + Sex + Error(SampleID)	38	3.31
AHSA1	ENSG00000100591	Oncology_II	O95433	OID31379	Age_c	0.017182	0.413985	0.687014	Non-significant	0.85979	-0.0292802	NPX ~ NPC1 * Age_c + Sex + Error(SampleID)		1.45	0.68
ELOA	ENSG00000011007	Oncology	Q14241	OID21337	NPC1:Age_c	0.0244215	0.342096	0.687315	Non-significant	-0.524665	0.0311231	NPX ~ NPC1 * Age_c + Sex + Error(SampleID)		1.20	0.93
COL2A1	ENSG00000139219	Cardiometabolic_II	P02458	OID30286	NPC1	0.00875624	0.549573	0.687508	Non-significant	-0.542329	0.193928	NPX ~ NPC1 * Age_c + Sex + Error(SampleID)	38	0.90
CFP	ENSG00000126759	Inflammation_II	P27918	OID30784	NPC1	0.00943314	0.550489	0.688351	Non-significant	-0.199404	-0.154084	NPX ~ NPC1 * Age_c + Sex + Error(SampleID)	39	0.60
TFAP2A	ENSG00000137203	Neurology_II	P05549	OID30848	NPC1:Age_c	0.0236038	0.343895	0.688421	Non-significant	0.752223	0.0632582	NPX ~ NPC1 * Age_c + Sex + Error(SampleID)		4.84	0.92
MCEE	ENSG00000124370	Neurology_II	Q96PE7	OID31033	NPC1:Age_c	0.0230072	0.343796	0.688421	Non-significant	0.160646	0.0301241	NPX ~ NPC1 * Age_c + Sex + Error(SampleID)		1.14	0.92
CYB5R2	ENSG00000166394	Oncology_II	Q6BCY4	OID31512	NPC1:Age_c	0.0230317	0.343536	0.688421	Non-significant	-0.512693	0.0277788	NPX ~ NPC1 * Age_c + Sex + Error(SampleID)		0.97	0.92
S100A14	ENSG00000189334	Neurology_II	Q9HCY8	OID30987	NPC1:Age_c	0.0229795	0.34409	0.688421	Non-significant	-0.362535	0.0234318	NPX ~ NPC1 * Age_c + Sex + Error(SampleID)		0.69	0.92
RASA1	ENSG00000145715	Neurology	P20936	OID20826	NPC1:Age_c	0.0257336	0.342901	0.688421	Non-significant	0.157356	-0.0193115	NPX ~ NPC1 * Age_c + Sex + Error(SampleID)		0.41	0.92
CDH2	ENSG00000170558	Cardiometabolic	P19022	OID20170	NPC1:Age_c	0.0230558	0.343281	0.688421	Non-significant	0.708753	0.014364	NPX ~ NPC1 * Age_c + Sex + Error(SampleID)		0.26	0.92
GLI2	ENSG00000074047	Inflammation_II	P10070	OID30429	NPC1	0.0093792	0.551054	0.688758	Non-significant	-0.13464	-0.165122	NPX ~ NPC1 * Age_c + Sex + Error(SampleID)	39	0.69
MTR	ENSG00000116984	Cardiometabolic_II	Q99707	OID30110	NPC1	0.00876729	0.551556	0.689083	Non-significant	0.0327842	-0.237846	NPX ~ NPC1 * Age_c + Sex + Error(SampleID)	39	1.43
FARSA	ENSG00000179115	Neurology_II	Q9Y285	OID30887	Sex	0.0755024	0.0997863	0.68923	Non-significant	-0.458934	-0.42792	NPX ~ NPC1 * Age_c + Sex + Error(SampleID)		2.41	2.86
ANXA10	ENSG00000109511	Neurology	Q9UJ72	OID20886	Sex	0.0751409	0.100634	0.68923	Non-significant	-0.0286212	-0.288182	NPX ~ NPC1 * Age_c + Sex + Error(SampleID)		1.10	2.84
FOXO1	ENSG00000150907	Inflammation	Q12778	OID20515	Sex	0.0712623	0.100418	0.68923	Non-significant	-0.918184	-0.26292	NPX ~ NPC1 * Age_c + Sex + Error(SampleID)		0.97	2.84
CDC26	ENSG00000176386	Oncology_II	Q8NHZ8	OID31508	Sex	0.0678926	0.0998922	0.68923	Non-significant	-0.402338	-0.260774	NPX ~ NPC1 * Age_c + Sex + Error(SampleID)		1.00	2.84
PPP1R2	ENSG00000184203	Cardiometabolic	P41236	OID20176	Sex	0.0674902	0.100939	0.68923	Non-significant	-0.522346	-0.230784	NPX ~ NPC1 * Age_c + Sex + Error(SampleID)		0.79	2.82
TNFRSF8	ENSG00000120949	Neurology	P28908	OID21049	Sex	0.0676115	0.100622	0.68923	Non-significant	0.370352	-0.17455	NPX ~ NPC1 * Age_c + Sex + Error(SampleID)		0.45	2.83
CPM	ENSG00000135678	Neurology	P14384	OID21054	Sex	0.067531	0.100833	0.68923	Non-significant	0.407274	0.0987504	NPX ~ NPC1 * Age_c + Sex + Error(SampleID)		0.14	2.82
CD74	ENSG00000019582	Neurology	P04233	OID21040	Age_c	0.0170218	0.41619	0.689872	Non-significant	0.888803	-0.00851265	NPX ~ NPC1 * Age_c + Sex + Error(SampleID)		0.12	0.68
AXL	ENSG00000167601	Cardiometabolic	P30530	OID20363	Age_c	0.0170258	0.416135	0.689872	Non-significant	1.36776	-0.00651679	NPX ~ NPC1 * Age_c + Sex + Error(SampleID)		0.07	0.68
GLO1	ENSG00000124767	Cardiometabolic	Q04760	OID20107	NPC1:Age_c	0.0279019	0.345057	0.689873	Non-significant	0.0380564	0.028882	NPX ~ NPC1 * Age_c + Sex + Error(SampleID)		0.71	0.92
IL22RA1	ENSG00000142677	Inflammation	Q8N6P7	OID20449	NPC1:Age_c	0.024695	0.346076	0.690313	Non-significant	-0.101383	0.0415827	NPX ~ NPC1 * Age_c + Sex + Error(SampleID)		1.82	0.91
CCER2	ENSG00000262484	Cardiometabolic_II	I3L3R5	OID30221	NPC1:Age_c	0.0234018	0.345993	0.690313	Non-significant	0.0188649	0.0189954	NPX ~ NPC1 * Age_c + Sex + Error(SampleID)		0.43	0.91
PCSK9	ENSG00000169174	Cardiometabolic	Q8NBP7	OID20235	NPC1:Age_c	0.0227777	0.346242	0.690313	Non-significant	0.279675	-0.011956	NPX ~ NPC1 * Age_c + Sex + Error(SampleID)		0.18	0.91
ICAM3	ENSG00000076662	Cardiometabolic	P32942	OID20277	NPC1:Age_c	0.0228319	0.345663	0.690313	Non-significant	0.355147	0.00827847	NPX ~ NPC1 * Age_c + Sex + Error(SampleID)		0.09	0.91
HDGF	ENSG00000143321	Oncology	P51858	OID21455	Age_c	0.0174269	0.416793	0.690472	Non-significant	-0.186131	-0.0370777	NPX ~ NPC1 * Age_c + Sex + Error(SampleID)		2.34	0.67
YTHDF3	ENSG00000185728	Inflammation	Q7Z739	OID20478	NPC1	0.00984873	0.55355	0.691082	Non-significant	-0.69182	-0.332619	NPX ~ NPC1 * Age_c + Sex + Error(SampleID)	36	2.29
RSPO3	ENSG00000146374	Oncology	Q9BXY4	OID21415	NPC1	0.00820533	0.553638	0.691082	Non-significant	0.228372	0.104047	NPX ~ NPC1 * Age_c + Sex + Error(SampleID)	38	0.28
FOXO3	ENSG00000118689	Oncology	O43524	OID21271	Sex	0.0713074	0.105081	0.691113	Non-significant	-1.10014	-0.50249	NPX ~ NPC1 * Age_c + Sex + Error(SampleID)		3.52	2.76
RILP	ENSG00000167705	Oncology	Q96NA2	OID21436	Sex	0.0689508	0.101643	0.691113	Non-significant	1.20036	-0.420461	NPX ~ NPC1 * Age_c + Sex + Error(SampleID)		2.54	2.81
COMT	ENSG00000093010	Cardiometabolic	P21964	OID20086	Sex	0.0795602	0.106053	0.691113	Non-significant	-1.25386	-0.399509	NPX ~ NPC1 * Age_c + Sex + Error(SampleID)		1.99	2.77
SMAD2	ENSG00000175387	Oncology_II	Q15796	OID31353	Sex	0.0655512	0.106148	0.691113	Non-significant	-0.120273	-0.395511	NPX ~ NPC1 * Age_c + Sex + Error(SampleID)		2.39	2.74
SSC4D	ENSG00000146700	Cardiometabolic	Q8WTU2	OID20182	Sex	0.0660359	0.10482	0.691113	Non-significant	-0.026625	0.378431	NPX ~ NPC1 * Age_c + Sex + Error(SampleID)		2.17	2.76
STIP1	ENSG00000168439	Neurology	P31948	OID21077	Sex	0.0659059	0.105175	0.691113	Non-significant	-0.00293333	-0.363935	NPX ~ NPC1 * Age_c + Sex + Error(SampleID)		2.01	2.75
CAT	ENSG00000121691	Inflammation_II	P04040	OID30712	Sex	0.0652886	0.106875	0.691113	Non-significant	0.334181	-0.329341	NPX ~ NPC1 * Age_c + Sex + Error(SampleID)		1.66	2.72
CSH1	ENSG00000136488	Inflammation_II	P0DML2	OID30667	Sex	0.0657818	0.105514	0.691113	Non-significant	-0.0481408	-0.319991	NPX ~ NPC1 * Age_c + Sex + Error(SampleID)		1.56	2.75
KHDC3L	ENSG00000203908	Oncology_II	Q587J8	OID31245	Sex	0.0656859	0.105777	0.691113	Non-significant	0.0448142	0.288531	NPX ~ NPC1 * Age_c + Sex + Error(SampleID)		1.27	2.74
DIPK1C	ENSG00000187773	Neurology_II	Q0P6D2	OID30932	Sex	0.0722296	0.107744	0.691113	Non-significant	-0.239629	-0.276702	NPX ~ NPC1 * Age_c + Sex + Error(SampleID)		1.06	2.72
INPPL1	ENSG00000165458	Oncology	O15357	OID21314	Sex	0.0696363	0.104531	0.691113	Non-significant	-0.294006	-0.274889	NPX ~ NPC1 * Age_c + Sex + Error(SampleID)		1.07	2.77
SUOX	ENSG00000139531	Neurology_II	P51687	OID31031	Sex	0.0661013	0.104642	0.691113	Non-significant	1.46241	0.237366	NPX ~ NPC1 * Age_c + Sex + Error(SampleID)		0.85	2.76
CCT5	ENSG00000150753	Oncology	P48643	OID21200	Sex	0.0714053	0.104833	0.691113	Non-significant	0.321571	-0.228162	NPX ~ NPC1 * Age_c + Sex + Error(SampleID)		0.72	2.77
VEGFA	ENSG00000112715	Inflammation	P15692	OID20650	Sex	0.0683239	0.107979	0.691113	Non-significant	-0.478251	-0.190652	NPX ~ NPC1 * Age_c + Sex + Error(SampleID)		0.54	2.71
TIMM10	ENSG00000134809	Cardiometabolic_II	P62072	OID30358	Sex	0.0666951	0.107622	0.691113	Non-significant	-0.233094	-0.175841	NPX ~ NPC1 * Age_c + Sex + Error(SampleID)		0.47	2.72
TXNRD1	ENSG00000198431	Neurology	Q16881	OID21135	Sex	0.0653496	0.106706	0.691113	Non-significant	0.423324	-0.171206	NPX ~ NPC1 * Age_c + Sex + Error(SampleID)		0.45	2.73
GAD1	ENSG00000128683	Oncology_II	Q99259	OID31166	Sex	0.0656958	0.10575	0.691113	Non-significant	0.289186	-0.167691	NPX ~ NPC1 * Age_c + Sex + Error(SampleID)		0.43	2.74
CD28	ENSG00000178562	Oncology	P10747	OID21265	Sex	0.0722269	0.10278	0.691113	Non-significant	0.989899	-0.167671	NPX ~ NPC1 * Age_c + Sex + Error(SampleID)		0.39	2.8
CLUL1	ENSG00000079101	Cardiometabolic	Q15846	OID20198	Sex	0.0655603	0.106123	0.691113	Non-significant	-0.0199525	-0.141037	NPX ~ NPC1 * Age_c + Sex + Error(SampleID)		0.30	2.74
PTK7	ENSG00000112655	Neurology	Q13308	OID20880	Sex	0.0722605	0.107666	0.691113	Non-significant	0.337817	-0.129467	NPX ~ NPC1 * Age_c + Sex + Error(SampleID)		0.23	2.73
CLEC7A	ENSG00000172243	Inflammation	Q9BXN2	OID20636	Sex	0.068359	0.107885	0.691113	Non-significant	0.882731	-0.125735	NPX ~ NPC1 * Age_c + Sex + Error(SampleID)		0.23	2.71
AMDHD2	ENSG00000162066	Cardiometabolic_II	Q9Y303	OID30366	Sex	0.065484	0.106334	0.691113	Non-significant	0.331167	-0.115599	NPX ~ NPC1 * Age_c + Sex + Error(SampleID)		0.20	2.73
KLK13	ENSG00000167759	Oncology	Q9UKR3	OID21291	Sex	0.0698075	0.104089	0.691113	Non-significant	0.700321	-0.109406	NPX ~ NPC1 * Age_c + Sex + Error(SampleID)		0.17	2.78
ADAM15	ENSG00000143537	Cardiometabolic	Q13444	OID20109	Sex	0.0795537	0.106067	0.691113	Non-significant	0.234987	-0.099883	NPX ~ NPC1 * Age_c + Sex + Error(SampleID)		0.12	2.77
THY1	ENSG00000154096	Neurology	P04216	OID21050	Sex	0.0663973	0.103841	0.691113	Non-significant	0.0897683	-0.0966817	NPX ~ NPC1 * Age_c + Sex + Error(SampleID)		0.14	2.77
SDK2	ENSG00000069188	Inflammation_II	Q58EX2	OID30662	Sex	0.0652185	0.10707	0.691113	Non-significant	0.575202	-0.0965639	NPX ~ NPC1 * Age_c + Sex + Error(SampleID)		0.14	2.72
NBL1	ENSG00000158747	Oncology	P41271	OID21486	Sex	0.0654065	0.106548	0.691113	Non-significant	0.109029	-0.077347	NPX ~ NPC1 * Age_c + Sex + Error(SampleID)		0.09	2.73
RNASE4	ENSG00000258818	Inflammation_II	P34096	OID30705	Sex	0.0651584	0.107237	0.691113	Non-significant	0.116783	0.0526006	NPX ~ NPC1 * Age_c + Sex + Error(SampleID)		0.04	2.72
LSM8	ENSG00000128534	Oncology_II	O95777	OID31269	Sex	0.0680264	0.108777	0.691579	Non-significant	-0.562825	-0.45387	NPX ~ NPC1 * Age_c + Sex + Error(SampleID)		3.03	2.7
LATS1	ENSG00000131023	Inflammation_II	O95835	OID30523	Sex	0.0646622	0.10863	0.691579	Non-significant	-0.551835	-0.281073	NPX ~ NPC1 * Age_c + Sex + Error(SampleID)		1.22	2.7
LRG1	ENSG00000171236	Inflammation_II	P02750	OID30751	Sex	0.0647073	0.108503	0.691579	Non-significant	0.0495067	-0.112577	NPX ~ NPC1 * Age_c + Sex + Error(SampleID)		0.20	2.7
YWHAQ	ENSG00000134308	Inflammation_II	P27348	OID30605	Age_c	0.0169098	0.417741	0.691642	Non-significant	0.371369	-0.0255058	NPX ~ NPC1 * Age_c + Sex + Error(SampleID)		1.12	0.67
GMPR2	ENSG00000100938	Inflammation_II	Q9P2T1	OID30623	NPC1:Age_c	0.0226563	0.347547	0.691796	Non-significant	0.16421	0.0380897	NPX ~ NPC1 * Age_c + Sex + Error(SampleID)		1.85	0.9
CD6	ENSG00000013725	Inflammation	P30203	OID20649	NPC1:Age_c	0.0238811	0.34756	0.691796	Non-significant	0.586531	0.0177424	NPX ~ NPC1 * Age_c + Sex + Error(SampleID)		0.34	0.91
WIF1	ENSG00000156076	Oncology	Q9Y5W5	OID21464	NPC1:Age_c	0.0232375	0.347712	0.691796	Non-significant	-0.447481	0.0133297	NPX ~ NPC1 * Age_c + Sex + Error(SampleID)		0.23	0.9
CDSN	ENSG00000204539	Inflammation	Q15517	OID20667	NPC1	0.00933384	0.554487	0.691839	Non-significant	-0.177304	-0.0964671	NPX ~ NPC1 * Age_c + Sex + Error(SampleID)	37	0.24
FGF6	ENSG00000111241	Inflammation_II	P10767	OID30443	Sex	0.064488	0.109124	0.692249	Non-significant	0.307517	0.202454	NPX ~ NPC1 * Age_c + Sex + Error(SampleID)		0.64	2.69
CDC37	ENSG00000105401	Oncology	Q16543	OID21470	NPC1	0.00878866	0.555264	0.692507	Non-significant	0.212271	0.218263	NPX ~ NPC1 * Age_c + Sex + Error(SampleID)	39	1.22
RPL14	ENSG00000188846	Cardiometabolic_II	P50914	OID30284	Age_c	0.0172921	0.418616	0.69269	Non-significant	-0.409623	-0.0341397	NPX ~ NPC1 * Age_c + Sex + Error(SampleID)		1.89	0.67
CTLA4	ENSG00000163599	Cardiometabolic_II	P16410	OID30363	NPC1:Age_c	0.0225509	0.348683	0.693247	Non-significant	-0.0957092	-0.0277096	NPX ~ NPC1 * Age_c + Sex + Error(SampleID)		0.98	0.9
TEX33		Oncology_II	O43247	OID31280	Sex	0.0664078	0.11323	0.693303	Non-significant	0.0895689	-0.860239	NPX ~ NPC1 * Age_c + Sex + Error(SampleID)		11.18	2.63
PARD3	ENSG00000148498	Oncology_II	Q8TEW0	OID31301	Sex	0.0675394	0.110097	0.693303	Non-significant	-0.0418764	-0.742845	NPX ~ NPC1 * Age_c + Sex + Error(SampleID)		8.19	2.68
TSPAN7	ENSG00000156298	Neurology_II	P41732	OID30810	Sex	0.0655434	0.110816	0.693303	Non-significant	0.756947	0.509241	NPX ~ NPC1 * Age_c + Sex + Error(SampleID)		4.03	2.67
DNAJC9	ENSG00000213551	Oncology_II	Q8WXX5	OID31472	Sex	0.0640008	0.110517	0.693303	Non-significant	0.922968	-0.501145	NPX ~ NPC1 * Age_c + Sex + Error(SampleID)		3.94	2.67
PFDN4	ENSG00000101132	Oncology_II	Q9NQP4	OID31212	Sex	0.0629517	0.113581	0.693303	Non-significant	1.03026	-0.434923	NPX ~ NPC1 * Age_c + Sex + Error(SampleID)		3.02	2.62
CDC25A	ENSG00000164045	Oncology_II	P30304	OID31189	Sex	0.0633168	0.112505	0.693303	Non-significant	0.611598	0.423529	NPX ~ NPC1 * Age_c + Sex + Error(SampleID)		2.84	2.64
UBXN1	ENSG00000162191	Inflammation_II	Q04323	OID30654	Sex	0.0627646	0.114137	0.693303	Non-significant	0.90312	-0.340826	NPX ~ NPC1 * Age_c + Sex + Error(SampleID)		1.86	2.61
CD2AP	ENSG00000198087	Cardiometabolic	Q9Y5K6	OID20177	Sex	0.0630952	0.113157	0.693303	Non-significant	1.09432	-0.338239	NPX ~ NPC1 * Age_c + Sex + Error(SampleID)		1.82	2.63
DAPP1	ENSG00000070190	Inflammation	Q9UN19	OID20524	Sex	0.06747	0.110286	0.693303	Non-significant	-1.23835	-0.289264	NPX ~ NPC1 * Age_c + Sex + Error(SampleID)		1.24	2.68
UPB1	ENSG00000100024	Cardiometabolic_II	Q9UBR1	OID30352	Sex	0.0653049	0.11149	0.693303	Non-significant	1.67204	0.262047	NPX ~ NPC1 * Age_c + Sex + Error(SampleID)		1.06	2.65
MLN	ENSG00000096395	Inflammation	P12872	OID20541	Sex	0.0668395	0.112024	0.693303	Non-significant	0.945297	-0.247972	NPX ~ NPC1 * Age_c + Sex + Error(SampleID)		0.92	2.65
PNLIPRP1	ENSG00000187021	Neurology_II	P54315	OID31122	Sex	0.063761	0.111209	0.693303	Non-significant	0.686407	-0.245953	NPX ~ NPC1 * Age_c + Sex + Error(SampleID)		0.95	2.66
APOL1	ENSG00000100342	Inflammation_II	O14791	OID30708	Sex	0.0627769	0.1141	0.693303	Non-significant	-0.873846	0.212246	NPX ~ NPC1 * Age_c + Sex + Error(SampleID)		0.72	2.61
CTRL	ENSG00000141086	Neurology_II	P40313	OID31157	Sex	0.0637069	0.111367	0.693303	Non-significant	0.338209	-0.209198	NPX ~ NPC1 * Age_c + Sex + Error(SampleID)		0.69	2.65
CPA4	ENSG00000128510	Inflammation_II	Q9UI42	OID30606	Sex	0.0628299	0.113942	0.693303	Non-significant	-0.460902	0.116304	NPX ~ NPC1 * Age_c + Sex + Error(SampleID)		0.22	2.61
KLK6	ENSG00000167755	Oncology	Q92876	OID21526	Sex	0.0641116	0.110199	0.693303	Non-significant	0.256911	-0.0912302	NPX ~ NPC1 * Age_c + Sex + Error(SampleID)		0.13	2.67
ALCAM	ENSG00000170017	Cardiometabolic	Q13740	OID20273	Sex	0.0628824	0.113787	0.693303	Non-significant	0.0694417	-0.0774104	NPX ~ NPC1 * Age_c + Sex + Error(SampleID)		0.10	2.62
SIGLEC7	ENSG00000168995	Cardiometabolic	Q9Y286	OID20190	Sex	0.0628432	0.113903	0.693303	Non-significant	0.816468	-0.0687573	NPX ~ NPC1 * Age_c + Sex + Error(SampleID)		0.08	2.62
IGFBP6	ENSG00000167779	Cardiometabolic	P24592	OID20413	Sex	0.0638651	0.110908	0.693303	Non-significant	-0.21043	0.0673011	NPX ~ NPC1 * Age_c + Sex + Error(SampleID)		0.07	2.66
TTR	ENSG00000118271	Inflammation_II	P02766	OID30782	Sex	0.0633468	0.112417	0.693303	Non-significant	-0.0679267	0.0659262	NPX ~ NPC1 * Age_c + Sex + Error(SampleID)		0.07	2.64
UROS	ENSG00000188690	Neurology_II	P10746	OID30964	NPC1	0.00953537	0.556416	0.693641	Non-significant	-0.165703	-0.360064	NPX ~ NPC1 * Age_c + Sex + Error(SampleID)	35	2.98
KRT17	ENSG00000128422	Cardiometabolic_II	Q04695	OID30092	Age_c	0.0167842	0.41949	0.693734	Non-significant	-0.648528	0.0354878	NPX ~ NPC1 * Age_c + Sex + Error(SampleID)		2.18	0.67
RAB3GAP1	ENSG00000115839	Neurology_II	Q15042	OID30829	NPC1	0.00840729	0.556976	0.694037	Non-significant	0.340353	0.344948	NPX ~ NPC1 * Age_c + Sex + Error(SampleID)	38	3.02
HHEX	ENSG00000152804	Neurology_II	Q03014	OID31107	Age_c	0.0167532	0.419924	0.694051	Non-significant	-0.891352	-0.0219887	NPX ~ NPC1 * Age_c + Sex + Error(SampleID)		0.84	0.66
COX6B1	ENSG00000126267	Cardiometabolic_II	P14854	OID30317	Age_c	0.0170275	0.422231	0.694567	Non-significant	-1.55742	-0.0368417	NPX ~ NPC1 * Age_c + Sex + Error(SampleID)		2.37	0.66
MMP8	ENSG00000118113	Neurology	P22894	OID21019	Age_c	0.0165755	0.422421	0.694567	Non-significant	-1.78135	-0.0320632	NPX ~ NPC1 * Age_c + Sex + Error(SampleID)		1.80	0.66
CCL7	ENSG00000108688	Inflammation	P80098	OID20523	Age_c	0.0175315	0.421673	0.694567	Non-significant	-2.39705	-0.0289561	NPX ~ NPC1 * Age_c + Sex + Error(SampleID)		1.46	0.66
SPRING1	ENSG00000111412	Oncology_II	Q9H741	OID31197	Age_c	0.0166939	0.420755	0.694567	Non-significant	0.616217	-0.0206166	NPX ~ NPC1 * Age_c + Sex + Error(SampleID)		0.74	0.66
TMEM106A	ENSG00000184988	Oncology_II	Q96A25	OID31411	Age_c	0.0166259	0.42171	0.694567	Non-significant	-1.29838	-0.0196094	NPX ~ NPC1 * Age_c + Sex + Error(SampleID)		0.67	0.66
EFNB2	ENSG00000125266	Neurology_II	P52799	OID30954	Age_c	0.018519	0.421914	0.694567	Non-significant	0.150197	0.0183902	NPX ~ NPC1 * Age_c + Sex + Error(SampleID)		0.54	0.66
PCDHB15	ENSG00000113248	Oncology_II	Q9Y5E8	OID31377	Age_c	0.0166969	0.420712	0.694567	Non-significant	0.813723	0.0147532	NPX ~ NPC1 * Age_c + Sex + Error(SampleID)		0.38	0.66
SCN4B	ENSG00000177098	Cardiometabolic_II	Q8IWT1	OID30277	Age_c	0.0170309	0.422183	0.694567	Non-significant	-0.375987	0.0125437	NPX ~ NPC1 * Age_c + Sex + Error(SampleID)		0.26	0.66
VEGFD	ENSG00000165197	Inflammation	O43915	OID20662	Age_c	0.0175344	0.421634	0.694567	Non-significant	-0.0568735	-0.0108012	NPX ~ NPC1 * Age_c + Sex + Error(SampleID)		0.17	0.66
LMOD1	ENSG00000163431	Inflammation_II	P29536	OID30547	Sex	0.0625808	0.114686	0.69516	Non-significant	0.147499	-0.147343	NPX ~ NPC1 * Age_c + Sex + Error(SampleID)		0.35	2.6
AIF1L	ENSG00000126878	Cardiometabolic_II	Q9BQI0	OID30204	NPC1:Age_c	0.0230052	0.350161	0.695263	Non-significant	0.00284452	0.0205581	NPX ~ NPC1 * Age_c + Sex + Error(SampleID)		0.51	0.89
SERPIND1	ENSG00000099937	Inflammation_II	P05546	OID30767	NPC1:Age_c	0.0224125	0.350183	0.695263	Non-significant	-0.342811	-0.0140828	NPX ~ NPC1 * Age_c + Sex + Error(SampleID)		0.26	0.89
LAMP1	ENSG00000185896	Cardiometabolic_II	P11279	OID30416	NPC1	0.00861095	0.558644	0.695812	Non-significant	-0.00420667	0.0553564	NPX ~ NPC1 * Age_c + Sex + Error(SampleID)	39	0.08
BTC	ENSG00000174808	Oncology	P35070	OID21199	Sex	0.0671197	0.116265	0.695887	Non-significant	-1.49805	0.432636	NPX ~ NPC1 * Age_c + Sex + Error(SampleID)		2.78	2.59
RPE	ENSG00000197713	Oncology_II	Q96AT9	OID31324	Sex	0.0653767	0.116167	0.695887	Non-significant	0.567071	-0.332599	NPX ~ NPC1 * Age_c + Sex + Error(SampleID)		1.70	2.59
UHRF2	ENSG00000147854	Cardiometabolic_II	Q96PU4	OID30171	Sex	0.0621237	0.116063	0.695887	Non-significant	-0.43602	-0.237972	NPX ~ NPC1 * Age_c + Sex + Error(SampleID)		0.92	2.58
CCL22	ENSG00000102962	Inflammation	O00626	OID20765	Sex	0.0622556	0.115664	0.695887	Non-significant	-0.231741	-0.115468	NPX ~ NPC1 * Age_c + Sex + Error(SampleID)		0.22	2.59
LRRN1	ENSG00000175928	Inflammation	Q6UXK5	OID20438	Sex	0.0672264	0.115965	0.695887	Non-significant	-0.612665	0.11229	NPX ~ NPC1 * Age_c + Sex + Error(SampleID)		0.18	2.59
CRLF1	ENSG00000006016	Inflammation	O75462	OID20699	Sex	0.0624508	0.115076	0.695887	Non-significant	0.278728	-0.0847753	NPX ~ NPC1 * Age_c + Sex + Error(SampleID)		0.12	2.6
ADD1	ENSG00000087274	Inflammation_II	P35611	OID30655	Sex	0.0619678	0.116536	0.696056	Non-significant	0.0726592	-0.332153	NPX ~ NPC1 * Age_c + Sex + Error(SampleID)		1.79	2.58
GSTT2B	ENSG00000133433	Neurology_II	P0CG30	OID31097	NPC1	0.00865017	0.559811	0.696357	Non-significant	0.266298	0.359545	NPX ~ NPC1 * Age_c + Sex + Error(SampleID)	39	3.40
MYBPC2	ENSG00000086967	Cardiometabolic_II	Q14324	OID30199	NPC1	0.00859764	0.559687	0.696357	Non-significant	0.137295	-0.246038	NPX ~ NPC1 * Age_c + Sex + Error(SampleID)	38	1.52
CD164	ENSG00000135535	Neurology	Q04900	OID21080	NPC1	0.00943546	0.55977	0.696357	Non-significant	-0.181712	-0.0843683	NPX ~ NPC1 * Age_c + Sex + Error(SampleID)	39	0.19
IL6	ENSG00000136244	Inflammation	P05231	OID20563	NPC1:Age_c	0.0235392	0.351077	0.696555	Non-significant	-0.446854	0.0425804	NPX ~ NPC1 * Age_c + Sex + Error(SampleID)		2.33	0.89
ENAH	ENSG00000154380	Inflammation	Q8N8S7	OID20497	NPC1	0.00951701	0.560237	0.696583	Non-significant	-0.207435	-0.156432	NPX ~ NPC1 * Age_c + Sex + Error(SampleID)	36	0.52
PSME2	ENSG00000100911	Neurology	Q9UL46	OID20989	Age_c	0.0168979	0.424017	0.696791	Non-significant	0.632454	-0.0210378	NPX ~ NPC1 * Age_c + Sex + Error(SampleID)		0.78	0.65
CASP4	ENSG00000196954	Oncology_II	P49662	OID31276	NPC1:Age_c	0.0233939	0.352586	0.697285	Non-significant	1.99846	-0.0700048	NPX ~ NPC1 * Age_c + Sex + Error(SampleID)		6.00	0.89
ADH1B	ENSG00000196616	Inflammation_II	P00325	OID30612	NPC1:Age_c	0.0222437	0.352025	0.697285	Non-significant	1.949	-0.0271563	NPX ~ NPC1 * Age_c + Sex + Error(SampleID)		0.96	0.89
SUOX	ENSG00000139531	Neurology_II	P51687	OID31031	NPC1:Age_c	0.022141	0.353151	0.697285	Non-significant	1.46241	-0.0255668	NPX ~ NPC1 * Age_c + Sex + Error(SampleID)		0.85	0.88
NUDT15	ENSG00000136159	Cardiometabolic_II	Q9NV35	OID30102	NPC1:Age_c	0.0221415	0.353146	0.697285	Non-significant	0.203545	0.0252155	NPX ~ NPC1 * Age_c + Sex + Error(SampleID)		0.83	0.88
LEG1		Inflammation_II	Q6P5S2	OID30608	NPC1:Age_c	0.0222177	0.35231	0.697285	Non-significant	-0.543104	0.0225252	NPX ~ NPC1 * Age_c + Sex + Error(SampleID)		0.66	0.89
FAM20A	ENSG00000108950	Cardiometabolic_II	Q96MK3	OID30348	NPC1:Age_c	0.0228097	0.35224	0.697285	Non-significant	-0.121841	-0.00813617	NPX ~ NPC1 * Age_c + Sex + Error(SampleID)		0.09	0.89
CBLN4	ENSG00000054803	Oncology	Q9NTU7	OID21386	NPC1:Age_c	0.0227429	0.352955	0.697285	Non-significant	-0.0186583	0.00636391	NPX ~ NPC1 * Age_c + Sex + Error(SampleID)		0.05	0.88
RPGR	ENSG00000156313	Neurology_II	Q92834	OID30959	Sex	0.0686121	0.117322	0.697836	Non-significant	0.230258	-0.23409	NPX ~ NPC1 * Age_c + Sex + Error(SampleID)		0.80	2.58
APOM	ENSG00000204444	Cardiometabolic	O95445	OID20374	Sex	0.0617329	0.117254	0.697836	Non-significant	-0.101878	0.0695588	NPX ~ NPC1 * Age_c + Sex + Error(SampleID)		0.08	2.57
KCNIP4	ENSG00000185774	Neurology	Q6PIL6	OID20813	Sex	0.0683658	0.118006	0.698184	Non-significant	0.660289	-0.323942	NPX ~ NPC1 * Age_c + Sex + Error(SampleID)		1.54	2.57
CCS	ENSG00000173992	Neurology	O14618	OID20973	Sex	0.0629586	0.118357	0.698184	Non-significant	0.223322	-0.269275	NPX ~ NPC1 * Age_c + Sex + Error(SampleID)		1.15	2.55
TCOF1	ENSG00000070814	Cardiometabolic_II	Q13428	OID30316	Sex	0.0629584	0.118357	0.698184	Non-significant	0.64125	-0.164128	NPX ~ NPC1 * Age_c + Sex + Error(SampleID)		0.43	2.55
GFRA2	ENSG00000168546	Oncology	O00451	OID21330	Sex	0.0647909	0.117872	0.698184	Non-significant	0.47908	-0.0395415	NPX ~ NPC1 * Age_c + Sex + Error(SampleID)		0.02	2.56
MTHFD2	ENSG00000065911	Neurology_II	P13995	OID31078	NPC1	0.00848737	0.562106	0.698604	Non-significant	0.0634208	0.131791	NPX ~ NPC1 * Age_c + Sex + Error(SampleID)	39	0.46
BSND	ENSG00000162399	Oncology_II	Q8WZ55	OID31184	Sex	0.061026	0.119442	0.698688	Non-significant	0.794606	0.40835	NPX ~ NPC1 * Age_c + Sex + Error(SampleID)		2.75	2.53
PSMG3	ENSG00000157778	Inflammation	Q9BT73	OID20549	Sex	0.0641848	0.119663	0.698688	Non-significant	0.74166	-0.38514	NPX ~ NPC1 * Age_c + Sex + Error(SampleID)		2.33	2.54
CA6	ENSG00000131686	Neurology	P23280	OID21096	Sex	0.0610657	0.119318	0.698688	Non-significant	-0.710285	0.169362	NPX ~ NPC1 * Age_c + Sex + Error(SampleID)		0.47	2.54
AHNAK	ENSG00000124942	Cardiometabolic_II	Q09666	OID30260	Sex	0.0626799	0.119201	0.698688	Non-significant	-0.376354	-0.133421	NPX ~ NPC1 * Age_c + Sex + Error(SampleID)		0.29	2.54
LAG3	ENSG00000089692	Oncology	P18627	OID21315	Sex	0.0642088	0.119592	0.698688	Non-significant	0.547339	-0.119955	NPX ~ NPC1 * Age_c + Sex + Error(SampleID)		0.22	2.54
CBLN1	ENSG00000102924	Neurology_II	P23435	OID30851	Age_c	0.0167616	0.425909	0.699096	Non-significant	1.13899	-0.0605403	NPX ~ NPC1 * Age_c + Sex + Error(SampleID)		6.28	0.65
CRISP2	ENSG00000124490	Oncology	P16562	OID21456	Age_c	0.0167622	0.4259	0.699096	Non-significant	-0.0127698	-0.0178344	NPX ~ NPC1 * Age_c + Sex + Error(SampleID)		0.56	0.65
HCLS1	ENSG00000180353	Inflammation	P14317	OID20648	Age_c	0.0171928	0.426233	0.699227	Non-significant	-0.39397	-0.0348421	NPX ~ NPC1 * Age_c + Sex + Error(SampleID)		1.82	0.65
CNGB3	ENSG00000170289	Neurology_II	Q9NQW8	OID30805	NPC1:Age_c	0.0225572	0.354951	0.69959	Non-significant	-0.470811	-0.028965	NPX ~ NPC1 * Age_c + Sex + Error(SampleID)		1.06	0.88
PRND	ENSG00000171864	Neurology_II	Q9UKY0	OID31124	NPC1:Age_c	0.0220039	0.354663	0.69959	Non-significant	0.623637	0.0234224	NPX ~ NPC1 * Age_c + Sex + Error(SampleID)		0.72	0.88
STAB2	ENSG00000136011	Cardiometabolic_II	Q8WWQ8	OID30401	NPC1:Age_c	0.0219687	0.355052	0.69959	Non-significant	0.558383	0.00919598	NPX ~ NPC1 * Age_c + Sex + Error(SampleID)		0.11	0.88
IL9	ENSG00000145839	Oncology_II	P15248	OID31298	Age_c	0.0171561	0.426731	0.699643	Non-significant	0.830597	-0.0281957	NPX ~ NPC1 * Age_c + Sex + Error(SampleID)		1.33	0.65
CEP20	ENSG00000133393	Oncology	Q96NB1	OID21209	NPC1:Age_c	0.0237498	0.355592	0.699724	Non-significant	-0.503781	0.0308288	NPX ~ NPC1 * Age_c + Sex + Error(SampleID)		1.04	0.88
LGALS3BP	ENSG00000108679	Inflammation_II	Q08380	OID30765	NPC1:Age_c	0.0219185	0.355609	0.699724	Non-significant	-0.344187	0.0168846	NPX ~ NPC1 * Age_c + Sex + Error(SampleID)		0.38	0.87
MORF4L1	ENSG00000185787	Oncology_II	Q9UBU8	OID31257	Age_c	0.0171006	0.427487	0.700051	Non-significant	-0.268614	-0.0615965	NPX ~ NPC1 * Age_c + Sex + Error(SampleID)		6.37	0.64
TFPI	ENSG00000003436	Cardiometabolic	P10646	OID20388	Age_c	0.0162096	0.427632	0.700051	Non-significant	0.351328	-0.0102044	NPX ~ NPC1 * Age_c + Sex + Error(SampleID)		0.19	0.64
NTRK2	ENSG00000148053	Cardiometabolic	Q16620	OID20136	Age_c	0.0162039	0.427714	0.700051	Non-significant	-0.131172	-0.00778264	NPX ~ NPC1 * Age_c + Sex + Error(SampleID)		0.11	0.64
HDAC8	ENSG00000147099	Inflammation_II	Q9BY41	OID30436	Age_c	0.0160792	0.429511	0.70029	Non-significant	-0.350189	-0.0523328	NPX ~ NPC1 * Age_c + Sex + Error(SampleID)		4.95	0.64
NBN	ENSG00000104320	Inflammation	O60934	OID20442	Age_c	0.0174164	0.429637	0.70029	Non-significant	-1.43928	-0.0385063	NPX ~ NPC1 * Age_c + Sex + Error(SampleID)		2.22	0.64
VCPKMT	ENSG00000100483	Oncology_II	Q9H867	OID31179	Age_c	0.0160809	0.429487	0.70029	Non-significant	0.137716	-0.0363822	NPX ~ NPC1 * Age_c + Sex + Error(SampleID)		2.39	0.64
HAO1	ENSG00000101323	Oncology	Q9UJM8	OID21395	Age_c	0.0164545	0.430215	0.70029	Non-significant	1.95595	0.0353309	NPX ~ NPC1 * Age_c + Sex + Error(SampleID)		2.26	0.64
UBE2B	ENSG00000119048	Oncology_II	P63146	OID31368	Age_c	0.0160074	0.430553	0.70029	Non-significant	-0.0976467	-0.0298287	NPX ~ NPC1 * Age_c + Sex + Error(SampleID)		1.61	0.63
STAU1	ENSG00000124214	Oncology_II	O95793	OID31210	Age_c	0.0160443	0.430017	0.70029	Non-significant	-0.440706	-0.0288123	NPX ~ NPC1 * Age_c + Sex + Error(SampleID)		1.50	0.64
GFRAL	ENSG00000187871	Neurology_II	Q6UXV0	OID31091	Age_c	0.0160102	0.430511	0.70029	Non-significant	0.705952	0.0221489	NPX ~ NPC1 * Age_c + Sex + Error(SampleID)		0.89	0.63
HGF	ENSG00000019991	Inflammation	P14210	OID20656	Age_c	0.0169754	0.429198	0.70029	Non-significant	-0.232432	0.0108608	NPX ~ NPC1 * Age_c + Sex + Error(SampleID)		0.18	0.64
SOST	ENSG00000167941	Cardiometabolic	Q9BQB4	OID20204	Age_c	0.01601	0.430514	0.70029	Non-significant	0.708918	-0.0105409	NPX ~ NPC1 * Age_c + Sex + Error(SampleID)		0.20	0.63
SIL1	ENSG00000120725	Cardiometabolic_II	Q9H173	OID30207	Age_c	0.0164558	0.430197	0.70029	Non-significant	-0.0289208	0.00862121	NPX ~ NPC1 * Age_c + Sex + Error(SampleID)		0.13	0.64
NECTIN2	ENSG00000130202	Cardiometabolic	Q92692	OID20222	Age_c	0.0161612	0.428327	0.70029	Non-significant	-0.0505617	-0.00818868	NPX ~ NPC1 * Age_c + Sex + Error(SampleID)		0.12	0.64
KIR3DL1	ENSG00000167633	Oncology	P43629	OID21185	NPC1:Age_c	0.0236401	0.35672	0.700308	Non-significant	0.535089	-0.0728141	NPX ~ NPC1 * Age_c + Sex + Error(SampleID)		5.84	0.87
GAGE2A	ENSG00000189064	Oncology_II	Q6NT46	OID31199	NPC1:Age_c	0.0218309	0.356583	0.700308	Non-significant	0.962845	-0.0458483	NPX ~ NPC1 * Age_c + Sex + Error(SampleID)		2.78	0.87
ARG2	ENSG00000081181	Oncology_II	P78540	OID31339	NPC1:Age_c	0.0218268	0.356628	0.700308	Non-significant	0.414108	-0.029861	NPX ~ NPC1 * Age_c + Sex + Error(SampleID)		1.18	0.87
CRELD2	ENSG00000184164	Inflammation	Q6UXH1	OID20751	NPC1:Age_c	0.0217818	0.35713	0.700308	Non-significant	0.0347425	0.0110704	NPX ~ NPC1 * Age_c + Sex + Error(SampleID)		0.16	0.87
APOM	ENSG00000204444	Cardiometabolic	O95445	OID20374	NPC1:Age_c	0.021802	0.356905	0.700308	Non-significant	-0.101878	0.0077098	NPX ~ NPC1 * Age_c + Sex + Error(SampleID)		0.08	0.87
UFD1	ENSG00000070010	Oncology_II	Q92890	OID31486	NPC1	0.00815333	0.56375	0.700343	Non-significant	0.172581	0.297725	NPX ~ NPC1 * Age_c + Sex + Error(SampleID)	39	2.38
TXN	ENSG00000136810	Inflammation_II	P10599	OID30670	NPC1	0.00910347	0.564503	0.700973	Non-significant	-0.347423	-0.230952	NPX ~ NPC1 * Age_c + Sex + Error(SampleID)	39	1.44
CST1	ENSG00000170373	Inflammation_II	P01037	OID30581	Age_c	0.0159597	0.431246	0.70102	Non-significant	-0.670959	-0.0365358	NPX ~ NPC1 * Age_c + Sex + Error(SampleID)		2.43	0.63
WAS	ENSG00000015285	Inflammation	P42768	OID20479	NPC1:Age_c	0.0233192	0.360043	0.701596	Non-significant	-1.88496	0.0468742	NPX ~ NPC1 * Age_c + Sex + Error(SampleID)		2.45	0.86
DCTN2	ENSG00000175203	Oncology	Q13561	OID21334	NPC1:Age_c	0.0226067	0.360912	0.701596	Non-significant	-1.51278	0.0405071	NPX ~ NPC1 * Age_c + Sex + Error(SampleID)		2.21	0.86
CASP1	ENSG00000137752	Neurology	P29466	OID20854	NPC1:Age_c	0.0238228	0.361711	0.701596	Non-significant	-1.56098	0.0381883	NPX ~ NPC1 * Age_c + Sex + Error(SampleID)		1.73	0.85
PGD	ENSG00000142657	Cardiometabolic_II	P52209	OID30344	NPC1:Age_c	0.0219679	0.361385	0.701596	Non-significant	0.323721	0.0312247	NPX ~ NPC1 * Age_c + Sex + Error(SampleID)		1.32	0.85
MMP1	ENSG00000196611	Inflammation	P03956	OID20672	NPC1:Age_c	0.022702	0.359891	0.701596	Non-significant	-0.433449	-0.0283427	NPX ~ NPC1 * Age_c + Sex + Error(SampleID)		0.91	0.86
GOPC	ENSG00000047932	Inflammation	Q9HD26	OID20551	NPC1:Age_c	0.0227478	0.359401	0.701596	Non-significant	-0.83316	0.0277314	NPX ~ NPC1 * Age_c + Sex + Error(SampleID)		1.03	0.86
SNCG	ENSG00000173267	Neurology	O76070	OID20971	NPC1:Age_c	0.0221696	0.359166	0.701596	Non-significant	0.650387	-0.0220739	NPX ~ NPC1 * Age_c + Sex + Error(SampleID)		0.65	0.86
MMP10	ENSG00000166670	Inflammation	P09238	OID20687	NPC1:Age_c	0.0216845	0.358218	0.701596	Non-significant	0.016945	0.0220366	NPX ~ NPC1 * Age_c + Sex + Error(SampleID)		0.65	0.86
TIGAR	ENSG00000078237	Neurology	Q9NQ88	OID20894	NPC1:Age_c	0.024078	0.35912	0.701596	Non-significant	-0.661881	0.0202578	NPX ~ NPC1 * Age_c + Sex + Error(SampleID)		0.48	0.86
NT5E	ENSG00000135318	Oncology	P21589	OID21498	NPC1:Age_c	0.0216415	0.358701	0.701596	Non-significant	0.151837	-0.0191063	NPX ~ NPC1 * Age_c + Sex + Error(SampleID)		0.49	0.86
SERPINI2	ENSG00000114204	Oncology_II	O75830	OID31504	NPC1:Age_c	0.0215107	0.360173	0.701596	Non-significant	0.403944	0.0148989	NPX ~ NPC1 * Age_c + Sex + Error(SampleID)		0.30	0.86
TMPRSS5	ENSG00000166682	Neurology	Q9H3S3	OID20947	NPC1:Age_c	0.0219463	0.361624	0.701596	Non-significant	0.658407	0.0147377	NPX ~ NPC1 * Age_c + Sex + Error(SampleID)		0.29	0.85
OSBPL2	ENSG00000130703	Neurology_II	Q9H1P3	OID31085	NPC1:Age_c	0.0214054	0.361365	0.701596	Non-significant	-0.374792	0.0144366	NPX ~ NPC1 * Age_c + Sex + Error(SampleID)		0.28	0.85
SLC39A14	ENSG00000104635	Neurology	Q15043	OID20852	NPC1:Age_c	0.0238672	0.361258	0.701596	Non-significant	-0.0772192	0.0142611	NPX ~ NPC1 * Age_c + Sex + Error(SampleID)		0.24	0.86
DCBLD2	ENSG00000057019	Oncology	Q96PD2	OID21474	NPC1:Age_c	0.0213815	0.361635	0.701596	Non-significant	-0.0552475	0.0142043	NPX ~ NPC1 * Age_c + Sex + Error(SampleID)		0.27	0.85
CD59	ENSG00000085063	Cardiometabolic	P13987	OID20339	NPC1:Age_c	0.021656	0.358539	0.701596	Non-significant	-0.0631858	-0.00671659	NPX ~ NPC1 * Age_c + Sex + Error(SampleID)		0.06	0.86
TSC22D1	ENSG00000102804	Neurology_II	Q15714	OID31016	NPC1:Age_c	0.0213468	0.362029	0.701693	Non-significant	0.787569	0.0389264	NPX ~ NPC1 * Age_c + Sex + Error(SampleID)		2.05	0.85
AHNAK2	ENSG00000185567	Cardiometabolic_II	Q8IVF2	OID30244	NPC1:Age_c	0.0218896	0.362251	0.701693	Non-significant	-0.479302	-0.0116752	NPX ~ NPC1 * Age_c + Sex + Error(SampleID)		0.17	0.85
PTPRZ1	ENSG00000106278	Cardiometabolic_II	P23471	OID30343	Sex	0.0622744	0.120443	0.701805	Non-significant	0.142245	-0.163408	NPX ~ NPC1 * Age_c + Sex + Error(SampleID)		0.43	2.52
GH1	ENSG00000259384	Cardiometabolic	P01241	OID20220	Age_c	0.0158253	0.433207	0.701818	Non-significant	0.332624	-0.0539319	NPX ~ NPC1 * Age_c + Sex + Error(SampleID)		5.34	0.63
YOD1	ENSG00000180667	Cardiometabolic_II	Q5VVQ6	OID30181	Age_c	0.015838	0.433022	0.701818	Non-significant	-0.839853	-0.050119	NPX ~ NPC1 * Age_c + Sex + Error(SampleID)		4.61	0.63
HMMR	ENSG00000072571	Oncology_II	O75330	OID31175	Age_c	0.0157931	0.43368	0.701818	Non-significant	0.973092	0.0396737	NPX ~ NPC1 * Age_c + Sex + Error(SampleID)		2.89	0.63
LRFN2	ENSG00000156564	Neurology_II	Q9ULH4	OID30895	Age_c	0.0176124	0.433615	0.701818	Non-significant	0.0750997	-0.0265824	NPX ~ NPC1 * Age_c + Sex + Error(SampleID)		1.19	0.63
MTIF3	ENSG00000122033	Oncology_II	Q9H2K0	OID31513	Age_c	0.0158165	0.433337	0.701818	Non-significant	-1.13009	-0.0261863	NPX ~ NPC1 * Age_c + Sex + Error(SampleID)		1.26	0.63
DCLRE1C	ENSG00000152457	Oncology_II	Q96SD1	OID31240	Age_c	0.015775	0.433945	0.701818	Non-significant	0.483924	-0.0219946	NPX ~ NPC1 * Age_c + Sex + Error(SampleID)		0.89	0.63
FABP3	ENSG00000121769	Cardiometabolic_II	P05413	OID30351	Age_c	0.016214	0.433633	0.701818	Non-significant	1.86521	0.0207624	NPX ~ NPC1 * Age_c + Sex + Error(SampleID)		0.79	0.63
F10	ENSG00000126218	Inflammation_II	P00742	OID30684	Age_c	0.0157884	0.433749	0.701818	Non-significant	-0.0947708	0.0052661	NPX ~ NPC1 * Age_c + Sex + Error(SampleID)		0.05	0.63
IL1R2	ENSG00000115590	Inflammation	P27930	OID20757	Age_c	0.0158786	0.432428	0.701818	Non-significant	0.371768	-0.00423957	NPX ~ NPC1 * Age_c + Sex + Error(SampleID)		0.03	0.63
C3	ENSG00000125730	Inflammation_II	P01024	OID30776	NPC1	0.00839079	0.565488	0.701892	Non-significant	-0.0163425	0.183879	NPX ~ NPC1 * Age_c + Sex + Error(SampleID)	39	0.92
LDLRAP1	ENSG00000157978	Neurology_II	Q5SW96	OID31068	NPC1:Age_c	0.0212895	0.362682	0.702052	Non-significant	0.299343	0.0323333	NPX ~ NPC1 * Age_c + Sex + Error(SampleID)		1.42	0.85
SH3BP1	ENSG00000100092	Oncology_II	Q9Y3L3	OID31439	NPC1:Age_c	0.021244	0.3632	0.702106	Non-significant	-0.569617	0.0293362	NPX ~ NPC1 * Age_c + Sex + Error(SampleID)		1.17	0.85
SNX5	ENSG00000089006	Cardiometabolic_II	Q9Y5X3	OID30215	NPC1:Age_c	0.0218134	0.363098	0.702106	Non-significant	0.0686443	0.0177426	NPX ~ NPC1 * Age_c + Sex + Error(SampleID)		0.40	0.85
KLK1	ENSG00000167748	Oncology	P06870	OID21499	Sex	0.0606078	0.120757	0.702208	Non-significant	0.522618	0.353904	NPX ~ NPC1 * Age_c + Sex + Error(SampleID)		2.08	2.52
HCG22	ENSG00000228789	Cardiometabolic_II	E2RYF7	OID30088	NPC1:Age_c	0.0211487	0.364291	0.70278	Non-significant	0.281028	0.0381621	NPX ~ NPC1 * Age_c + Sex + Error(SampleID)		1.99	0.84
ATP5PO	ENSG00000241837	Neurology	P48047	OID20811	NPC1:Age_c	0.0236136	0.363853	0.70278	Non-significant	-0.116957	0.0183541	NPX ~ NPC1 * Age_c + Sex + Error(SampleID)		0.40	0.85
CHCHD10	ENSG00000250479	Neurology_II	Q8WYQ3	OID31116	NPC1:Age_c	0.0211277	0.364532	0.70278	Non-significant	0.516357	-0.0139014	NPX ~ NPC1 * Age_c + Sex + Error(SampleID)		0.26	0.84
CDH1	ENSG00000039068	Cardiometabolic	P12830	OID20353	NPC1:Age_c	0.0211303	0.364502	0.70278	Non-significant	0.0634542	0.0100215	NPX ~ NPC1 * Age_c + Sex + Error(SampleID)		0.14	0.84
PCNA	ENSG00000132646	Oncology_II	P12004	OID31161	Age_c	0.0156749	0.435418	0.703803	Non-significant	0.573833	-0.0332294	NPX ~ NPC1 * Age_c + Sex + Error(SampleID)		2.05	0.62
RBM25	ENSG00000119707	Oncology_II	P49756	OID31236	NPC1:Age_c	0.0210233	0.365732	0.703834	Non-significant	0.197892	-0.0540147	NPX ~ NPC1 * Age_c + Sex + Error(SampleID)		4.01	0.84
MMP9	ENSG00000100985	Neurology	P14780	OID21103	NPC1:Age_c	0.021016	0.365817	0.703834	Non-significant	-1.28154	0.0224462	NPX ~ NPC1 * Age_c + Sex + Error(SampleID)		0.69	0.84
NID1	ENSG00000116962	Cardiometabolic	P14543	OID20362	NPC1:Age_c	0.0210467	0.365463	0.703834	Non-significant	-0.592958	0.0125189	NPX ~ NPC1 * Age_c + Sex + Error(SampleID)		0.22	0.84
EDNRB	ENSG00000136160	Inflammation_II	P24530	OID30421	Age_c	0.0156505	0.43578	0.703989	Non-significant	0.129012	-0.012576	NPX ~ NPC1 * Age_c + Sex + Error(SampleID)		0.29	0.62
RWDD1	ENSG00000111832	Neurology	Q9H446	OID21015	NPC1:Age_c	0.0209602	0.366461	0.704183	Non-significant	-0.447199	0.0378666	NPX ~ NPC1 * Age_c + Sex + Error(SampleID)		1.98	0.83
AIF1	ENSG00000204472	Oncology	P55008	OID21234	NPC1:Age_c	0.022708	0.36649	0.704183	Non-significant	0.202089	0.0298605	NPX ~ NPC1 * Age_c + Sex + Error(SampleID)		1.02	0.84
HPSE	ENSG00000173083	Cardiometabolic_II	Q9Y251	OID30409	NPC1:Age_c	0.0208944	0.367221	0.705114	Non-significant	-1.28605	0.0313045	NPX ~ NPC1 * Age_c + Sex + Error(SampleID)		1.36	0.83
DUSP29	ENSG00000188716	Neurology_II	Q68J44	OID30935	NPC1:Age_c	0.0231354	0.368813	0.705141	Non-significant	0.471506	-0.0573406	NPX ~ NPC1 * Age_c + Sex + Error(SampleID)		4.20	0.83
BCL2L1	ENSG00000171552	Neurology_II	Q07817	OID31152	NPC1:Age_c	0.0207448	0.368961	0.705141	Non-significant	-0.674195	0.0448125	NPX ~ NPC1 * Age_c + Sex + Error(SampleID)		2.80	0.83
GGCT	ENSG00000006625	Cardiometabolic_II	O75223	OID30304	NPC1:Age_c	0.0212973	0.3689	0.705141	Non-significant	-0.655714	0.0379062	NPX ~ NPC1 * Age_c + Sex + Error(SampleID)		2.00	0.83
SPRY2	ENSG00000136158	Inflammation	O43597	OID20475	NPC1:Age_c	0.0225012	0.368707	0.705141	Non-significant	-0.492729	0.0250246	NPX ~ NPC1 * Age_c + Sex + Error(SampleID)		0.72	0.83
FABP4	ENSG00000170323	Cardiometabolic	P15090	OID20245	NPC1:Age_c	0.0207682	0.368688	0.705141	Non-significant	-0.311536	-0.017543	NPX ~ NPC1 * Age_c + Sex + Error(SampleID)		0.43	0.83
KLK13	ENSG00000167759	Oncology	Q9UKR3	OID21291	NPC1:Age_c	0.0219152	0.368446	0.705141	Non-significant	0.700321	-0.0110396	NPX ~ NPC1 * Age_c + Sex + Error(SampleID)		0.17	0.83
PON3	ENSG00000105852	Inflammation	Q15166	OID20777	NPC1:Age_c	0.0208045	0.368266	0.705141	Non-significant	-0.0886442	0.00814537	NPX ~ NPC1 * Age_c + Sex + Error(SampleID)		0.09	0.83
CRIP2	ENSG00000182809	Neurology	P52943	OID20901	NPC1	0.00717824	0.568705	0.705579	Non-significant	-0.100667	-0.161485	NPX ~ NPC1 * Age_c + Sex + Error(SampleID)	38	0.73
DDA1	ENSG00000130311	Cardiometabolic_II	Q9BW61	OID30126	NPC1:Age_c	0.020695	0.369542	0.70578	Non-significant	-0.289201	0.0289698	NPX ~ NPC1 * Age_c + Sex + Error(SampleID)		1.17	0.82
PGD	ENSG00000142657	Cardiometabolic_II	P52209	OID30344	Age_c	0.0159415	0.437554	0.706458	Non-significant	0.323721	-0.0265531	NPX ~ NPC1 * Age_c + Sex + Error(SampleID)		1.32	0.62
LMNB1	ENSG00000113368	Oncology_II	P20700	OID31501	Age_c	0.0155101	0.437862	0.706555	Non-significant	-0.836427	-0.030094	NPX ~ NPC1 * Age_c + Sex + Error(SampleID)		1.70	0.61
TNFSF12	ENSG00000239697	Inflammation	O43508	OID20624	NPC1:Age_c	0.021756	0.370211	0.706587	Non-significant	-0.361757	0.0106905	NPX ~ NPC1 * Age_c + Sex + Error(SampleID)		0.13	0.82
ZFYVE19	ENSG00000166140	Oncology_II	Q96K21	OID31452	Sex	0.0602893	0.121769	0.706656	Non-significant	0.558755	-0.373424	NPX ~ NPC1 * Age_c + Sex + Error(SampleID)		2.33	2.5
SLC34A3	ENSG00000198569	Oncology_II	Q8N130	OID31203	NPC1	0.00789209	0.569849	0.706692	Non-significant	0.210793	-0.408586	NPX ~ NPC1 * Age_c + Sex + Error(SampleID)	39	4.63
PMS1	ENSG00000064933	Neurology_II	P54277	OID30943	Age_c	0.0172072	0.439002	0.70691	Non-significant	-0.103182	0.0332792	NPX ~ NPC1 * Age_c + Sex + Error(SampleID)		1.91	0.61
PDCD5	ENSG00000105185	Neurology	O14737	OID21021	Age_c	0.0154591	0.438622	0.70691	Non-significant	0.211414	-0.0286039	NPX ~ NPC1 * Age_c + Sex + Error(SampleID)		1.54	0.61
EPHA10	ENSG00000183317	Neurology	Q5JZY3	OID20840	Age_c	0.017199	0.439111	0.70691	Non-significant	0.607306	-0.0263521	NPX ~ NPC1 * Age_c + Sex + Error(SampleID)		1.15	0.61
AMOT	ENSG00000126016	Inflammation_II	Q4VCS5	OID30572	Age_c	0.0154422	0.438874	0.70691	Non-significant	-0.205731	-0.0164093	NPX ~ NPC1 * Age_c + Sex + Error(SampleID)		0.51	0.61
PCDH9	ENSG00000184226	Oncology_II	Q9HC56	OID31516	Age_c	0.0154126	0.439317	0.70691	Non-significant	0.640081	-0.00977834	NPX ~ NPC1 * Age_c + Sex + Error(SampleID)		0.18	0.61
IL18RAP	ENSG00000115607	Neurology	O95256	OID20900	NPC1	0.00812242	0.570291	0.706933	Non-significant	0.395786	0.377117	NPX ~ NPC1 * Age_c + Sex + Error(SampleID)	38	3.99
KCNC4	ENSG00000116396	Neurology_II	Q03721	OID30813	NPC1	0.010187	0.570545	0.706942	Non-significant	-0.371126	-0.207889	NPX ~ NPC1 * Age_c + Sex + Error(SampleID)	38	1.18
TTN	ENSG00000155657	Cardiometabolic_II	Q8WZ42	OID30108	NPC1	0.00872967	0.570888	0.707061	Non-significant	0.509726	0.30849	NPX ~ NPC1 * Age_c + Sex + Error(SampleID)	39	2.65
CTSF	ENSG00000174080	Oncology	Q9UBX1	OID21500	Age_c	0.0153484	0.440278	0.707661	Non-significant	0.457426	0.0105729	NPX ~ NPC1 * Age_c + Sex + Error(SampleID)		0.21	0.61
SERPINC1	ENSG00000117601	Inflammation_II	P01008	OID30789	Age_c	0.0153576	0.44014	0.707661	Non-significant	-0.223667	-0.00924155	NPX ~ NPC1 * Age_c + Sex + Error(SampleID)		0.16	0.61
RABGAP1L	ENSG00000152061	Inflammation	Q5R372	OID20447	Sex	0.0641319	0.125012	0.70771	Non-significant	0.769013	-0.384624	NPX ~ NPC1 * Age_c + Sex + Error(SampleID)		2.27	2.47
USP8	ENSG00000138592	Cardiometabolic	P40818	OID20110	Sex	0.0719257	0.125139	0.70771	Non-significant	-1.35728	-0.351653	NPX ~ NPC1 * Age_c + Sex + Error(SampleID)		1.72	2.48
GMPR	ENSG00000137198	Inflammation	P36959	OID20641	Sex	0.0622231	0.125664	0.70771	Non-significant	0.606038	-0.340853	NPX ~ NPC1 * Age_c + Sex + Error(SampleID)		1.90	2.46
NAP1L4	ENSG00000205531	Oncology_II	Q99733	OID31475	Sex	0.0590152	0.125908	0.70771	Non-significant	0.0818633	-0.320411	NPX ~ NPC1 * Age_c + Sex + Error(SampleID)		1.75	2.45
IL12A_IL12B		Oncology	P29459_P29460	OID21327	Sex	0.0629911	0.123277	0.70771	Non-significant	1.00702	-0.25977	NPX ~ NPC1 * Age_c + Sex + Error(SampleID)		1.06	2.49
ATP1B4	ENSG00000101892	Oncology_II	Q9UN42	OID31230	Sex	0.0595638	0.124108	0.70771	Non-significant	0.215355	0.213612	NPX ~ NPC1 * Age_c + Sex + Error(SampleID)		0.77	2.47
CD33	ENSG00000105383	Oncology	P20138	OID21472	Sex	0.0593086	0.124942	0.70771	Non-significant	0.903681	-0.203171	NPX ~ NPC1 * Age_c + Sex + Error(SampleID)		0.70	2.46
ZBTB17	ENSG00000116809	Cardiometabolic	Q13105	OID20082	Sex	0.0729643	0.122342	0.70771	Non-significant	0.373197	-0.201251	NPX ~ NPC1 * Age_c + Sex + Error(SampleID)		0.56	2.52
PSMD5	ENSG00000095261	Neurology_II	Q16401	OID30918	Sex	0.0659668	0.124895	0.70771	Non-significant	0.499871	-0.186822	NPX ~ NPC1 * Age_c + Sex + Error(SampleID)		0.53	2.47
GZMB	ENSG00000100453	Inflammation	P10144	OID20604	Sex	0.0628725	0.123643	0.70771	Non-significant	-0.134407	-0.17933	NPX ~ NPC1 * Age_c + Sex + Error(SampleID)		0.52	2.48
PNLIP	ENSG00000175535	Inflammation_II	P16233	OID30693	Sex	0.0595213	0.124246	0.70771	Non-significant	0.277082	-0.155173	NPX ~ NPC1 * Age_c + Sex + Error(SampleID)		0.41	2.47
TUBB3	ENSG00000258947	Neurology_II	Q13509	OID30799	Sex	0.0615034	0.12284	0.70771	Non-significant	0.00338136	-0.13202	NPX ~ NPC1 * Age_c + Sex + Error(SampleID)		0.29	2.49
TNN	ENSG00000120332	Cardiometabolic_II	Q9UQP3	OID30412	Sex	0.0590547	0.125778	0.70771	Non-significant	-0.072525	-0.115917	NPX ~ NPC1 * Age_c + Sex + Error(SampleID)		0.23	2.45
GSR	ENSG00000104687	Inflammation_II	P00390	OID30700	Sex	0.0596535	0.123816	0.70771	Non-significant	0.387173	-0.0948485	NPX ~ NPC1 * Age_c + Sex + Error(SampleID)		0.15	2.47
MEGF9	ENSG00000106780	Cardiometabolic	Q9H1U4	OID20285	Sex	0.0591864	0.125343	0.70771	Non-significant	0.0095825	0.0647517	NPX ~ NPC1 * Age_c + Sex + Error(SampleID)		0.07	2.45
AMBP	ENSG00000106927	Oncology	P02760	OID21413	Sex	0.0611327	0.124011	0.70771	Non-significant	0.0237226	-0.033016	NPX ~ NPC1 * Age_c + Sex + Error(SampleID)		0.02	2.47
SERPINA11	ENSG00000186910	Cardiometabolic	Q86U17	OID20281	NPC1	0.00907539	0.571691	0.707749	Non-significant	-0.156859	-0.104894	NPX ~ NPC1 * Age_c + Sex + Error(SampleID)	39	0.31
DNAJC9	ENSG00000213551	Oncology_II	Q8WXX5	OID31472	Age_c	0.0153065	0.440908	0.708275	Non-significant	0.922968	-0.0455342	NPX ~ NPC1 * Age_c + Sex + Error(SampleID)		3.94	0.61
TSPAN15	ENSG00000099282	Cardiometabolic_II	O95858	OID30095	NPC1	0.00839758	0.572608	0.708578	Non-significant	0.276353	0.205112	NPX ~ NPC1 * Age_c + Sex + Error(SampleID)	39	1.18
CASP4	ENSG00000196954	Oncology_II	P49662	OID31276	Sex	0.0619326	0.12658	0.708697	Non-significant	1.99846	0.606792	NPX ~ NPC1 * Age_c + Sex + Error(SampleID)		6.00	2.44
DPT	ENSG00000143196	Cardiometabolic	Q07507	OID20278	Sex	0.058878	0.126363	0.708697	Non-significant	-0.103618	-0.11857	NPX ~ NPC1 * Age_c + Sex + Error(SampleID)		0.24	2.44
MORN4	ENSG00000171160	Oncology_II	Q8NDC4	OID31217	NPC1	0.00814654	0.573049	0.708817	Non-significant	0.232255	0.208251	NPX ~ NPC1 * Age_c + Sex + Error(SampleID)	39	1.22
HAVCR1	ENSG00000113249	Oncology	Q96D42	OID21422	NPC1:Age_c	0.0210539	0.371679	0.708916	Non-significant	0.709579	-0.0275621	NPX ~ NPC1 * Age_c + Sex + Error(SampleID)		1.07	0.82
KCTD5	ENSG00000167977	Neurology_II	Q9NXV2	OID31148	NPC1	0.00752752	0.573663	0.708963	Non-significant	-0.03293	0.140655	NPX ~ NPC1 * Age_c + Sex + Error(SampleID)	39	0.56
VEGFB	ENSG00000173511	Inflammation_II	P49765	OID30554	NPC1	0.00862099	0.573646	0.708963	Non-significant	0.124626	0.0682033	NPX ~ NPC1 * Age_c + Sex + Error(SampleID)	39	0.13
PSMA1	ENSG00000129084	Oncology	P25786	OID21221	Sex	0.0634426	0.127127	0.708989	Non-significant	-0.41745	-0.364414	NPX ~ NPC1 * Age_c + Sex + Error(SampleID)		2.10	2.44
TIA1	ENSG00000116001	Cardiometabolic	P31483	OID20068	Sex	0.0712551	0.12698	0.708989	Non-significant	-0.306586	-0.145084	NPX ~ NPC1 * Age_c + Sex + Error(SampleID)		0.30	2.46
MYOM1	ENSG00000101605	Neurology_II	P52179	OID30834	NPC1	0.00784627	0.574432	0.7093	Non-significant	-0.0165344	-0.312168	NPX ~ NPC1 * Age_c + Sex + Error(SampleID)	38	2.71
LONP1	ENSG00000196365	Cardiometabolic_II	P36776	OID30219	NPC1	0.00827317	0.574322	0.7093	Non-significant	0.110488	0.217289	NPX ~ NPC1 * Age_c + Sex + Error(SampleID)	38	1.28
CD200	ENSG00000091972	Inflammation	P41217	OID20603	NPC1:Age_c	0.0215535	0.372473	0.709957	Non-significant	0.0346532	0.00662668	NPX ~ NPC1 * Age_c + Sex + Error(SampleID)		0.06	0.82
SNX15	ENSG00000110025	Inflammation_II	Q9NRS6	OID30644	NPC1:Age_c	0.0204076	0.372922	0.71006	Non-significant	-0.238064	0.0354911	NPX ~ NPC1 * Age_c + Sex + Error(SampleID)		1.79	0.81
NXPE4	ENSG00000137634	Cardiometabolic_II	Q6UWF7	OID30076	NPC1:Age_c	0.020399	0.373023	0.71006	Non-significant	0.397362	0.0307499	NPX ~ NPC1 * Age_c + Sex + Error(SampleID)		1.34	0.81
FEN1	ENSG00000168496	Oncology	P39748	OID21192	NPC1:Age_c	0.0220791	0.373288	0.710091	Non-significant	-1.2718	0.0392505	NPX ~ NPC1 * Age_c + Sex + Error(SampleID)		1.82	0.81
TSHB	ENSG00000134200	Cardiometabolic	P01222	OID20129	Age_c	0.0151995	0.442522	0.71047	Non-significant	-0.0539825	-0.0201094	NPX ~ NPC1 * Age_c + Sex + Error(SampleID)		0.77	0.6
CETN2	ENSG00000147400	Neurology	P41208	OID20836	NPC1:Age_c	0.0226639	0.373796	0.710585	Non-significant	-0.962469	0.0382535	NPX ~ NPC1 * Age_c + Sex + Error(SampleID)		1.82	0.81
SMAD2	ENSG00000175387	Oncology_II	Q15796	OID31353	Age_c	0.0150934	0.444131	0.710868	Non-significant	-0.120273	-0.0352277	NPX ~ NPC1 * Age_c + Sex + Error(SampleID)		2.39	0.6
GMPR	ENSG00000137198	Inflammation	P36959	OID20641	Age_c	0.0158682	0.444788	0.710868	Non-significant	0.606038	-0.0342095	NPX ~ NPC1 * Age_c + Sex + Error(SampleID)		1.90	0.6
CASP1	ENSG00000137752	Neurology	P29466	OID20854	Age_c	0.0168439	0.443917	0.710868	Non-significant	-1.56098	-0.0319891	NPX ~ NPC1 * Age_c + Sex + Error(SampleID)		1.73	0.6
PRC1	ENSG00000198901	Oncology_II	O43663	OID31345	Age_c	0.0150359	0.445007	0.710868	Non-significant	0.613054	0.030282	NPX ~ NPC1 * Age_c + Sex + Error(SampleID)		1.77	0.6
CD207	ENSG00000116031	Oncology	Q9UJ71	OID21298	Age_c	0.0158962	0.444384	0.710868	Non-significant	-0.21194	0.0111736	NPX ~ NPC1 * Age_c + Sex + Error(SampleID)		0.24	0.6
CCL16	ENSG00000275152	Cardiometabolic	O15467	OID20334	Age_c	0.0150971	0.444075	0.710868	Non-significant	0.0876417	0.0109718	NPX ~ NPC1 * Age_c + Sex + Error(SampleID)		0.23	0.6
CLSTN2	ENSG00000158258	Inflammation	Q9H4D0	OID20664	Age_c	0.0158831	0.444573	0.710868	Non-significant	0.0295231	-0.00984087	NPX ~ NPC1 * Age_c + Sex + Error(SampleID)		0.16	0.6
ROR1	ENSG00000185483	Cardiometabolic	Q01973	OID20224	Age_c	0.0151153	0.443799	0.710868	Non-significant	0.177537	-0.00772349	NPX ~ NPC1 * Age_c + Sex + Error(SampleID)		0.11	0.6
PCDH1	ENSG00000156453	Inflammation	Q08174	OID20614	Age_c	0.0158973	0.444367	0.710868	Non-significant	0.276265	0.00270081	NPX ~ NPC1 * Age_c + Sex + Error(SampleID)		0.01	0.6
SH3GLB2	ENSG00000148341	Neurology_II	Q9NR46	OID31145	NPC1:Age_c	0.0201152	0.376404	0.710874	Non-significant	0.244265	0.0406726	NPX ~ NPC1 * Age_c + Sex + Error(SampleID)		2.38	0.8
PIBF1	ENSG00000083535	Neurology_II	Q8WXW3-4	OID31061	NPC1:Age_c	0.0202235	0.375109	0.710874	Non-significant	-0.644251	0.0405951	NPX ~ NPC1 * Age_c + Sex + Error(SampleID)		2.36	0.8
RLN1	ENSG00000107018	Neurology_II	P04808	OID30995	NPC1:Age_c	0.020232	0.375007	0.710874	Non-significant	-0.25929	-0.0379487	NPX ~ NPC1 * Age_c + Sex + Error(SampleID)		2.06	0.81
FKBPL	ENSG00000204315	Oncology_II	Q9UIM3	OID31499	NPC1:Age_c	0.0201128	0.376433	0.710874	Non-significant	0.207905	0.0347162	NPX ~ NPC1 * Age_c + Sex + Error(SampleID)		1.74	0.8
RANGAP1	ENSG00000100401	Oncology	P46060	OID21203	NPC1:Age_c	0.0218514	0.375792	0.710874	Non-significant	-0.248915	0.0310958	NPX ~ NPC1 * Age_c + Sex + Error(SampleID)		1.16	0.8
NFYA	ENSG00000001167	Cardiometabolic_II	P23511	OID30134	NPC1:Age_c	0.0201729	0.375713	0.710874	Non-significant	-0.745972	0.0217058	NPX ~ NPC1 * Age_c + Sex + Error(SampleID)		0.68	0.8
IL19	ENSG00000142224	Cardiometabolic	Q9UHD0	OID20158	NPC1:Age_c	0.0201707	0.37574	0.710874	Non-significant	0.144512	-0.0201818	NPX ~ NPC1 * Age_c + Sex + Error(SampleID)		0.58	0.8
CAPN3	ENSG00000092529	Oncology_II	P20807	OID31384	NPC1:Age_c	0.0202564	0.374717	0.710874	Non-significant	0.44431	-0.0189439	NPX ~ NPC1 * Age_c + Sex + Error(SampleID)		0.51	0.81
CPXM2	ENSG00000121898	Cardiometabolic_II	Q8N436	OID30322	NPC1:Age_c	0.0206598	0.376242	0.710874	Non-significant	0.697339	0.0120966	NPX ~ NPC1 * Age_c + Sex + Error(SampleID)		0.21	0.8
HRC	ENSG00000130528	Cardiometabolic_II	P23327	OID30211	NPC1:Age_c	0.0206993	0.375781	0.710874	Non-significant	-0.232224	-0.0118148	NPX ~ NPC1 * Age_c + Sex + Error(SampleID)		0.19	0.8
CLC	ENSG00000105205	Cardiometabolic	Q05315	OID20126	Age_c	0.0150003	0.445551	0.71134	Non-significant	-0.299132	-0.0294199	NPX ~ NPC1 * Age_c + Sex + Error(SampleID)		1.68	0.59
CADPS	ENSG00000163618	Neurology_II	Q9ULU8	OID30915	Age_c	0.0166872	0.446062	0.711361	Non-significant	0.754473	0.0332557	NPX ~ NPC1 * Age_c + Sex + Error(SampleID)		1.96	0.59
C1RL	ENSG00000139178	Inflammation_II	Q9NZP8	OID30721	Age_c	0.0149788	0.44588	0.711361	Non-significant	0.0208525	-0.00539314	NPX ~ NPC1 * Age_c + Sex + Error(SampleID)		0.06	0.59
RGL2	ENSG00000237441	Oncology_II	O15211	OID31297	NPC1	0.00640633	0.576634	0.711713	Non-significant	-0.347004	-0.287518	NPX ~ NPC1 * Age_c + Sex + Error(SampleID)	37	2.30
FAM3D	ENSG00000198643	Oncology_II	Q96BQ1	OID31514	NPC1	0.00800668	0.577006	0.711865	Non-significant	0.241002	0.134222	NPX ~ NPC1 * Age_c + Sex + Error(SampleID)	39	0.52
COL2A1	ENSG00000139219	Cardiometabolic_II	P02458	OID30286	Sex	0.0599297	0.127894	0.711874	Non-significant	-0.542329	-0.229912	NPX ~ NPC1 * Age_c + Sex + Error(SampleID)		0.90	2.42
CADPS	ENSG00000163618	Neurology_II	Q9ULU8	OID30915	NPC1:Age_c	0.0223447	0.377221	0.711893	Non-significant	0.754473	-0.0385211	NPX ~ NPC1 * Age_c + Sex + Error(SampleID)		1.96	0.8
REEP4	ENSG00000168476	Neurology_II	Q9H6H4	OID31028	NPC1	0.00785653	0.577305	0.711927	Non-significant	0.175818	0.182062	NPX ~ NPC1 * Age_c + Sex + Error(SampleID)	39	0.96
VSTM1	ENSG00000189068	Neurology	Q6UX27	OID20851	NPC1:Age_c	0.0223034	0.377667	0.712265	Non-significant	-0.073747	0.0264187	NPX ~ NPC1 * Age_c + Sex + Error(SampleID)		0.88	0.8
SLITRK6	ENSG00000184564	Cardiometabolic	Q9H5Y7	OID20094	NPC1	0.00856373	0.577854	0.712297	Non-significant	-0.0461797	-0.0821561	NPX ~ NPC1 * Age_c + Sex + Error(SampleID)	32	0.17
KYAT1	ENSG00000171097	Cardiometabolic	Q16773	OID20232	NPC1:Age_c	0.0199855	0.377964	0.712354	Non-significant	0.913695	0.0227014	NPX ~ NPC1 * Age_c + Sex + Error(SampleID)		0.75	0.8
IL21R	ENSG00000103522	Inflammation_II	Q9HBE5	OID30441	Age_c	0.014893	0.447195	0.712375	Non-significant	0.160839	-0.0168029	NPX ~ NPC1 * Age_c + Sex + Error(SampleID)		0.55	0.59
SIT1	ENSG00000137078	Inflammation	Q9Y3P8	OID20462	Age_c	0.0161511	0.447053	0.712375	Non-significant	0.911938	-0.0144953	NPX ~ NPC1 * Age_c + Sex + Error(SampleID)		0.34	0.59
NCAM2	ENSG00000154654	Neurology	O15394	OID21095	Sex	0.0582672	0.128408	0.713351	Non-significant	-0.038105	-0.0797667	NPX ~ NPC1 * Age_c + Sex + Error(SampleID)		0.11	2.41
NELL1	ENSG00000165973	Oncology	Q92832	OID21494	NPC1:Age_c	0.0198903	0.379113	0.71358	Non-significant	-0.657857	0.0121462	NPX ~ NPC1 * Age_c + Sex + Error(SampleID)		0.21	0.79
LILRB1	ENSG00000104972	Cardiometabolic	Q8NHL6	OID20323	NPC1:Age_c	0.0198925	0.379087	0.71358	Non-significant	0.754166	0.00863368	NPX ~ NPC1 * Age_c + Sex + Error(SampleID)		0.11	0.79
CACNB1	ENSG00000067191	Neurology_II	Q02641	OID30820	Age_c	0.0152118	0.448323	0.713774	Non-significant	0.603016	-0.0635863	NPX ~ NPC1 * Age_c + Sex + Error(SampleID)		7.64	0.59
GLA	ENSG00000102393	Inflammation_II	P06280	OID30594	Age_c	0.0147992	0.448641	0.713883	Non-significant	-0.321773	-0.00734779	NPX ~ NPC1 * Age_c + Sex + Error(SampleID)		0.11	0.59
BOC	ENSG00000144857	Cardiometabolic	Q9BWV1	OID20116	NPC1	0.0116769	0.579537	0.714064	Non-significant	-0.0795733	-0.0656244	NPX ~ NPC1 * Age_c + Sex + Error(SampleID)	32	0.11
PDGFRA	ENSG00000134853	Cardiometabolic	P16234	OID20133	NPC1	0.00783905	0.579797	0.714077	Non-significant	-0.042755	-0.0871507	NPX ~ NPC1 * Age_c + Sex + Error(SampleID)	39	0.22
WASL	ENSG00000106299	Inflammation_II	O00401	OID30467	Age_c	0.0147479	0.449434	0.714254	Non-significant	0.280093	0.0452837	NPX ~ NPC1 * Age_c + Sex + Error(SampleID)		4.04	0.58
ZFYVE19	ENSG00000166140	Oncology_II	Q96K21	OID31452	Age_c	0.0147196	0.449873	0.714254	Non-significant	0.558755	-0.0343391	NPX ~ NPC1 * Age_c + Sex + Error(SampleID)		2.33	0.58
L3HYPDH	ENSG00000126790	Cardiometabolic_II	Q96EM0	OID30314	Age_c	0.0151272	0.449599	0.714254	Non-significant	-0.0818026	-0.0338731	NPX ~ NPC1 * Age_c + Sex + Error(SampleID)		2.26	0.58
DBN1	ENSG00000113758	Inflammation_II	Q16643	OID30549	Age_c	0.0147277	0.449746	0.714254	Non-significant	-1.19365	0.0152831	NPX ~ NPC1 * Age_c + Sex + Error(SampleID)		0.46	0.58
SNX5	ENSG00000089006	Cardiometabolic_II	Q9Y5X3	OID30215	NPC1	0.0079824	0.580393	0.714369	Non-significant	0.0686443	0.120075	NPX ~ NPC1 * Age_c + Sex + Error(SampleID)	38	0.40
SPRR3	ENSG00000163209	Neurology_II	Q9UBC9	OID31131	NPC1	0.00710048	0.580534	0.714369	Non-significant	0.0653	0.119025	NPX ~ NPC1 * Age_c + Sex + Error(SampleID)	39	0.42
SHISA5	ENSG00000164054	Cardiometabolic_II	Q8N114	OID30387	Age_c	0.01469	0.450332	0.714587	Non-significant	0.374354	-0.00608068	NPX ~ NPC1 * Age_c + Sex + Error(SampleID)		0.07	0.58
TP53I3	ENSG00000115129	Inflammation_II	Q53FA7	OID30632	NPC1:Age_c	0.019825	0.379904	0.714599	Non-significant	0.138576	0.0235207	NPX ~ NPC1 * Age_c + Sex + Error(SampleID)		0.81	0.79
CD5	ENSG00000110448	Oncology	P06127	OID21449	Sex	0.0595841	0.129033	0.715433	Non-significant	0.559452	-0.0979683	NPX ~ NPC1 * Age_c + Sex + Error(SampleID)		0.16	2.41
CA7	ENSG00000168748	Oncology_II	P43166	OID31265	NPC1	0.00830404	0.582388	0.715542	Non-significant	-0.120181	-0.21032	NPX ~ NPC1 * Age_c + Sex + Error(SampleID)	37	1.27
NARS1	ENSG00000134440	Neurology_II	O43776	OID31035	NPC1	0.00761924	0.582648	0.715542	Non-significant	0.0761175	0.119239	NPX ~ NPC1 * Age_c + Sex + Error(SampleID)	39	0.42
ICAM5	ENSG00000105376	Cardiometabolic	Q9UMF0	OID20145	NPC1	0.00689007	0.582738	0.715542	Non-significant	-0.00589083	0.0872395	NPX ~ NPC1 * Age_c + Sex + Error(SampleID)	39	0.23
ADGRG2	ENSG00000173698	Cardiometabolic	Q8IZP9	OID20189	NPC1	0.00614739	0.581787	0.715542	Non-significant	-0.211318	0.0696857	NPX ~ NPC1 * Age_c + Sex + Error(SampleID)	39	0.14
APOM	ENSG00000204444	Cardiometabolic	O95445	OID20374	NPC1	0.00826687	0.58258	0.715542	Non-significant	-0.101878	-0.051567	NPX ~ NPC1 * Age_c + Sex + Error(SampleID)	39	0.08
IDO1	ENSG00000131203	Oncology_II	P14902	OID31474	NPC1	0.0076493	0.583192	0.715793	Non-significant	0.154343	0.216067	NPX ~ NPC1 * Age_c + Sex + Error(SampleID)	39	1.39
KIAA1549	ENSG00000122778	Oncology_II	Q9HCM3	OID31307	NPC1	0.0071439	0.583495	0.715858	Non-significant	-1.08743	-0.550174	NPX ~ NPC1 * Age_c + Sex + Error(SampleID)	37	8.75
RTN4IP1	ENSG00000130347	Neurology_II	Q8WWV3	OID31030	Age_c	0.0146	0.451733	0.716413	Non-significant	-0.0868858	-0.0233523	NPX ~ NPC1 * Age_c + Sex + Error(SampleID)		1.09	0.58
ST13	ENSG00000100380	Inflammation_II	P50502	OID30624	Sex	0.057796	0.13001	0.716524	Non-significant	0.66349	-0.30462	NPX ~ NPC1 * Age_c + Sex + Error(SampleID)		1.62	2.39
GZMH	ENSG00000100450	Cardiometabolic	P20718	OID20096	Sex	0.0698138	0.131037	0.716524	Non-significant	0.00246939	-0.246495	NPX ~ NPC1 * Age_c + Sex + Error(SampleID)		0.87	2.4
GLO1	ENSG00000124767	Cardiometabolic	Q04760	OID20107	Sex	0.0701356	0.130119	0.716524	Non-significant	0.0380564	-0.223233	NPX ~ NPC1 * Age_c + Sex + Error(SampleID)		0.71	2.41
NEB	ENSG00000183091	Cardiometabolic_II	P20929	OID30105	Sex	0.0575607	0.130819	0.716524	Non-significant	-0.0365358	0.152405	NPX ~ NPC1 * Age_c + Sex + Error(SampleID)		0.41	2.38
HS3ST3B1	ENSG00000125430	Oncology	Q9Y662	OID21303	Sex	0.0607516	0.130376	0.716524	Non-significant	0.744435	-0.134868	NPX ~ NPC1 * Age_c + Sex + Error(SampleID)		0.30	2.39
SCGN	ENSG00000079689	Inflammation	O76038	OID20457	Sex	0.0624944	0.130101	0.716524	Non-significant	0.213236	-0.12336	NPX ~ NPC1 * Age_c + Sex + Error(SampleID)		0.24	2.4
PRSS2	ENSG00000275896	Cardiometabolic	P07478	OID20364	Sex	0.0575504	0.130854	0.716524	Non-significant	0.28752	-0.120634	NPX ~ NPC1 * Age_c + Sex + Error(SampleID)		0.26	2.38
FOLR2	ENSG00000165457	Neurology	P14207	OID21062	Sex	0.0574406	0.131233	0.716524	Non-significant	0.708772	-0.0938867	NPX ~ NPC1 * Age_c + Sex + Error(SampleID)		0.16	2.38
ST6GAL1	ENSG00000073849	Cardiometabolic	P15907	OID20302	NPC1:Age_c	0.0197202	0.38118	0.716528	Non-significant	-0.380568	-0.0109103	NPX ~ NPC1 * Age_c + Sex + Error(SampleID)		0.17	0.78
CTNNA1	ENSG00000044115	Neurology_II	P35221	OID30800	Age_c	0.0149523	0.45225	0.716835	Non-significant	0.138964	0.0242999	NPX ~ NPC1 * Age_c + Sex + Error(SampleID)		1.14	0.58
PSMD1	ENSG00000173692	Neurology_II	Q99460	OID31058	Sex	0.0572086	0.132038	0.717272	Non-significant	0.627656	-0.37874	NPX ~ NPC1 * Age_c + Sex + Error(SampleID)		2.53	2.37
UFD1	ENSG00000070010	Oncology_II	Q92890	OID31486	Sex	0.0572552	0.131876	0.717272	Non-significant	0.172581	-0.367281	NPX ~ NPC1 * Age_c + Sex + Error(SampleID)		2.38	2.37
GMPR2	ENSG00000100938	Inflammation_II	Q9P2T1	OID30623	Sex	0.0571843	0.132122	0.717272	Non-significant	0.16421	-0.323527	NPX ~ NPC1 * Age_c + Sex + Error(SampleID)		1.85	2.37
MDM1	ENSG00000111554	Neurology_II	Q8TC05	OID30945	NPC1:Age_c	0.0218482	0.382635	0.717516	Non-significant	-0.449034	-0.052978	NPX ~ NPC1 * Age_c + Sex + Error(SampleID)		3.80	0.78
DOC2B	ENSG00000272636	Neurology_II	Q14184	OID30927	NPC1:Age_c	0.0218187	0.38296	0.717516	Non-significant	-0.92384	0.0424639	NPX ~ NPC1 * Age_c + Sex + Error(SampleID)		2.44	0.78
CXCL6	ENSG00000124875	Inflammation	P80162	OID20613	NPC1:Age_c	0.0207106	0.38209	0.717516	Non-significant	0.334892	0.0236958	NPX ~ NPC1 * Age_c + Sex + Error(SampleID)		0.70	0.78
CACNA1C	ENSG00000151067	Neurology_II	Q13936	OID30840	NPC1:Age_c	0.0200954	0.38291	0.717516	Non-significant	-0.157272	-0.0219186	NPX ~ NPC1 * Age_c + Sex + Error(SampleID)		0.68	0.78
SORBS1	ENSG00000095637	Neurology_II	Q9BX66	OID30978	NPC1:Age_c	0.0196359	0.382209	0.717516	Non-significant	0.590155	-0.0182936	NPX ~ NPC1 * Age_c + Sex + Error(SampleID)		0.49	0.78
GTF2IRD1	ENSG00000006704	Oncology_II	Q9UHL9	OID31264	NPC1	0.00774513	0.58529	0.717752	Non-significant	-0.198091	-0.216392	NPX ~ NPC1 * Age_c + Sex + Error(SampleID)	37	1.37
ACP1	ENSG00000143727	Inflammation_II	P24666	OID30524	Age_c	0.0145058	0.453206	0.717953	Non-significant	-1.00213	-0.0378986	NPX ~ NPC1 * Age_c + Sex + Error(SampleID)		2.88	0.57
SOWAHA	ENSG00000198944	Neurology_II	Q2M3V2	OID30888	NPC1	0.00756187	0.58604	0.718102	Non-significant	0.356212	0.405877	NPX ~ NPC1 * Age_c + Sex + Error(SampleID)	35	4.42
IL6	ENSG00000136244	Neurology	P05231	OID20911	NPC1	0.00687982	0.586078	0.718102	Non-significant	-0.375286	-0.269552	NPX ~ NPC1 * Age_c + Sex + Error(SampleID)	38	2.22
PMS1	ENSG00000064933	Neurology_II	P54277	OID30943	NPC1	0.00943605	0.586342	0.718118	Non-significant	-0.103182	-0.266306	NPX ~ NPC1 * Age_c + Sex + Error(SampleID)	35	1.91
HSBP1	ENSG00000230989	Cardiometabolic_II	O75506	OID30232	NPC1	0.00824968	0.5868	0.718289	Non-significant	-0.467565	-0.215469	NPX ~ NPC1 * Age_c + Sex + Error(SampleID)	38	1.34
RGMB	ENSG00000174136	Neurology	Q6NW40	OID21045	NPC1	0.00815201	0.586983	0.718289	Non-significant	0.0641575	0.0416907	NPX ~ NPC1 * Age_c + Sex + Error(SampleID)	39	0.05
PARD3	ENSG00000148498	Oncology_II	Q8TEW0	OID31301	Age_c	0.015197	0.45466	0.718664	Non-significant	-0.0418764	-0.0657906	NPX ~ NPC1 * Age_c + Sex + Error(SampleID)		8.19	0.57
IL6	ENSG00000136244	Inflammation	P05231	OID20563	Age_c	0.0152227	0.454276	0.718664	Non-significant	-0.446854	-0.03411	NPX ~ NPC1 * Age_c + Sex + Error(SampleID)		2.33	0.57
NDRG1	ENSG00000104419	Neurology	Q92597	OID20792	Age_c	0.0161007	0.454234	0.718664	Non-significant	-0.132805	0.0324572	NPX ~ NPC1 * Age_c + Sex + Error(SampleID)		1.86	0.57
DCBLD2	ENSG00000057019	Oncology	Q96PD2	OID21474	Age_c	0.0144204	0.454549	0.718664	Non-significant	-0.0552475	-0.0116316	NPX ~ NPC1 * Age_c + Sex + Error(SampleID)		0.27	0.57
IL2	ENSG00000109471	Inflammation	P60568	OID20419	Age_c	0.0155931	0.455074	0.718922	Non-significant	-0.2495	0.0568669	NPX ~ NPC1 * Age_c + Sex + Error(SampleID)		5.43	0.57
IL18R1	ENSG00000115604	Inflammation	Q13478	OID20652	NPC1:Age_c	0.0205362	0.384124	0.719227	Non-significant	0.137174	-0.0142496	NPX ~ NPC1 * Age_c + Sex + Error(SampleID)		0.25	0.78
NARS1	ENSG00000134440	Neurology_II	O43776	OID31035	Age_c	0.0143542	0.455595	0.719347	Non-significant	0.0761175	-0.0144229	NPX ~ NPC1 * Age_c + Sex + Error(SampleID)		0.42	0.57
B3GAT3	ENSG00000149541	Cardiometabolic_II	O94766	OID30165	NPC1:Age_c	0.0194353	0.384676	0.71979	Non-significant	0.064725	0.0178552	NPX ~ NPC1 * Age_c + Sex + Error(SampleID)		0.48	0.77
OGA	ENSG00000198408	Oncology_II	O60502	OID31465	NPC1	0.00819561	0.588803	0.720058	Non-significant	-0.334059	-0.205132	NPX ~ NPC1 * Age_c + Sex + Error(SampleID)	39	1.29
SERPINB6	ENSG00000124570	Neurology	P35237	OID21023	NPC1	0.00823053	0.588933	0.720058	Non-significant	-0.310638	-0.126195	NPX ~ NPC1 * Age_c + Sex + Error(SampleID)	39	0.49
YARS1	ENSG00000134684	Oncology_II	P54577	OID31494	Sex	0.0566876	0.133865	0.72013	Non-significant	1.19089	-0.593793	NPX ~ NPC1 * Age_c + Sex + Error(SampleID)		6.29	2.34
PCARE	ENSG00000179270	Neurology_II	A6NGG8	OID30838	Sex	0.0581646	0.133828	0.72013	Non-significant	0.534353	0.292385	NPX ~ NPC1 * Age_c + Sex + Error(SampleID)		1.51	2.35
HMBS	ENSG00000256269	Oncology	P08397	OID21385	Sex	0.0581602	0.133843	0.72013	Non-significant	0.458066	-0.274875	NPX ~ NPC1 * Age_c + Sex + Error(SampleID)		1.30	2.35
NUDT5	ENSG00000165609	Neurology	Q9UKK9	OID21115	Sex	0.0567437	0.133667	0.72013	Non-significant	0.395558	-0.187978	NPX ~ NPC1 * Age_c + Sex + Error(SampleID)		0.63	2.35
PROCR	ENSG00000101000	Cardiometabolic_II	Q9UNN8	OID30149	Sex	0.0566755	0.133907	0.72013	Non-significant	0.455653	0.163489	NPX ~ NPC1 * Age_c + Sex + Error(SampleID)		0.48	2.34
EXOSC10	ENSG00000171824	Cardiometabolic_II	Q01780	OID30083	NPC1:Age_c	0.0193932	0.385196	0.720188	Non-significant	0.0749442	0.0299584	NPX ~ NPC1 * Age_c + Sex + Error(SampleID)		1.34	0.77
DAPP1	ENSG00000070190	Inflammation	Q9UN19	OID20524	NPC1:Age_c	0.0203373	0.38646	0.720188	Non-significant	-1.23835	0.0288456	NPX ~ NPC1 * Age_c + Sex + Error(SampleID)		1.24	0.77
ALDH5A1	ENSG00000112294	Neurology_II	P51649	OID31047	NPC1:Age_c	0.0192805	0.386595	0.720188	Non-significant	1.18111	-0.0255618	NPX ~ NPC1 * Age_c + Sex + Error(SampleID)		0.98	0.77
NEDD4L	ENSG00000049759	Inflammation_II	Q96PU5	OID30521	NPC1:Age_c	0.0193002	0.38635	0.720188	Non-significant	0.354956	0.0248513	NPX ~ NPC1 * Age_c + Sex + Error(SampleID)		0.93	0.77
MAPK9	ENSG00000050748	Inflammation	P45984	OID20557	NPC1:Age_c	0.0203544	0.386258	0.720188	Non-significant	-0.500241	0.0162969	NPX ~ NPC1 * Age_c + Sex + Error(SampleID)		0.40	0.77
BAMBI	ENSG00000095739	Oncology	Q13145	OID21267	NPC1:Age_c	0.020973	0.38567	0.720188	Non-significant	0.205288	0.0120686	NPX ~ NPC1 * Age_c + Sex + Error(SampleID)		0.18	0.77
PLTP	ENSG00000100979	Cardiometabolic	P55058	OID20238	NPC1:Age_c	0.0192759	0.386651	0.720188	Non-significant	-0.532218	0.0115539	NPX ~ NPC1 * Age_c + Sex + Error(SampleID)		0.20	0.77
OCLN	ENSG00000197822	Neurology_II	Q16625	OID31069	NPC1	0.00714506	0.589609	0.720577	Non-significant	-0.000614167	0.141399	NPX ~ NPC1 * Age_c + Sex + Error(SampleID)	39	0.62
CBLN1	ENSG00000102924	Neurology_II	P23435	OID30851	Sex	0.0573326	0.136728	0.720657	Non-significant	1.13899	0.59199	NPX ~ NPC1 * Age_c + Sex + Error(SampleID)		6.28	2.31
GSAP	ENSG00000186088	Oncology	A4D1B5	OID21173	Sex	0.0607738	0.135687	0.720657	Non-significant	-1.37849	0.289737	NPX ~ NPC1 * Age_c + Sex + Error(SampleID)		1.39	2.33
PARP1	ENSG00000143799	Inflammation	P09874	OID20500	Sex	0.0588672	0.136688	0.720657	Non-significant	-0.714449	-0.256573	NPX ~ NPC1 * Age_c + Sex + Error(SampleID)		1.13	2.31
IGFL4	ENSG00000204869	Inflammation_II	Q6B9Z1	OID30500	Sex	0.0560504	0.136136	0.720657	Non-significant	0.624737	0.225696	NPX ~ NPC1 * Age_c + Sex + Error(SampleID)		0.92	2.32
WWP2	ENSG00000198373	Neurology	O00308	OID20926	Sex	0.0573188	0.136776	0.720657	Non-significant	-0.642583	-0.22165	NPX ~ NPC1 * Age_c + Sex + Error(SampleID)		0.86	2.31
MPHOSPH8	ENSG00000196199	Cardiometabolic	Q99549	OID20092	Sex	0.0679274	0.136557	0.720657	Non-significant	-0.593862	-0.215692	NPX ~ NPC1 * Age_c + Sex + Error(SampleID)		0.69	2.33
KLK15	ENSG00000174562	Oncology_II	Q9H2R5	OID31427	Sex	0.0563651	0.135009	0.720657	Non-significant	0.273354	0.199983	NPX ~ NPC1 * Age_c + Sex + Error(SampleID)		0.72	2.33
LEG1		Inflammation_II	Q6P5S2	OID30608	Sex	0.0565547	0.134335	0.720657	Non-significant	-0.543104	-0.192116	NPX ~ NPC1 * Age_c + Sex + Error(SampleID)		0.66	2.34
ARHGAP1	ENSG00000175220	Oncology	Q07960	OID21202	Sex	0.0610245	0.134857	0.720657	Non-significant	0.513739	-0.165172	NPX ~ NPC1 * Age_c + Sex + Error(SampleID)		0.45	2.34
GNLY	ENSG00000115523	Neurology	P22749	OID21132	Sex	0.0562737	0.135335	0.720657	Non-significant	0.260447	-0.138405	NPX ~ NPC1 * Age_c + Sex + Error(SampleID)		0.34	2.33
HS6ST2	ENSG00000171004	Inflammation_II	Q96MM7	OID30481	Sex	0.056275	0.135331	0.720657	Non-significant	0.415859	-0.126045	NPX ~ NPC1 * Age_c + Sex + Error(SampleID)		0.29	2.33
TRAF2	ENSG00000127191	Inflammation	Q12933	OID20507	NPC1	0.0120872	0.590056	0.720815	Non-significant	0.236466	0.229259	NPX ~ NPC1 * Age_c + Sex + Error(SampleID)	37	1.71
CEACAM18	ENSG00000213822	Oncology_II	A8MTB9	OID31251	Age_c	0.015025	0.457243	0.721551	Non-significant	0.980978	-0.048597	NPX ~ NPC1 * Age_c + Sex + Error(SampleID)		4.52	0.56
TNXB	ENSG00000168477	Neurology	P22105	OID21107	NPC1:Age_c	0.0191868	0.387762	0.721788	Non-significant	-0.2856	0.00911007	NPX ~ NPC1 * Age_c + Sex + Error(SampleID)		0.13	0.76
YWHAQ	ENSG00000134308	Inflammation_II	P27348	OID30605	NPC1:Age_c	0.0191453	0.388281	0.721814	Non-significant	0.371369	0.0271522	NPX ~ NPC1 * Age_c + Sex + Error(SampleID)		1.12	0.76
NUCB2	ENSG00000070081	Oncology	P80303	OID21448	NPC1:Age_c	0.0196615	0.388149	0.721814	Non-significant	0.126471	-0.00621356	NPX ~ NPC1 * Age_c + Sex + Error(SampleID)		0.06	0.76
GMPR2	ENSG00000100938	Inflammation_II	Q9P2T1	OID30623	NPC1	0.00715706	0.59148	0.721827	Non-significant	0.16421	0.243906	NPX ~ NPC1 * Age_c + Sex + Error(SampleID)	39	1.85
PDCD5	ENSG00000105185	Neurology	O14737	OID21021	NPC1	0.00730109	0.591442	0.721827	Non-significant	0.211414	0.222429	NPX ~ NPC1 * Age_c + Sex + Error(SampleID)	39	1.54
CA14	ENSG00000118298	Oncology	Q9ULX7	OID21401	NPC1	0.00913174	0.591641	0.721827	Non-significant	0.000775652	-0.0634628	NPX ~ NPC1 * Age_c + Sex + Error(SampleID)	38	0.13
BHMT2	ENSG00000132840	Cardiometabolic_II	Q9H2M3	OID30051	NPC1	0.00752812	0.591938	0.721882	Non-significant	0.107185	0.0662069	NPX ~ NPC1 * Age_c + Sex + Error(SampleID)	39	0.14
CD300E	ENSG00000186407	Oncology	Q496F6	OID21418	NPC1	0.00668261	0.592243	0.721946	Non-significant	-0.100799	-0.097467	NPX ~ NPC1 * Age_c + Sex + Error(SampleID)	38	0.30
PDRG1	ENSG00000088356	Neurology_II	Q9NUG6	OID30912	NPC1:Age_c	0.021259	0.389199	0.722582	Non-significant	1.25288	-0.0591759	NPX ~ NPC1 * Age_c + Sex + Error(SampleID)		4.87	0.76
TPT1	ENSG00000133112	Inflammation	P13693	OID20476	NPC1:Age_c	0.0206851	0.388984	0.722582	Non-significant	0.567794	0.0532784	NPX ~ NPC1 * Age_c + Sex + Error(SampleID)		3.57	0.76
NDRG1	ENSG00000104419	Neurology	Q92597	OID20792	NPC1:Age_c	0.0210887	0.391126	0.722781	Non-significant	-0.132805	-0.0372497	NPX ~ NPC1 * Age_c + Sex + Error(SampleID)		1.86	0.75
AKR1B1	ENSG00000085662	Oncology	P15121	OID21244	NPC1:Age_c	0.0205789	0.390218	0.722781	Non-significant	0.791634	0.0318576	NPX ~ NPC1 * Age_c + Sex + Error(SampleID)		1.29	0.76
SULT2A1	ENSG00000105398	Inflammation	Q06520	OID20508	NPC1:Age_c	0.0198504	0.392264	0.722781	Non-significant	1.28274	-0.0283073	NPX ~ NPC1 * Age_c + Sex + Error(SampleID)		1.23	0.75
PRAP1	ENSG00000165828	Cardiometabolic_II	Q96NZ9	OID30391	NPC1:Age_c	0.0188468	0.39204	0.722781	Non-significant	-0.219923	-0.0227398	NPX ~ NPC1 * Age_c + Sex + Error(SampleID)		0.80	0.75
FKBP4	ENSG00000004478	Neurology	Q02790	OID20960	NPC1:Age_c	0.0193203	0.392338	0.722781	Non-significant	0.142482	0.0197424	NPX ~ NPC1 * Age_c + Sex + Error(SampleID)		0.60	0.75
CCN2	ENSG00000118523	Inflammation	P29279	OID20709	NPC1:Age_c	0.0189097	0.391244	0.722781	Non-significant	-0.442251	-0.0153911	NPX ~ NPC1 * Age_c + Sex + Error(SampleID)		0.36	0.75
CD248	ENSG00000174807	Cardiometabolic_II	Q9HCU0	OID30394	NPC1:Age_c	0.0189838	0.390309	0.722781	Non-significant	-0.140673	-0.0141105	NPX ~ NPC1 * Age_c + Sex + Error(SampleID)		0.30	0.75
C1QTNF9	ENSG00000240654	Inflammation_II	P0C862	OID30620	NPC1:Age_c	0.0190426	0.389569	0.722781	Non-significant	-0.388273	-0.0138334	NPX ~ NPC1 * Age_c + Sex + Error(SampleID)		0.29	0.76
PCDH7	ENSG00000169851	Oncology_II	O60245	OID31456	NPC1:Age_c	0.0188445	0.392069	0.722781	Non-significant	0.161464	0.0127337	NPX ~ NPC1 * Age_c + Sex + Error(SampleID)		0.25	0.75
PODXL2	ENSG00000114631	Oncology	Q9NZ53	OID21487	NPC1:Age_c	0.0189351	0.390923	0.722781	Non-significant	-0.0555258	0.00968778	NPX ~ NPC1 * Age_c + Sex + Error(SampleID)		0.14	0.75
PLXNB2	ENSG00000196576	Cardiometabolic	O15031	OID20317	NPC1:Age_c	0.0189722	0.390455	0.722781	Non-significant	0.479257	-0.00615166	NPX ~ NPC1 * Age_c + Sex + Error(SampleID)		0.06	0.75
GALNT2	ENSG00000143641	Oncology	Q10471	OID21423	NPC1:Age_c	0.0193833	0.39156	0.722781	Non-significant	0.128366	-0.0058182	NPX ~ NPC1 * Age_c + Sex + Error(SampleID)		0.05	0.75
CMC1	ENSG00000187118	Cardiometabolic_II	Q7Z7K0	OID30360	NPC1:Age_c	0.0192358	0.393386	0.722858	Non-significant	-0.82654	0.0316897	NPX ~ NPC1 * Age_c + Sex + Error(SampleID)		1.55	0.75
PTGR1	ENSG00000106853	Cardiometabolic_II	Q14914	OID30297	NPC1:Age_c	0.0192354	0.393391	0.722858	Non-significant	-0.27354	-0.0209784	NPX ~ NPC1 * Age_c + Sex + Error(SampleID)		0.68	0.75
PTPRH	ENSG00000080031	Oncology_II	Q9HD43	OID31433	NPC1:Age_c	0.0187429	0.393362	0.722858	Non-significant	1.49695	-0.0155274	NPX ~ NPC1 * Age_c + Sex + Error(SampleID)		0.37	0.74
CCN4	ENSG00000104415	Oncology	O95388	OID21444	NPC1:Age_c	0.0192579	0.393112	0.722858	Non-significant	-0.0559178	0.0118962	NPX ~ NPC1 * Age_c + Sex + Error(SampleID)		0.22	0.75
RNF4	ENSG00000063978	Oncology_II	P78317	OID31321	Sex	0.0567246	0.144268	0.722926	Non-significant	-1.38497	-0.636017	NPX ~ NPC1 * Age_c + Sex + Error(SampleID)		7.23	2.23
GIPR	ENSG00000010310	Inflammation_II	P48546	OID30542	Sex	0.0538272	0.144392	0.722926	Non-significant	0.845859	0.606835	NPX ~ NPC1 * Age_c + Sex + Error(SampleID)		6.94	2.22
CEACAM18	ENSG00000213822	Oncology_II	A8MTB9	OID31251	Sex	0.057241	0.142401	0.722926	Non-significant	0.980978	0.505292	NPX ~ NPC1 * Age_c + Sex + Error(SampleID)		4.52	2.25
CA2	ENSG00000104267	Neurology	P00918	OID21149	Sex	0.0541283	0.143243	0.722926	Non-significant	0.090065	-0.475364	NPX ~ NPC1 * Age_c + Sex + Error(SampleID)		4.23	2.23
TRDMT1	ENSG00000107614	Oncology_II	O14717	OID31335	Sex	0.0576849	0.140816	0.722926	Non-significant	0.695662	-0.406488	NPX ~ NPC1 * Age_c + Sex + Error(SampleID)		2.90	2.26
SMS	ENSG00000102172	Neurology_II	P52788	OID30853	Sex	0.0550439	0.145059	0.722926	Non-significant	0.166929	-0.386969	NPX ~ NPC1 * Age_c + Sex + Error(SampleID)		2.80	2.21
AHSP	ENSG00000169877	Neurology	Q9NZD4	OID21078	Sex	0.0536908	0.144916	0.722926	Non-significant	0.592524	-0.371871	NPX ~ NPC1 * Age_c + Sex + Error(SampleID)		2.61	2.21
AARSD1	ENSG00000266967	Oncology	Q9BTE6	OID21311	Sex	0.0571395	0.142766	0.722926	Non-significant	0.954512	-0.362295	NPX ~ NPC1 * Age_c + Sex + Error(SampleID)		2.30	2.24
DNAJA4	ENSG00000140403	Neurology_II	Q8WW22	OID31130	Sex	0.0537433	0.144714	0.722926	Non-significant	-0.10645	-0.351335	NPX ~ NPC1 * Age_c + Sex + Error(SampleID)		2.33	2.22
PCBP2	ENSG00000197111	Neurology_II	Q15366	OID31003	Sex	0.0530656	0.147344	0.722926	Non-significant	0.450382	-0.326403	NPX ~ NPC1 * Age_c + Sex + Error(SampleID)		2.04	2.19
STAMBP	ENSG00000124356	Neurology	O95630	OID20955	Sex	0.0556881	0.14266	0.722926	Non-significant	-0.0534926	-0.301697	NPX ~ NPC1 * Age_c + Sex + Error(SampleID)		1.65	2.24
ILKAP	ENSG00000132323	Neurology	Q9H0C8	OID20855	Sex	0.0593293	0.146294	0.722926	Non-significant	-0.971449	-0.289418	NPX ~ NPC1 * Age_c + Sex + Error(SampleID)		1.43	2.21
KIF22	ENSG00000079616	Cardiometabolic_II	Q14807	OID30175	Sex	0.0531602	0.146974	0.722926	Non-significant	-0.919129	-0.284309	NPX ~ NPC1 * Age_c + Sex + Error(SampleID)		1.54	2.19
PDCD5	ENSG00000105185	Neurology	O14737	OID21021	Sex	0.0532311	0.146697	0.722926	Non-significant	0.211414	-0.284033	NPX ~ NPC1 * Age_c + Sex + Error(SampleID)		1.54	2.19
PAK4	ENSG00000130669	Neurology	O96013	OID20819	Sex	0.0595573	0.145497	0.722926	Non-significant	0.443146	0.27201	NPX ~ NPC1 * Age_c + Sex + Error(SampleID)		1.26	2.22
METAP2	ENSG00000111142	Oncology	P50579	OID21437	Sex	0.0566587	0.139126	0.722926	Non-significant	0.0316813	-0.270078	NPX ~ NPC1 * Age_c + Sex + Error(SampleID)		1.29	2.28
EPHA10	ENSG00000183317	Neurology	Q5JZY3	OID20840	Sex	0.0591788	0.146823	0.722926	Non-significant	0.607306	-0.259157	NPX ~ NPC1 * Age_c + Sex + Error(SampleID)		1.15	2.2
CDC37	ENSG00000105401	Oncology	Q16543	OID21470	Sex	0.0528471	0.148203	0.722926	Non-significant	0.212271	-0.252539	NPX ~ NPC1 * Age_c + Sex + Error(SampleID)		1.22	2.18
BST2	ENSG00000130303	Neurology	Q10589	OID21029	Sex	0.0538475	0.144314	0.722926	Non-significant	0.631923	0.249205	NPX ~ NPC1 * Age_c + Sex + Error(SampleID)		1.17	2.22
SAT2	ENSG00000141504	Oncology_II	Q96F10	OID31306	Sex	0.0558407	0.147527	0.722926	Non-significant	0.487017	-0.248228	NPX ~ NPC1 * Age_c + Sex + Error(SampleID)		1.12	2.19
FCN1	ENSG00000085265	Inflammation_II	O00602	OID30690	Sex	0.0528857	0.148051	0.722926	Non-significant	0.791315	-0.237751	NPX ~ NPC1 * Age_c + Sex + Error(SampleID)		1.08	2.18
PRKRA	ENSG00000180228	Oncology	O75569	OID21225	Sex	0.0586194	0.14305	0.722926	Non-significant	-0.0984481	-0.233431	NPX ~ NPC1 * Age_c + Sex + Error(SampleID)		0.94	2.24
RCC1	ENSG00000180198	Oncology_II	P18754	OID31356	Sex	0.0525637	0.149326	0.722926	Non-significant	-0.114979	0.218654	NPX ~ NPC1 * Age_c + Sex + Error(SampleID)		0.92	2.16
TP53I3	ENSG00000115129	Inflammation_II	Q53FA7	OID30632	Sex	0.0541461	0.143175	0.722926	Non-significant	0.138576	-0.207785	NPX ~ NPC1 * Age_c + Sex + Error(SampleID)		0.81	2.23
KRT6C	ENSG00000170465	Cardiometabolic_II	P48668	OID30169	Sex	0.0539929	0.143759	0.722926	Non-significant	0.241806	0.199661	NPX ~ NPC1 * Age_c + Sex + Error(SampleID)		0.75	2.23
TNFSF11	ENSG00000120659	Inflammation	O14788	OID20592	Sex	0.0570211	0.143193	0.722926	Non-significant	0.254668	-0.19633	NPX ~ NPC1 * Age_c + Sex + Error(SampleID)		0.69	2.24
S100A16	ENSG00000188643	Neurology	Q96FQ6	OID20878	Sex	0.0609413	0.140757	0.722926	Non-significant	-0.881472	-0.182236	NPX ~ NPC1 * Age_c + Sex + Error(SampleID)		0.55	2.27
RNASE10	ENSG00000182545	Cardiometabolic_II	Q5GAN6	OID30238	Sex	0.0548953	0.145619	0.722926	Non-significant	1.14331	-0.156179	NPX ~ NPC1 * Age_c + Sex + Error(SampleID)		0.45	2.21
THBS2	ENSG00000186340	Neurology	P35442	OID21104	Sex	0.0531764	0.146911	0.722926	Non-significant	0.122298	-0.154133	NPX ~ NPC1 * Age_c + Sex + Error(SampleID)		0.45	2.19
VNN1	ENSG00000112299	Inflammation_II	O95497	OID30711	Sex	0.0525893	0.149224	0.722926	Non-significant	-0.191155	0.147798	NPX ~ NPC1 * Age_c + Sex + Error(SampleID)		0.42	2.16
FGF5	ENSG00000138675	Inflammation	P12034	OID20490	Sex	0.0599863	0.13833	0.722926	Non-significant	-0.472123	-0.139891	NPX ~ NPC1 * Age_c + Sex + Error(SampleID)		0.32	2.3
CD101	ENSG00000134256	Oncology_II	Q93033	OID31480	Sex	0.0533876	0.146088	0.722926	Non-significant	0.184621	-0.135919	NPX ~ NPC1 * Age_c + Sex + Error(SampleID)		0.35	2.2
EPHA2	ENSG00000142627	Oncology	P29317	OID21342	Sex	0.0565744	0.144816	0.722926	Non-significant	0.258012	-0.13256	NPX ~ NPC1 * Age_c + Sex + Error(SampleID)		0.31	2.22
HSPB6	ENSG00000004776	Oncology	O14558	OID21408	Sex	0.0551633	0.144611	0.722926	Non-significant	-0.742267	0.129466	NPX ~ NPC1 * Age_c + Sex + Error(SampleID)		0.31	2.22
ASAH2	ENSG00000188611	Neurology	Q9NR71	OID20996	Sex	0.0557437	0.142455	0.722926	Non-significant	-0.133574	-0.124876	NPX ~ NPC1 * Age_c + Sex + Error(SampleID)		0.28	2.24
ACY3	ENSG00000132744	Cardiometabolic_II	Q96HD9	OID30086	Sex	0.0540864	0.143402	0.722926	Non-significant	0.318424	0.118983	NPX ~ NPC1 * Age_c + Sex + Error(SampleID)		0.27	2.23
PLCB1	ENSG00000182621	Inflammation_II	Q9NQ66	OID30484	Sex	0.0527606	0.148545	0.722926	Non-significant	0.268029	-0.115333	NPX ~ NPC1 * Age_c + Sex + Error(SampleID)		0.26	2.17
DCTPP1	ENSG00000179958	Cardiometabolic	Q9H773	OID20148	Sex	0.0548951	0.140361	0.722926	Non-significant	0.124526	-0.112704	NPX ~ NPC1 * Age_c + Sex + Error(SampleID)		0.23	2.27
PMCH	ENSG00000183395	Cardiometabolic_II	P20382	OID30172	Sex	0.0528766	0.148087	0.722926	Non-significant	0.227052	-0.110801	NPX ~ NPC1 * Age_c + Sex + Error(SampleID)		0.24	2.18
SCARB2	ENSG00000138760	Neurology	Q14108	OID20943	Sex	0.0569371	0.138129	0.722926	Non-significant	1.04937	-0.104959	NPX ~ NPC1 * Age_c + Sex + Error(SampleID)		0.19	2.29
PPP3R1	ENSG00000221823	Neurology	P63098	OID20902	Sex	0.0540975	0.148664	0.722926	Non-significant	-0.192238	-0.10486	NPX ~ NPC1 * Age_c + Sex + Error(SampleID)		0.20	2.17
HTRA2	ENSG00000115317	Oncology	O43464	OID21471	Sex	0.0533764	0.146132	0.722926	Non-significant	0.292404	0.094557	NPX ~ NPC1 * Age_c + Sex + Error(SampleID)		0.17	2.2
NTF3	ENSG00000185652	Inflammation	P20783	OID20591	Sex	0.0561673	0.146314	0.722926	Non-significant	-0.828207	-0.0944549	NPX ~ NPC1 * Age_c + Sex + Error(SampleID)		0.16	2.2
MEPE	ENSG00000152595	Inflammation	Q9NQ76	OID20753	Sex	0.0537706	0.144609	0.722926	Non-significant	-0.167219	-0.0828268	NPX ~ NPC1 * Age_c + Sex + Error(SampleID)		0.13	2.22
LYVE1	ENSG00000133800	Inflammation_II	Q9Y5Y7	OID30728	Sex	0.0525612	0.149336	0.722926	Non-significant	-0.001655	-0.0818172	NPX ~ NPC1 * Age_c + Sex + Error(SampleID)		0.13	2.16
CTSS	ENSG00000163131	Neurology	P25774	OID21056	Sex	0.052874	0.148097	0.722926	Non-significant	-0.124652	0.0751032	NPX ~ NPC1 * Age_c + Sex + Error(SampleID)		0.11	2.18
IL18BP	ENSG00000137496	Cardiometabolic	O95998	OID20348	Sex	0.0551134	0.139552	0.722926	Non-significant	2.24436	-0.0694258	NPX ~ NPC1 * Age_c + Sex + Error(SampleID)		0.09	2.27
FAM20A	ENSG00000108950	Cardiometabolic_II	Q96MK3	OID30348	Sex	0.0562749	0.140512	0.722926	Non-significant	-0.121841	0.0690599	NPX ~ NPC1 * Age_c + Sex + Error(SampleID)		0.09	2.27
IL6	ENSG00000136244	Oncology	P05231	OID21276	NPC1	0.00788883	0.593486	0.723154	Non-significant	-0.402699	-0.281385	NPX ~ NPC1 * Age_c + Sex + Error(SampleID)	37	2.38
DNLZ	ENSG00000213221	Neurology_II	Q5SXM8	OID30822	Age_c	0.0144779	0.459568	0.723225	Non-significant	-0.907366	0.0403404	NPX ~ NPC1 * Age_c + Sex + Error(SampleID)		3.23	0.56
DDA1	ENSG00000130311	Cardiometabolic_II	Q9BW61	OID30126	Age_c	0.0141464	0.458898	0.723225	Non-significant	-0.289201	-0.0238879	NPX ~ NPC1 * Age_c + Sex + Error(SampleID)		1.17	0.56
RIDA	ENSG00000132541	Inflammation_II	P52758	OID30635	Age_c	0.0141066	0.459535	0.723225	Non-significant	1.72426	0.0168336	NPX ~ NPC1 * Age_c + Sex + Error(SampleID)		0.58	0.56
ADAM9	ENSG00000168615	Oncology_II	Q13443	OID31488	Age_c	0.0141402	0.458998	0.723225	Non-significant	0.506555	0.0112823	NPX ~ NPC1 * Age_c + Sex + Error(SampleID)		0.26	0.56
GKN1	ENSG00000169605	Neurology	Q9NS71	OID20885	Age_c	0.0157573	0.459127	0.723225	Non-significant	-0.0174222	-0.00627239	NPX ~ NPC1 * Age_c + Sex + Error(SampleID)		0.07	0.56
SPACA5_SPACA5B		Neurology_II	Q96QH8	OID30990	NPC1:Age_c	0.0187039	0.393858	0.723254	Non-significant	0.176973	0.00851432	NPX ~ NPC1 * Age_c + Sex + Error(SampleID)		0.11	0.74
CINP	ENSG00000100865	Oncology_II	Q9BW66	OID31328	Age_c	0.0148518	0.459867	0.723298	Non-significant	0.494453	0.0606688	NPX ~ NPC1 * Age_c + Sex + Error(SampleID)		7.13	0.56
SIGLEC15	ENSG00000197046	Neurology	Q6ZMC9	OID20812	NPC1	0.00785317	0.594163	0.723429	Non-significant	0.0510106	0.142144	NPX ~ NPC1 * Age_c + Sex + Error(SampleID)	35	0.55
HPGDS	ENSG00000163106	Oncology	O60760	OID21266	NPC1	0.00795883	0.594218	0.723429	Non-significant	-0.0642014	-0.0941968	NPX ~ NPC1 * Age_c + Sex + Error(SampleID)	36	0.26
ITPRIP	ENSG00000148841	Neurology_II	Q8IWB1	OID30860	Age_c	0.0144336	0.46026	0.723518	Non-significant	-0.000382237	0.0148003	NPX ~ NPC1 * Age_c + Sex + Error(SampleID)		0.44	0.56
GHR	ENSG00000112964	Inflammation_II	P10912	OID30574	NPC1:Age_c	0.018647	0.394586	0.724125	Non-significant	-0.630642	-0.0123272	NPX ~ NPC1 * Age_c + Sex + Error(SampleID)		0.24	0.74
GDF15	ENSG00000130513	Cardiometabolic	Q99988	OID20251	NPC1:Age_c	0.0186209	0.39492	0.724273	Non-significant	1.74971	-0.0106623	NPX ~ NPC1 * Age_c + Sex + Error(SampleID)		0.18	0.74
JCHAIN	ENSG00000132465	Inflammation	P01591	OID20494	NPC1:Age_c	0.0201478	0.395279	0.724468	Non-significant	0.055689	0.0108517	NPX ~ NPC1 * Age_c + Sex + Error(SampleID)		0.15	0.74
EIF4G1	ENSG00000114867	Inflammation	Q04637	OID20625	NPC1:Age_c	0.019536	0.396077	0.724627	Non-significant	-0.761592	0.0524189	NPX ~ NPC1 * Age_c + Sex + Error(SampleID)		3.62	0.74
GM2A	ENSG00000196743	Cardiometabolic_II	P17900	OID30413	NPC1:Age_c	0.018527	0.396126	0.724627	Non-significant	1.71036	-0.010942	NPX ~ NPC1 * Age_c + Sex + Error(SampleID)		0.19	0.74
C8B	ENSG00000021852	Inflammation_II	P07358	OID30719	NPC1:Age_c	0.0185572	0.395738	0.724627	Non-significant	-0.25234	0.00846007	NPX ~ NPC1 * Age_c + Sex + Error(SampleID)		0.11	0.74
IL3RA	ENSG00000185291	Inflammation	P26951	OID20461	Age_c	0.0151755	0.461224	0.724635	Non-significant	0.320061	-0.0131944	NPX ~ NPC1 * Age_c + Sex + Error(SampleID)		0.30	0.55
TGFA	ENSG00000163235	Inflammation	P01135	OID20600	Age_c	0.0147438	0.461516	0.724681	Non-significant	-1.04902	-0.0160978	NPX ~ NPC1 * Age_c + Sex + Error(SampleID)		0.54	0.55
MRPL46	ENSG00000259494	Neurology	Q9H2W6	OID20858	Age_c	0.0155748	0.461759	0.724681	Non-significant	-0.00307879	0.00486981	NPX ~ NPC1 * Age_c + Sex + Error(SampleID)		0.04	0.55
CASP3	ENSG00000164305	Cardiometabolic	P42574	OID20305	NPC1:Age_c	0.0184742	0.396806	0.724721	Non-significant	-0.431803	0.030925	NPX ~ NPC1 * Age_c + Sex + Error(SampleID)		1.50	0.73
LYN	ENSG00000254087	Oncology	P07948	OID21350	NPC1:Age_c	0.0194612	0.396992	0.724721	Non-significant	-0.200555	0.0156626	NPX ~ NPC1 * Age_c + Sex + Error(SampleID)		0.38	0.73
IL7R	ENSG00000168685	Neurology	P16871	OID21136	NPC1:Age_c	0.018462	0.396964	0.724721	Non-significant	-0.0551942	0.0137767	NPX ~ NPC1 * Age_c + Sex + Error(SampleID)		0.30	0.73
EFCAB14	ENSG00000159658	Oncology_II	O75071	OID31460	NPC1:Age_c	0.0184444	0.397191	0.724721	Non-significant	0.107606	0.0062982	NPX ~ NPC1 * Age_c + Sex + Error(SampleID)		0.06	0.73
ANXA5	ENSG00000164111	Neurology	P08758	OID20810	Age_c	0.0155274	0.462447	0.724965	Non-significant	0.446259	-0.0146092	NPX ~ NPC1 * Age_c + Sex + Error(SampleID)		0.39	0.55
IL17D	ENSG00000172458	Inflammation	Q8TAD2	OID20481	Age_c	0.0151025	0.462312	0.724965	Non-significant	0.402225	0.010208	NPX ~ NPC1 * Age_c + Sex + Error(SampleID)		0.18	0.55
RAB3GAP1	ENSG00000115839	Neurology_II	Q15042	OID30829	NPC1:Age_c	0.0188666	0.398008	0.724975	Non-significant	0.340353	0.0446117	NPX ~ NPC1 * Age_c + Sex + Error(SampleID)		3.02	0.73
ASGR2	ENSG00000161944	Inflammation_II	P07307	OID30679	NPC1:Age_c	0.0183893	0.397903	0.724975	Non-significant	0.374503	-0.0147831	NPX ~ NPC1 * Age_c + Sex + Error(SampleID)		0.34	0.73
VEGFB	ENSG00000173511	Inflammation_II	P49765	OID30554	NPC1:Age_c	0.0183749	0.39809	0.724975	Non-significant	0.124626	-0.00912715	NPX ~ NPC1 * Age_c + Sex + Error(SampleID)		0.13	0.73
MTSS2	ENSG00000132613	Oncology_II	Q765P7	OID31409	Age_c	0.0139056	0.462775	0.725081	Non-significant	0.0734383	-0.025594	NPX ~ NPC1 * Age_c + Sex + Error(SampleID)		1.37	0.55
STX16	ENSG00000124222	Oncology	O14662	OID21170	Age_c	0.0149387	0.464768	0.725423	Non-significant	-1.44301	-0.0531422	NPX ~ NPC1 * Age_c + Sex + Error(SampleID)		4.97	0.55
FDX1	ENSG00000137714	Cardiometabolic_II	P10109	OID30078	Age_c	0.0138399	0.46384	0.725423	Non-significant	1.32832	0.0373508	NPX ~ NPC1 * Age_c + Sex + Error(SampleID)		2.93	0.55
GPRC5C	ENSG00000170412	Oncology_II	Q9NQ84	OID31340	Age_c	0.01387	0.463352	0.725423	Non-significant	1.35594	-0.0280973	NPX ~ NPC1 * Age_c + Sex + Error(SampleID)		1.66	0.55
CDC37	ENSG00000105401	Oncology	Q16543	OID21470	Age_c	0.0138274	0.464044	0.725423	Non-significant	0.212271	-0.0241248	NPX ~ NPC1 * Age_c + Sex + Error(SampleID)		1.22	0.55
POF1B	ENSG00000124429	Inflammation_II	Q8WVV4	OID30504	Age_c	0.0138081	0.464358	0.725423	Non-significant	0.197752	-0.0178203	NPX ~ NPC1 * Age_c + Sex + Error(SampleID)		0.67	0.55
ENOX2	ENSG00000165675	Cardiometabolic_II	Q16206	OID30152	Age_c	0.013834	0.463936	0.725423	Non-significant	0.130082	-0.0166876	NPX ~ NPC1 * Age_c + Sex + Error(SampleID)		0.59	0.55
CNTN1	ENSG00000018236	Cardiometabolic	Q12860	OID20307	Age_c	0.0137917	0.464625	0.725423	Non-significant	-0.178083	-0.00678455	NPX ~ NPC1 * Age_c + Sex + Error(SampleID)		0.10	0.55
INSL4	ENSG00000120211	Oncology_II	Q14641	OID31370	NPC1	0.00798097	0.596305	0.72566	Non-significant	0.584852	0.237956	NPX ~ NPC1 * Age_c + Sex + Error(SampleID)	39	1.81
ENO1	ENSG00000074800	Neurology	P06733	OID21037	NPC1	0.00664758	0.596631	0.725748	Non-significant	-0.02602	0.16955	NPX ~ NPC1 * Age_c + Sex + Error(SampleID)	39	0.92
VPS37A	ENSG00000155975	Oncology	Q8NEZ2	OID21355	Age_c	0.0144677	0.465773	0.725805	Non-significant	-0.248831	-0.0223934	NPX ~ NPC1 * Age_c + Sex + Error(SampleID)		1.06	0.54
SMOC2	ENSG00000112562	Inflammation	Q9H3U7	OID20730	Age_c	0.0137281	0.465664	0.725805	Non-significant	-0.328408	-0.0104069	NPX ~ NPC1 * Age_c + Sex + Error(SampleID)		0.23	0.54
GADD45GIP1	ENSG00000179271	Cardiometabolic_II	Q8TAE8	OID30237	Age_c	0.0140925	0.465648	0.725805	Non-significant	-0.0414145	-0.00986402	NPX ~ NPC1 * Age_c + Sex + Error(SampleID)		0.19	0.54
GPD1	ENSG00000167588	Oncology_II	P21695	OID31358	NPC1:Age_c	0.0183183	0.398824	0.72585	Non-significant	0.446625	-0.0190109	NPX ~ NPC1 * Age_c + Sex + Error(SampleID)		0.57	0.73
TNFRSF14	ENSG00000157873	Inflammation	Q92956	OID20783	NPC1	0.00784369	0.597262	0.726208	Non-significant	-0.200325	-0.0934475	NPX ~ NPC1 * Age_c + Sex + Error(SampleID)	39	0.28
GNGT1	ENSG00000127928	Neurology_II	P63211	OID30920	Age_c	0.0152525	0.466468	0.726414	Non-significant	1.27552	0.0424562	NPX ~ NPC1 * Age_c + Sex + Error(SampleID)		3.50	0.54
ANKMY2	ENSG00000106524	Inflammation_II	Q8IV38	OID30518	Age_c	0.0136371	0.467156	0.726414	Non-significant	-0.853752	-0.0265729	NPX ~ NPC1 * Age_c + Sex + Error(SampleID)		1.51	0.54
KIF1C	ENSG00000129250	Cardiometabolic_II	O43896	OID30163	Age_c	0.0136664	0.466674	0.726414	Non-significant	-0.017915	-0.0232843	NPX ~ NPC1 * Age_c + Sex + Error(SampleID)		1.15	0.54
CCN1	ENSG00000142871	Oncology	O00622	OID21368	Age_c	0.014361	0.467434	0.726414	Non-significant	0.549252	-0.0117676	NPX ~ NPC1 * Age_c + Sex + Error(SampleID)		0.30	0.54
FAM3C	ENSG00000196937	Cardiometabolic	Q92520	OID20233	Age_c	0.0136315	0.467249	0.726414	Non-significant	0.05419	-0.00667983	NPX ~ NPC1 * Age_c + Sex + Error(SampleID)		0.10	0.54
ANKRD54	ENSG00000100124	Oncology	Q6NXT1	OID21162	Sex	0.056392	0.151119	0.726592	Non-significant	0.389098	-0.335916	NPX ~ NPC1 * Age_c + Sex + Error(SampleID)		2.02	2.15
TRAF2	ENSG00000127191	Inflammation	Q12933	OID20507	Sex	0.0543014	0.153394	0.726592	Non-significant	0.236466	-0.301747	NPX ~ NPC1 * Age_c + Sex + Error(SampleID)		1.71	2.12
TOR1AIP1	ENSG00000143337	Cardiometabolic_II	Q5JTV8	OID30195	Sex	0.0530612	0.152724	0.726592	Non-significant	-0.521909	-0.300469	NPX ~ NPC1 * Age_c + Sex + Error(SampleID)		1.74	2.13
CXCL5	ENSG00000163735	Cardiometabolic	P42830	OID20207	Sex	0.052026	0.15148	0.726592	Non-significant	-1.24952	-0.298383	NPX ~ NPC1 * Age_c + Sex + Error(SampleID)		1.74	2.14
GOLGA3	ENSG00000090615	Neurology_II	Q08378	OID31026	Sex	0.0518435	0.15222	0.726592	Non-significant	-0.248876	-0.290168	NPX ~ NPC1 * Age_c + Sex + Error(SampleID)		1.65	2.13
UROD	ENSG00000126088	Inflammation_II	P06132	OID30603	Sex	0.0516472	0.153019	0.726592	Non-significant	0.335603	-0.286095	NPX ~ NPC1 * Age_c + Sex + Error(SampleID)		1.61	2.12
AREG	ENSG00000109321	Oncology	P15514	OID21357	Sex	0.0550414	0.150543	0.726592	Non-significant	-1.7368	0.281307	NPX ~ NPC1 * Age_c + Sex + Error(SampleID)		1.44	2.16
ARG2	ENSG00000081181	Oncology_II	P78540	OID31339	Sex	0.051707	0.152775	0.726592	Non-significant	0.414108	0.245114	NPX ~ NPC1 * Age_c + Sex + Error(SampleID)		1.18	2.13
TIGAR	ENSG00000078237	Neurology	Q9NQ88	OID20894	Sex	0.05757	0.152607	0.726592	Non-significant	-0.661881	-0.165308	NPX ~ NPC1 * Age_c + Sex + Error(SampleID)		0.48	2.14
SPINT2	ENSG00000167642	Inflammation	O43291	OID20720	Sex	0.051642	0.15304	0.726592	Non-significant	0.173527	-0.152466	NPX ~ NPC1 * Age_c + Sex + Error(SampleID)		0.46	2.12
CA9	ENSG00000107159	Oncology	Q16790	OID21417	Sex	0.0535883	0.150644	0.726592	Non-significant	-0.097182	-0.11627	NPX ~ NPC1 * Age_c + Sex + Error(SampleID)		0.25	2.15
IGF1R	ENSG00000140443	Oncology	P08069	OID21274	Sex	0.0543539	0.15319	0.726592	Non-significant	0.209901	-0.0838022	NPX ~ NPC1 * Age_c + Sex + Error(SampleID)		0.13	2.13
DNER	ENSG00000187957	Inflammation	Q8NFT8	OID20712	Sex	0.0518209	0.152311	0.726592	Non-significant	0.182004	-0.0739184	NPX ~ NPC1 * Age_c + Sex + Error(SampleID)		0.11	2.13
GIT1	ENSG00000108262	Inflammation_II	Q9Y2X7	OID30533	NPC1:Age_c	0.0182626	0.399548	0.726705	Non-significant	-0.519465	0.0319587	NPX ~ NPC1 * Age_c + Sex + Error(SampleID)		1.62	0.73
IGHMBP2	ENSG00000132740	Cardiometabolic_II	P38935	OID30123	NPC1:Age_c	0.0182246	0.400044	0.727123	Non-significant	-1.22455	0.04095	NPX ~ NPC1 * Age_c + Sex + Error(SampleID)		2.67	0.72
CHI3L1	ENSG00000133048	Cardiometabolic	P36222	OID20399	NPC1:Age_c	0.0182061	0.400286	0.727123	Non-significant	0.114748	0.0154083	NPX ~ NPC1 * Age_c + Sex + Error(SampleID)		0.38	0.72
HCG22	ENSG00000228789	Cardiometabolic_II	E2RYF7	OID30088	NPC1	0.00688463	0.59879	0.727415	Non-significant	0.281028	0.24813	NPX ~ NPC1 * Age_c + Sex + Error(SampleID)	39	1.99
RANGAP1	ENSG00000100401	Oncology	P46060	OID21203	NPC1	0.00772229	0.598661	0.727415	Non-significant	-0.248915	-0.195525	NPX ~ NPC1 * Age_c + Sex + Error(SampleID)	36	1.16
NCS1	ENSG00000107130	Oncology	P62166	OID21458	NPC1	0.00874431	0.599018	0.727415	Non-significant	0.00614196	0.0603377	NPX ~ NPC1 * Age_c + Sex + Error(SampleID)	38	0.12
RBM19	ENSG00000122965	Cardiometabolic_II	Q9Y4C8	OID30090	NPC1:Age_c	0.0180633	0.402156	0.727433	Non-significant	0.29881	0.0354736	NPX ~ NPC1 * Age_c + Sex + Error(SampleID)		2.02	0.72
ELN	ENSG00000049540	Cardiometabolic_II	P15502	OID30301	NPC1:Age_c	0.0185276	0.402321	0.727433	Non-significant	0.785307	0.024384	NPX ~ NPC1 * Age_c + Sex + Error(SampleID)		0.95	0.72
CCL19	ENSG00000172724	Neurology	Q99731	OID21030	NPC1:Age_c	0.0180379	0.402491	0.727433	Non-significant	0.139991	-0.017359	NPX ~ NPC1 * Age_c + Sex + Error(SampleID)		0.48	0.72
CD28	ENSG00000178562	Oncology	P10747	OID21265	NPC1:Age_c	0.0195914	0.401951	0.727433	Non-significant	0.989899	0.0170079	NPX ~ NPC1 * Age_c + Sex + Error(SampleID)		0.39	0.72
MFAP3	ENSG00000037749	Cardiometabolic	P55082	OID20057	NPC1:Age_c	0.0220775	0.401663	0.727433	Non-significant	0.151819	-0.0160119	NPX ~ NPC1 * Age_c + Sex + Error(SampleID)		0.28	0.72
BAG3	ENSG00000151929	Neurology	O95817	OID20972	NPC1:Age_c	0.0185867	0.401565	0.727433	Non-significant	-0.699653	-0.0123299	NPX ~ NPC1 * Age_c + Sex + Error(SampleID)		0.24	0.72
CLEC4G	ENSG00000182566	Inflammation	Q6UXB4	OID20590	NPC1:Age_c	0.019079	0.401712	0.727433	Non-significant	-0.13741	-0.00986222	NPX ~ NPC1 * Age_c + Sex + Error(SampleID)		0.16	0.72
IL10RB	ENSG00000243646	Inflammation	Q08334	OID20696	NPC1:Age_c	0.0181327	0.401246	0.727433	Non-significant	0.635991	-0.007115	NPX ~ NPC1 * Age_c + Sex + Error(SampleID)		0.08	0.72
BATF	ENSG00000156127	Neurology_II	Q16520	OID30896	NPC1	0.00750444	0.599324	0.727478	Non-significant	0.364821	0.248896	NPX ~ NPC1 * Age_c + Sex + Error(SampleID)	35	1.79
EIF4G3	ENSG00000075151	Neurology_II	O43432	OID31022	Age_c	0.0135283	0.468952	0.727982	Non-significant	-1.49143	-0.0338385	NPX ~ NPC1 * Age_c + Sex + Error(SampleID)		2.46	0.53
LETM1	ENSG00000168924	Neurology_II	O95202	OID31018	Age_c	0.0135342	0.468853	0.727982	Non-significant	0.252851	-0.0185471	NPX ~ NPC1 * Age_c + Sex + Error(SampleID)		0.74	0.54
DLL4	ENSG00000128917	Cardiometabolic_II	Q9NR61	OID30255	Sex	0.0520285	0.15689	0.728484	Non-significant	-0.12595	0.356646	NPX ~ NPC1 * Age_c + Sex + Error(SampleID)		2.50	2.09
TBC1D17	ENSG00000104946	Neurology	Q9HA65	OID20844	Sex	0.057154	0.154143	0.728484	Non-significant	-0.766122	-0.323863	NPX ~ NPC1 * Age_c + Sex + Error(SampleID)		1.86	2.12
IGDCC3	ENSG00000174498	Neurology_II	Q8IVU1	OID30862	Sex	0.0523013	0.155777	0.728484	Non-significant	1.06589	-0.317285	NPX ~ NPC1 * Age_c + Sex + Error(SampleID)		1.99	2.1
BRD2	ENSG00000204256	Neurology_II	P25440	OID30826	Sex	0.0519318	0.157286	0.728484	Non-significant	0.316291	0.316039	NPX ~ NPC1 * Age_c + Sex + Error(SampleID)		1.99	2.08
TBCC	ENSG00000124659	Neurology	Q15814	OID20942	Sex	0.0520898	0.156639	0.728484	Non-significant	-0.486635	-0.277219	NPX ~ NPC1 * Age_c + Sex + Error(SampleID)		1.49	2.09
PADI2	ENSG00000117115	Inflammation	Q9Y2J8	OID20467	Sex	0.0550824	0.156093	0.728484	Non-significant	-0.362828	-0.238921	NPX ~ NPC1 * Age_c + Sex + Error(SampleID)		1.03	2.1
RNF43	ENSG00000108375	Oncology_II	Q68DV7	OID31291	Sex	0.0539934	0.154599	0.728484	Non-significant	0.459875	-0.224537	NPX ~ NPC1 * Age_c + Sex + Error(SampleID)		0.95	2.11
GAMT	ENSG00000130005	Cardiometabolic_II	Q14353	OID30133	Sex	0.0505504	0.157571	0.728484	Non-significant	-0.957984	0.183585	NPX ~ NPC1 * Age_c + Sex + Error(SampleID)		0.68	2.08
PINLYP	ENSG00000234465	Inflammation_II	A6NC86	OID30651	Sex	0.0505712	0.157483	0.728484	Non-significant	-0.661427	-0.143048	NPX ~ NPC1 * Age_c + Sex + Error(SampleID)		0.41	2.08
CDCP1	ENSG00000163814	Neurology	Q9H5V8	OID20940	Sex	0.0521494	0.156395	0.728484	Non-significant	3.93238	-0.119905	NPX ~ NPC1 * Age_c + Sex + Error(SampleID)		0.28	2.09
GUSB	ENSG00000169919	Cardiometabolic	P08236	OID20296	Sex	0.0511286	0.155153	0.728484	Non-significant	-1.2209	0.118708	NPX ~ NPC1 * Age_c + Sex + Error(SampleID)		0.28	2.1
ANGPT2	ENSG00000091879	Oncology	O15123	OID21463	Sex	0.0519325	0.157283	0.728484	Non-significant	0.274284	-0.103049	NPX ~ NPC1 * Age_c + Sex + Error(SampleID)		0.21	2.08
AGT	ENSG00000135744	Inflammation_II	P01019	OID30709	Sex	0.0511726	0.154971	0.728484	Non-significant	-0.128879	0.0884519	NPX ~ NPC1 * Age_c + Sex + Error(SampleID)		0.16	2.1
SUSD5	ENSG00000173705	Inflammation_II	O60279	OID30650	Sex	0.0505404	0.157613	0.728484	Non-significant	0.192381	-0.0879798	NPX ~ NPC1 * Age_c + Sex + Error(SampleID)		0.16	2.08
CLMP	ENSG00000166250	Oncology	Q9H6B4	OID21419	Sex	0.0520145	0.156947	0.728484	Non-significant	-0.0175726	-0.0556072	NPX ~ NPC1 * Age_c + Sex + Error(SampleID)		0.06	2.09
PPP1R12B	ENSG00000077157	Oncology_II	O60237	OID31304	NPC1:Age_c	0.0189301	0.403574	0.72893	Non-significant	-0.13136	0.065972	NPX ~ NPC1 * Age_c + Sex + Error(SampleID)		6.61	0.71
TNFRSF19	ENSG00000127863	Oncology	Q9NS68	OID21446	NPC1	0.00932231	0.600934	0.729123	Non-significant	-0.0253411	0.0580298	NPX ~ NPC1 * Age_c + Sex + Error(SampleID)	38	0.11
DSCAM	ENSG00000171587	Neurology_II	O60469	OID30993	NPC1:Age_c	0.0179247	0.403984	0.729211	Non-significant	1.6316	0.0133776	NPX ~ NPC1 * Age_c + Sex + Error(SampleID)		0.29	0.71
CCDC50	ENSG00000152492	Neurology_II	Q8IVM0	OID31001	NPC1:Age_c	0.0179008	0.404301	0.729322	Non-significant	0.390288	-0.0186552	NPX ~ NPC1 * Age_c + Sex + Error(SampleID)		0.56	0.71
DBH	ENSG00000123454	Inflammation_II	P09172	OID30703	NPC1:Age_c	0.0178103	0.405502	0.729388	Non-significant	-3.44437	0.0436012	NPX ~ NPC1 * Age_c + Sex + Error(SampleID)		3.10	0.71
VTA1	ENSG00000009844	Neurology	Q9NP79	OID21016	NPC1:Age_c	0.0178137	0.405457	0.729388	Non-significant	0.11283	0.0340399	NPX ~ NPC1 * Age_c + Sex + Error(SampleID)		1.89	0.71
OMG	ENSG00000126861	Oncology	P23515	OID21352	NPC1:Age_c	0.0187708	0.405578	0.729388	Non-significant	0.63178	0.0201919	NPX ~ NPC1 * Age_c + Sex + Error(SampleID)		0.66	0.71
CPB2	ENSG00000080618	Inflammation_II	Q96IY4	OID30734	NPC1:Age_c	0.0178021	0.405612	0.729388	Non-significant	-0.303459	-0.014834	NPX ~ NPC1 * Age_c + Sex + Error(SampleID)		0.36	0.71
TNFRSF13B	ENSG00000240505	Inflammation	O14836	OID20702	NPC1:Age_c	0.0178744	0.404651	0.729388	Non-significant	0.355621	0.00897831	NPX ~ NPC1 * Age_c + Sex + Error(SampleID)		0.13	0.71
SMS	ENSG00000102172	Neurology_II	P52788	OID30853	NPC1	0.0059693	0.60183	0.729901	Non-significant	0.166929	0.294726	NPX ~ NPC1 * Age_c + Sex + Error(SampleID)	38	2.80
LPA	ENSG00000198670	Inflammation_II	P08519	OID30747	NPC1:Age_c	0.0177026	0.406939	0.730194	Non-significant	-1.08521	-0.0534025	NPX ~ NPC1 * Age_c + Sex + Error(SampleID)		4.68	0.7
KLK12	ENSG00000186474	Oncology	Q9UKR0	OID21201	NPC1:Age_c	0.0189965	0.409261	0.730194	Non-significant	0.638401	0.0522414	NPX ~ NPC1 * Age_c + Sex + Error(SampleID)		3.76	0.7
CENPF	ENSG00000117724	Oncology_II	P49454	OID31329	NPC1:Age_c	0.0186442	0.407181	0.730194	Non-significant	1.06832	0.0379976	NPX ~ NPC1 * Age_c + Sex + Error(SampleID)		2.23	0.7
PMS1	ENSG00000064933	Neurology_II	P54277	OID30943	NPC1:Age_c	0.0196428	0.408039	0.730194	Non-significant	-0.103182	-0.0355339	NPX ~ NPC1 * Age_c + Sex + Error(SampleID)		1.91	0.7
NAA80	ENSG00000243477	Neurology_II	Q93015	OID30893	NPC1:Age_c	0.0195958	0.408605	0.730194	Non-significant	-0.519213	0.0315654	NPX ~ NPC1 * Age_c + Sex + Error(SampleID)		1.51	0.7
USO1	ENSG00000138768	Oncology	O60763	OID21367	NPC1:Age_c	0.0186431	0.407195	0.730194	Non-significant	-0.314479	0.0295763	NPX ~ NPC1 * Age_c + Sex + Error(SampleID)		1.43	0.7
ZNRF4	ENSG00000105428	Oncology_II	Q8WWF5	OID31347	NPC1:Age_c	0.0176323	0.40788	0.730194	Non-significant	0.379838	0.0295613	NPX ~ NPC1 * Age_c + Sex + Error(SampleID)		1.44	0.7
BEX3	ENSG00000166681	Oncology_II	Q00994	OID31202	NPC1:Age_c	0.0176754	0.407303	0.730194	Non-significant	0.584675	-0.0248683	NPX ~ NPC1 * Age_c + Sex + Error(SampleID)		1.02	0.7
WDR46	ENSG00000227057	Oncology_II	O15213	OID31389	NPC1:Age_c	0.0175154	0.409453	0.730194	Non-significant	0.192123	-0.0236653	NPX ~ NPC1 * Age_c + Sex + Error(SampleID)		0.93	0.7
FGF19	ENSG00000162344	Inflammation	O95750	OID20715	NPC1:Age_c	0.0175452	0.409051	0.730194	Non-significant	0.46712	0.0235328	NPX ~ NPC1 * Age_c + Sex + Error(SampleID)		0.92	0.7
CNPY2	ENSG00000257727	Cardiometabolic	Q9Y2B0	OID20069	NPC1:Age_c	0.0214552	0.408453	0.730194	Non-significant	-0.475753	0.0230542	NPX ~ NPC1 * Age_c + Sex + Error(SampleID)		0.59	0.7
DUSP13		Oncology_II	Q6B8I1	OID31394	NPC1:Age_c	0.017602	0.408286	0.730194	Non-significant	-0.503303	-0.0230146	NPX ~ NPC1 * Age_c + Sex + Error(SampleID)		0.87	0.7
C19orf12	ENSG00000131943	Neurology	Q9NSK7	OID20804	NPC1:Age_c	0.0195108	0.409633	0.730194	Non-significant	1.63083	-0.0204189	NPX ~ NPC1 * Age_c + Sex + Error(SampleID)		0.61	0.7
CLEC10A	ENSG00000132514	Neurology	Q8IUN9	OID20928	NPC1:Age_c	0.0179806	0.40942	0.730194	Non-significant	-0.697242	0.010044	NPX ~ NPC1 * Age_c + Sex + Error(SampleID)		0.17	0.7
TRIAP1	ENSG00000170855	Oncology	O43715	OID21403	Age_c	0.0137621	0.470962	0.730311	Non-significant	0.0754152	-0.0112704	NPX ~ NPC1 * Age_c + Sex + Error(SampleID)		0.28	0.53
MRPS16	ENSG00000182180	Inflammation_II	Q9Y3D3	OID30489	Age_c	0.0134217	0.47072	0.730311	Non-significant	0.169845	-0.0110078	NPX ~ NPC1 * Age_c + Sex + Error(SampleID)		0.26	0.53
ACOT13	ENSG00000112304	Oncology_II	Q9NPJ3	OID31522	NPC1:Age_c	0.0174288	0.410623	0.731047	Non-significant	-0.171091	0.0319675	NPX ~ NPC1 * Age_c + Sex + Error(SampleID)		1.70	0.69
DNAJA1	ENSG00000086061	Oncology_II	P31689	OID31204	NPC1:Age_c	0.0174476	0.410369	0.731047	Non-significant	0.113139	-0.0298939	NPX ~ NPC1 * Age_c + Sex + Error(SampleID)		1.49	0.69
C1QA	ENSG00000173372	Inflammation	P02745	OID20654	Age_c	0.0140805	0.471846	0.731285	Non-significant	0.655603	-0.0066489	NPX ~ NPC1 * Age_c + Sex + Error(SampleID)		0.08	0.53
YARS1	ENSG00000134684	Oncology_II	P54577	OID31494	Age_c	0.0132968	0.472806	0.731363	Non-significant	1.19089	-0.0535847	NPX ~ NPC1 * Age_c + Sex + Error(SampleID)		6.29	0.53
PKLR	ENSG00000143627	Inflammation	P30613	OID20682	Age_c	0.0132584	0.473449	0.731363	Non-significant	0.949329	-0.029176	NPX ~ NPC1 * Age_c + Sex + Error(SampleID)		1.87	0.52
TOMM20	ENSG00000173726	Cardiometabolic_II	Q15388	OID30353	Age_c	0.0135794	0.473942	0.731363	Non-significant	-1.39668	-0.027967	NPX ~ NPC1 * Age_c + Sex + Error(SampleID)		1.72	0.52
IMPACT	ENSG00000154059	Neurology_II	Q9P2X3	OID31112	Age_c	0.0132824	0.473047	0.731363	Non-significant	0.879988	-0.0270017	NPX ~ NPC1 * Age_c + Sex + Error(SampleID)		1.60	0.52
SFTPA2	ENSG00000185303	Oncology	Q8IWL1	OID21218	Age_c	0.0143407	0.473912	0.731363	Non-significant	-0.140555	0.0203539	NPX ~ NPC1 * Age_c + Sex + Error(SampleID)		0.76	0.52
SERPINI2	ENSG00000114204	Oncology_II	O75830	OID31504	Age_c	0.0132986	0.472776	0.731363	Non-significant	0.403944	-0.0116736	NPX ~ NPC1 * Age_c + Sex + Error(SampleID)		0.30	0.53
CPVL	ENSG00000106066	Oncology	Q9H3G5	OID21435	Age_c	0.0136396	0.472957	0.731363	Non-significant	0.851548	-0.0078683	NPX ~ NPC1 * Age_c + Sex + Error(SampleID)		0.14	0.53
ADGRE5	ENSG00000123146	Cardiometabolic	P48960	OID20260	Age_c	0.0132306	0.473917	0.731363	Non-significant	0.966953	-0.00740651	NPX ~ NPC1 * Age_c + Sex + Error(SampleID)		0.12	0.52
CTRB1	ENSG00000168925	Neurology	P17538	OID21150	NPC1	0.00697103	0.603292	0.731364	Non-significant	0.209952	0.10841	NPX ~ NPC1 * Age_c + Sex + Error(SampleID)	39	0.39
SIT1	ENSG00000137078	Inflammation	Q9Y3P8	OID20462	Sex	0.0544085	0.158722	0.732425	Non-significant	0.911938	-0.136319	NPX ~ NPC1 * Age_c + Sex + Error(SampleID)		0.34	2.07
GCLM	ENSG00000023909	Cardiometabolic_II	P48507	OID30059	NPC1:Age_c	0.0173286	0.411984	0.732894	Non-significant	0.260427	0.0326111	NPX ~ NPC1 * Age_c + Sex + Error(SampleID)		1.78	0.69
ACP5	ENSG00000102575	Cardiometabolic	P13686	OID20314	NPC1:Age_c	0.0173105	0.41223	0.732894	Non-significant	0.87293	0.00791807	NPX ~ NPC1 * Age_c + Sex + Error(SampleID)		0.11	0.69
TYRO3	ENSG00000092445	Cardiometabolic	Q06418	OID20161	NPC1:Age_c	0.0172959	0.412429	0.732894	Non-significant	0.304374	0.00749174	NPX ~ NPC1 * Age_c + Sex + Error(SampleID)		0.09	0.69
TBC1D17	ENSG00000104946	Neurology	Q9HA65	OID20844	Age_c	0.0146424	0.47559	0.733116	Non-significant	-0.766122	-0.0309122	NPX ~ NPC1 * Age_c + Sex + Error(SampleID)		1.86	0.52
NGRN	ENSG00000182768	Neurology_II	Q9NPE2	OID31115	Age_c	0.0131382	0.475475	0.733116	Non-significant	0.0147358	0.00429178	NPX ~ NPC1 * Age_c + Sex + Error(SampleID)		0.04	0.52
KLK11	ENSG00000167757	Oncology	Q9UBX7	OID21518	Age_c	0.0130974	0.476166	0.733609	Non-significant	0.0477408	0.00635273	NPX ~ NPC1 * Age_c + Sex + Error(SampleID)		0.09	0.52
MYOM2	ENSG00000036448	Cardiometabolic_II	P54296	OID30131	NPC1:Age_c	0.017151	0.414412	0.733645	Non-significant	-0.236347	-0.0616728	NPX ~ NPC1 * Age_c + Sex + Error(SampleID)		6.44	0.68
SUGT1	ENSG00000165416	Oncology	Q9Y2Z0	OID21229	NPC1:Age_c	0.0185893	0.414375	0.733645	Non-significant	-0.000748551	0.0367448	NPX ~ NPC1 * Age_c + Sex + Error(SampleID)		1.90	0.68
SDHB	ENSG00000117118	Oncology_II	P21912	OID31436	NPC1:Age_c	0.0171554	0.414351	0.733645	Non-significant	0.559027	0.0256621	NPX ~ NPC1 * Age_c + Sex + Error(SampleID)		1.11	0.68
TMEM106A	ENSG00000184988	Oncology_II	Q96A25	OID31411	NPC1:Age_c	0.017156	0.414342	0.733645	Non-significant	-1.29838	0.0199117	NPX ~ NPC1 * Age_c + Sex + Error(SampleID)		0.67	0.68
TPK1	ENSG00000196511	Cardiometabolic_II	Q9H3S4	OID30338	NPC1:Age_c	0.0175972	0.414505	0.733645	Non-significant	0.538577	-0.00921902	NPX ~ NPC1 * Age_c + Sex + Error(SampleID)		0.14	0.68
NECTIN2	ENSG00000130202	Cardiometabolic	Q92692	OID20222	NPC1:Age_c	0.0172215	0.413445	0.733645	Non-significant	-0.0505617	0.00845195	NPX ~ NPC1 * Age_c + Sex + Error(SampleID)		0.12	0.68
HYOU1	ENSG00000149428	Cardiometabolic	Q9Y4L1	OID20300	NPC1:Age_c	0.0171338	0.414647	0.733645	Non-significant	0.0109592	-0.00586758	NPX ~ NPC1 * Age_c + Sex + Error(SampleID)		0.06	0.68
TTN	ENSG00000155657	Cardiometabolic_II	Q8WZ42	OID30108	NPC1:Age_c	0.0171083	0.414998	0.733813	Non-significant	0.509726	-0.0395231	NPX ~ NPC1 * Age_c + Sex + Error(SampleID)		2.65	0.68
ING1	ENSG00000153487	Neurology	Q9UK53	OID20853	Age_c	0.0145454	0.477066	0.734397	Non-significant	-0.934472	-0.0215848	NPX ~ NPC1 * Age_c + Sex + Error(SampleID)		0.91	0.52
CXCL16	ENSG00000161921	Cardiometabolic	Q9H2A7	OID20282	Age_c	0.0130351	0.477224	0.734397	Non-significant	0.612493	-0.00685856	NPX ~ NPC1 * Age_c + Sex + Error(SampleID)		0.11	0.52
SERPINA7	ENSG00000123561	Inflammation_II	P05543	OID30724	Age_c	0.0130219	0.477448	0.734397	Non-significant	0.00459667	-0.00683737	NPX ~ NPC1 * Age_c + Sex + Error(SampleID)		0.10	0.51
STK11	ENSG00000118046	Cardiometabolic	Q15831	OID20077	NPC1:Age_c	0.0207916	0.415875	0.734455	Non-significant	0.287373	0.0301691	NPX ~ NPC1 * Age_c + Sex + Error(SampleID)		1.05	0.68
CRISP2	ENSG00000124490	Oncology	P16562	OID21456	NPC1:Age_c	0.017506	0.415727	0.734455	Non-significant	-0.0127698	0.018209	NPX ~ NPC1 * Age_c + Sex + Error(SampleID)		0.56	0.68
M6PR	ENSG00000003056	Cardiometabolic_II	P20645	OID30208	Age_c	0.0133482	0.477756	0.734476	Non-significant	0.535236	-0.0141305	NPX ~ NPC1 * Age_c + Sex + Error(SampleID)		0.42	0.51
IGBP1	ENSG00000089289	Neurology_II	P78318	OID31059	Sex	0.0500712	0.159606	0.735318	Non-significant	0.995997	-0.380556	NPX ~ NPC1 * Age_c + Sex + Error(SampleID)		2.94	2.06
GSTA1	ENSG00000243955	Cardiometabolic	P08263	OID20166	Age_c	0.0129557	0.478578	0.735345	Non-significant	1.72992	0.0225365	NPX ~ NPC1 * Age_c + Sex + Error(SampleID)		1.14	0.51
CORO6	ENSG00000167549	Neurology_II	Q6QEF8	OID30870	NPC1	0.0079798	0.607094	0.735349	Non-significant	0.20621	0.143406	NPX ~ NPC1 * Age_c + Sex + Error(SampleID)	38	0.68
SERPINA1	ENSG00000197249	Inflammation_II	P01009	OID30750	NPC1	0.00707543	0.606943	0.735349	Non-significant	-0.147592	-0.0943534	NPX ~ NPC1 * Age_c + Sex + Error(SampleID)	39	0.30
CD14	ENSG00000170458	Cardiometabolic	P08571	OID20378	Age_c	0.0129312	0.478996	0.735592	Non-significant	0.357642	-0.00956366	NPX ~ NPC1 * Age_c + Sex + Error(SampleID)		0.21	0.51
NCLN	ENSG00000125912	Inflammation	Q969V3	OID20448	Age_c	0.013999	0.479266	0.735612	Non-significant	-0.754568	0.0330501	NPX ~ NPC1 * Age_c + Sex + Error(SampleID)		2.04	0.51
FGF19	ENSG00000162344	Inflammation	O95750	OID20715	Age_c	0.0128909	0.479687	0.735862	Non-significant	0.46712	-0.0201373	NPX ~ NPC1 * Age_c + Sex + Error(SampleID)		0.92	0.51
MAG	ENSG00000105695	Neurology_II	P20916	OID30967	NPC1	0.00674137	0.60799	0.736123	Non-significant	0.167588	0.112606	NPX ~ NPC1 * Age_c + Sex + Error(SampleID)	35	0.38
SMAD5	ENSG00000113658	Oncology	Q99717	OID21353	NPC1	0.00672284	0.608444	0.736261	Non-significant	0.190266	-0.0612054	NPX ~ NPC1 * Age_c + Sex + Error(SampleID)	37	0.12
MRPL46	ENSG00000259494	Neurology	Q9H2W6	OID20858	NPC1	0.00751668	0.608618	0.736261	Non-significant	-0.00307879	-0.0384186	NPX ~ NPC1 * Age_c + Sex + Error(SampleID)	35	0.04
FES	ENSG00000182511	Oncology	P07332	OID21207	NPC1:Age_c	0.0183617	0.417274	0.736472	Non-significant	-0.368305	0.0243699	NPX ~ NPC1 * Age_c + Sex + Error(SampleID)		0.85	0.67
ATXN3	ENSG00000066427	Neurology_II	P54252	OID31149	NPC1:Age_c	0.016903	0.417835	0.736553	Non-significant	0.504487	0.0344592	NPX ~ NPC1 * Age_c + Sex + Error(SampleID)		2.04	0.67
TNFRSF17	ENSG00000048462	Inflammation_II	Q02223	OID30589	NPC1:Age_c	0.0169191	0.417611	0.736553	Non-significant	-0.0214375	0.00977914	NPX ~ NPC1 * Age_c + Sex + Error(SampleID)		0.16	0.67
STX16	ENSG00000124222	Oncology	O14662	OID21170	NPC1:Age_c	0.0179725	0.422301	0.736708	Non-significant	-1.44301	0.0583703	NPX ~ NPC1 * Age_c + Sex + Error(SampleID)		4.97	0.66
DAND5	ENSG00000179284	Inflammation_II	Q8N907	OID30420	NPC1:Age_c	0.0167366	0.420156	0.736708	Non-significant	-0.057345	0.0579545	NPX ~ NPC1 * Age_c + Sex + Error(SampleID)		5.83	0.66
COPB2	ENSG00000184432	Cardiometabolic_II	P35606	OID30173	NPC1:Age_c	0.0166296	0.421658	0.736708	Non-significant	-1.68449	0.0533993	NPX ~ NPC1 * Age_c + Sex + Error(SampleID)		4.98	0.66
STAT5B	ENSG00000173757	Oncology	P51692	OID21277	NPC1:Age_c	0.0177339	0.418981	0.736708	Non-significant	0.287885	0.0515563	NPX ~ NPC1 * Age_c + Sex + Error(SampleID)		4.58	0.67
AIDA	ENSG00000186063	Neurology_II	Q96BJ3	OID30956	NPC1:Age_c	0.0185749	0.421208	0.736708	Non-significant	-0.107469	0.0467588	NPX ~ NPC1 * Age_c + Sex + Error(SampleID)		3.49	0.66
ECI2	ENSG00000198721	Cardiometabolic_II	O75521	OID30142	NPC1:Age_c	0.0165842	0.422298	0.736708	Non-significant	-0.0545175	-0.0281039	NPX ~ NPC1 * Age_c + Sex + Error(SampleID)		1.38	0.66
PRKD2	ENSG00000105287	Cardiometabolic_II	Q9BZL6	OID30140	NPC1:Age_c	0.0166133	0.421888	0.736708	Non-significant	-0.390918	0.0234397	NPX ~ NPC1 * Age_c + Sex + Error(SampleID)		0.96	0.66
SKAP1	ENSG00000141293	Neurology	Q86WV1	OID20906	NPC1:Age_c	0.0171432	0.420645	0.736708	Non-significant	0.522051	-0.0228481	NPX ~ NPC1 * Age_c + Sex + Error(SampleID)		0.91	0.66
NAGK	ENSG00000124357	Cardiometabolic_II	Q9UJ70	OID30271	NPC1:Age_c	0.0170709	0.421634	0.736708	Non-significant	1.68515	0.0204596	NPX ~ NPC1 * Age_c + Sex + Error(SampleID)		0.69	0.66
SAFB2	ENSG00000130254	Neurology_II	Q14151	OID31012	NPC1:Age_c	0.0166185	0.421814	0.736708	Non-significant	-0.249661	0.0186923	NPX ~ NPC1 * Age_c + Sex + Error(SampleID)		0.61	0.66
GALNT5	ENSG00000136542	Cardiometabolic_II	Q7Z7M9	OID30295	NPC1:Age_c	0.017147	0.420593	0.736708	Non-significant	0.125947	-0.017286	NPX ~ NPC1 * Age_c + Sex + Error(SampleID)		0.52	0.66
SCT	ENSG00000070031	Neurology_II	P09683	OID30951	NPC1:Age_c	0.0186872	0.419794	0.736708	Non-significant	-0.0695471	-0.0165975	NPX ~ NPC1 * Age_c + Sex + Error(SampleID)		0.44	0.67
IL17RB	ENSG00000056736	Inflammation	Q9NRM6	OID20585	NPC1:Age_c	0.0176866	0.419608	0.736708	Non-significant	-0.0594564	0.0157038	NPX ~ NPC1 * Age_c + Sex + Error(SampleID)		0.43	0.67
LPP	ENSG00000145012	Cardiometabolic_II	Q93052	OID30190	NPC1:Age_c	0.0166796	0.420955	0.736708	Non-significant	-0.196958	-0.0145961	NPX ~ NPC1 * Age_c + Sex + Error(SampleID)		0.37	0.66
EFNA4	ENSG00000243364	Neurology	P52798	OID20935	NPC1:Age_c	0.0172392	0.419335	0.736708	Non-significant	0.17984	0.00878311	NPX ~ NPC1 * Age_c + Sex + Error(SampleID)		0.13	0.67
RET	ENSG00000165731	Oncology	P07949	OID21346	NPC1:Age_c	0.0175647	0.421229	0.736708	Non-significant	-0.301135	0.00782668	NPX ~ NPC1 * Age_c + Sex + Error(SampleID)		0.11	0.66
HYAL1	ENSG00000114378	Cardiometabolic	Q12794	OID20357	NPC1:Age_c	0.0167165	0.420438	0.736708	Non-significant	0.11595	-0.00467891	NPX ~ NPC1 * Age_c + Sex + Error(SampleID)		0.04	0.66
P4HB	ENSG00000185624	Oncology	P07237	OID21509	NPC1	0.00676733	0.609569	0.737099	Non-significant	-0.0865842	-0.0838683	NPX ~ NPC1 * Age_c + Sex + Error(SampleID)	39	0.24
TST	ENSG00000128311	Neurology	Q16762	OID20868	Age_c	0.0143008	0.480821	0.737207	Non-significant	-0.0818571	0.00797461	NPX ~ NPC1 * Age_c + Sex + Error(SampleID)		0.13	0.51
SESTD1	ENSG00000187231	Neurology	Q86VW0	OID20790	Age_c	0.0142505	0.4816	0.737387	Non-significant	-1.65781	-0.0247583	NPX ~ NPC1 * Age_c + Sex + Error(SampleID)		1.23	0.51
CLSPN	ENSG00000092853	Neurology	Q9HAW4	OID20831	Age_c	0.0142725	0.481259	0.737387	Non-significant	0.00312929	0.01031	NPX ~ NPC1 * Age_c + Sex + Error(SampleID)		0.21	0.51
PCDH17	ENSG00000118946	Cardiometabolic	O14917	OID20132	Age_c	0.0127732	0.481711	0.737387	Non-significant	1.10272	-0.0102063	NPX ~ NPC1 * Age_c + Sex + Error(SampleID)		0.24	0.5
VCAN	ENSG00000038427	Neurology	P13611	OID21026	Sex	0.0498776	0.160437	0.737957	Non-significant	-0.36696	0.076051	NPX ~ NPC1 * Age_c + Sex + Error(SampleID)		0.12	2.05
WASL	ENSG00000106299	Inflammation_II	O00401	OID30467	NPC1	0.00692882	0.61063	0.738071	Non-significant	0.280093	0.342064	NPX ~ NPC1 * Age_c + Sex + Error(SampleID)	39	4.04
IL12RB2	ENSG00000081985	Inflammation_II	Q99665	OID30422	NPC1	0.00720937	0.611195	0.73813	Non-significant	-0.366219	-0.166465	NPX ~ NPC1 * Age_c + Sex + Error(SampleID)	39	0.96
DNM3	ENSG00000197959	Neurology_II	Q9UQ16	OID31000	NPC1	0.00735125	0.611006	0.73813	Non-significant	-0.231552	-0.102714	NPX ~ NPC1 * Age_c + Sex + Error(SampleID)	39	0.37
TMSB10	ENSG00000034510	Neurology	P63313	OID21118	Age_c	0.0127198	0.482636	0.738408	Non-significant	-0.65992	-0.0272224	NPX ~ NPC1 * Age_c + Sex + Error(SampleID)		1.70	0.5
RTN4IP1	ENSG00000130347	Neurology_II	Q8WWV3	OID31030	NPC1:Age_c	0.0164916	0.423607	0.738538	Non-significant	-0.0868858	0.0248263	NPX ~ NPC1 * Age_c + Sex + Error(SampleID)		1.09	0.65
CA3	ENSG00000164879	Cardiometabolic	P07451	OID20271	Sex	0.0497774	0.160868	0.738755	Non-significant	0.81492	-0.273183	NPX ~ NPC1 * Age_c + Sex + Error(SampleID)		1.53	2.04
KLK12	ENSG00000186474	Oncology	Q9UKR0	OID21201	Sex	0.0537774	0.161228	0.739104	Non-significant	0.638401	-0.447016	NPX ~ NPC1 * Age_c + Sex + Error(SampleID)		3.76	2.05
CCL28	ENSG00000151882	Inflammation	Q9NRJ3	OID20569	Sex	0.0522871	0.161461	0.739104	Non-significant	1.5483	-0.277719	NPX ~ NPC1 * Age_c + Sex + Error(SampleID)		1.50	2.04
CCND2	ENSG00000118971	Oncology_II	P30279	OID31316	NPC1	0.00619326	0.613682	0.739121	Non-significant	-0.258034	-0.311443	NPX ~ NPC1 * Age_c + Sex + Error(SampleID)	37	3.31
MYLPF		Neurology_II	Q96A32	OID30917	NPC1	0.00373437	0.612783	0.739121	Non-significant	0.596827	0.203265	NPX ~ NPC1 * Age_c + Sex + Error(SampleID)	35	1.28
DFFA	ENSG00000160049	Inflammation	O00273	OID20620	NPC1	0.00699864	0.613364	0.739121	Non-significant	0.230153	0.190102	NPX ~ NPC1 * Age_c + Sex + Error(SampleID)	37	1.25
EBAG9	ENSG00000147654	Neurology	O00559	OID20918	NPC1	0.00560232	0.613086	0.739121	Non-significant	-0.23471	-0.182721	NPX ~ NPC1 * Age_c + Sex + Error(SampleID)	38	1.18
DHPS	ENSG00000095059	Oncology_II	P49366	OID31357	NPC1	0.00598385	0.613465	0.739121	Non-significant	-0.0517833	0.126785	NPX ~ NPC1 * Age_c + Sex + Error(SampleID)	39	0.56
PDGFRB	ENSG00000113721	Cardiometabolic	P09619	OID20268	NPC1	0.00707557	0.61314	0.739121	Non-significant	-0.12879	-0.0743702	NPX ~ NPC1 * Age_c + Sex + Error(SampleID)	39	0.19
LCAT	ENSG00000213398	Inflammation_II	P04180	OID30677	NPC1	0.00625742	0.613825	0.739121	Non-significant	-0.0151067	-0.0382553	NPX ~ NPC1 * Age_c + Sex + Error(SampleID)	39	0.05
MYL4	ENSG00000198336	Cardiometabolic_II	P12829	OID30245	Age_c	0.012879	0.485651	0.739143	Non-significant	1.69366	-0.0444373	NPX ~ NPC1 * Age_c + Sex + Error(SampleID)		4.31	0.5
MLLT1	ENSG00000130382	Oncology_II	Q03111	OID31211	Age_c	0.0124754	0.4869	0.739143	Non-significant	-1.0702	-0.0408879	NPX ~ NPC1 * Age_c + Sex + Error(SampleID)		3.91	0.49
CLEC2L	ENSG00000236279	Neurology_II	P0C7M8	OID30884	Age_c	0.0138882	0.487264	0.739143	Non-significant	0.521676	0.030813	NPX ~ NPC1 * Age_c + Sex + Error(SampleID)		2.03	0.49
ITIH5	ENSG00000123243	Oncology_II	Q86UX2	OID31430	Age_c	0.0124558	0.487244	0.739143	Non-significant	0.220475	-0.0294455	NPX ~ NPC1 * Age_c + Sex + Error(SampleID)		2.03	0.49
DCTN1	ENSG00000204843	Oncology	Q14203	OID21399	Age_c	0.0129412	0.484591	0.739143	Non-significant	-0.349292	-0.0282866	NPX ~ NPC1 * Age_c + Sex + Error(SampleID)		1.85	0.5
HMGCL	ENSG00000117305	Cardiometabolic_II	P35914	OID30214	Age_c	0.0129531	0.484389	0.739143	Non-significant	0.264363	-0.0267327	NPX ~ NPC1 * Age_c + Sex + Error(SampleID)		1.55	0.5
PAK4	ENSG00000130669	Neurology	O96013	OID20819	Age_c	0.0141142	0.483718	0.739143	Non-significant	0.443146	-0.0249323	NPX ~ NPC1 * Age_c + Sex + Error(SampleID)		1.26	0.5
ALDH5A1	ENSG00000112294	Neurology_II	P51649	OID31047	Age_c	0.0126333	0.484137	0.739143	Non-significant	1.18111	0.0206354	NPX ~ NPC1 * Age_c + Sex + Error(SampleID)		0.98	0.5
CYB5R2	ENSG00000166394	Oncology_II	Q6BCY4	OID31512	Age_c	0.0125113	0.48627	0.739143	Non-significant	-0.512693	-0.0203782	NPX ~ NPC1 * Age_c + Sex + Error(SampleID)		0.97	0.49
METAP1D	ENSG00000172878	Inflammation	Q6UB28	OID20519	Age_c	0.013341	0.483804	0.739143	Non-significant	0.370025	-0.0183276	NPX ~ NPC1 * Age_c + Sex + Error(SampleID)		0.77	0.5
CCDC50	ENSG00000152492	Neurology_II	Q8IVM0	OID31001	Age_c	0.0124394	0.487532	0.739143	Non-significant	0.390288	0.0155185	NPX ~ NPC1 * Age_c + Sex + Error(SampleID)		0.56	0.49
VNN2	ENSG00000112303	Oncology	O95498	OID21310	Age_c	0.0131023	0.487767	0.739143	Non-significant	-0.848879	-0.0142044	NPX ~ NPC1 * Age_c + Sex + Error(SampleID)		0.47	0.49
HPGDS	ENSG00000163106	Oncology	O60760	OID21266	Age_c	0.0136551	0.484752	0.739143	Non-significant	-0.0642014	-0.0116526	NPX ~ NPC1 * Age_c + Sex + Error(SampleID)		0.26	0.5
FAM171B	ENSG00000144369	Oncology_II	Q6P995	OID31338	Age_c	0.0124603	0.487165	0.739143	Non-significant	0.281654	-0.0114778	NPX ~ NPC1 * Age_c + Sex + Error(SampleID)		0.31	0.49
PRSS22	ENSG00000005001	Inflammation_II	Q9GZN4	OID30483	Age_c	0.0124503	0.48734	0.739143	Non-significant	-0.0522983	-0.0085823	NPX ~ NPC1 * Age_c + Sex + Error(SampleID)		0.17	0.49
IGDCC4	ENSG00000103742	Cardiometabolic_II	Q8TDY8	OID30402	Age_c	0.0125478	0.485629	0.739143	Non-significant	-0.472051	0.00799499	NPX ~ NPC1 * Age_c + Sex + Error(SampleID)		0.15	0.5
DTX3	ENSG00000178498	Oncology	Q8N9I9	OID21349	Age_c	0.0132403	0.48547	0.739143	Non-significant	-0.28487	-0.0076785	NPX ~ NPC1 * Age_c + Sex + Error(SampleID)		0.14	0.5
MMP7	ENSG00000137673	Cardiometabolic	P09237	OID20087	Age_c	0.0152537	0.486497	0.739143	Non-significant	0.136302	-0.00633219	NPX ~ NPC1 * Age_c + Sex + Error(SampleID)		0.06	0.5
ARMCX2	ENSG00000184867	Neurology_II	Q7L311	OID30792	NPC1	0.00737372	0.614649	0.7398	Non-significant	0.272288	0.216875	NPX ~ NPC1 * Age_c + Sex + Error(SampleID)	38	1.63
ATRN	ENSG00000088812	Inflammation_II	O75882-2	OID30735	NPC1	0.0066891	0.614906	0.7398	Non-significant	0.041805	0.0375572	NPX ~ NPC1 * Age_c + Sex + Error(SampleID)	39	0.05
IRAK4	ENSG00000198001	Inflammation	Q9NWZ3	OID20577	Sex	0.0516223	0.164225	0.739859	Non-significant	-0.822734	-0.41905	NPX ~ NPC1 * Age_c + Sex + Error(SampleID)		3.47	2.01
DNAJC6	ENSG00000116675	Cardiometabolic_II	O75061	OID30247	Sex	0.050324	0.164041	0.739859	Non-significant	0.202517	-0.38083	NPX ~ NPC1 * Age_c + Sex + Error(SampleID)		2.96	2.01
SH3GLB2	ENSG00000148341	Neurology_II	Q9NR46	OID31145	Sex	0.0490618	0.163988	0.739859	Non-significant	0.244265	-0.338587	NPX ~ NPC1 * Age_c + Sex + Error(SampleID)		2.38	2.01
DDI2	ENSG00000197312	Inflammation_II	Q5TDH0	OID30602	Sex	0.0494474	0.162299	0.739859	Non-significant	1.14923	-0.330371	NPX ~ NPC1 * Age_c + Sex + Error(SampleID)		2.25	2.03
TMSB10	ENSG00000034510	Neurology	P63313	OID21118	Sex	0.0488941	0.164729	0.739859	Non-significant	-0.65992	-0.285351	NPX ~ NPC1 * Age_c + Sex + Error(SampleID)		1.70	2
ALDH2	ENSG00000111275	Oncology_II	P05091	OID31380	Sex	0.0491775	0.16348	0.739859	Non-significant	0.680209	0.250117	NPX ~ NPC1 * Age_c + Sex + Error(SampleID)		1.30	2.02
CRH	ENSG00000147571	Oncology	P06850	OID21257	Sex	0.0529593	0.164541	0.739859	Non-significant	-2.22348	0.24841	NPX ~ NPC1 * Age_c + Sex + Error(SampleID)		1.18	2.01
CHM	ENSG00000188419	Neurology_II	P24386	OID30972	Sex	0.0544445	0.164568	0.739859	Non-significant	-0.0703742	-0.207544	NPX ~ NPC1 * Age_c + Sex + Error(SampleID)		0.80	2.02
KRT18	ENSG00000111057	Oncology	P05783	OID21296	Sex	0.0515341	0.164595	0.739859	Non-significant	1.71934	0.178859	NPX ~ NPC1 * Age_c + Sex + Error(SampleID)		0.62	2.01
VEGFD	ENSG00000165197	Inflammation	O43915	OID20662	Sex	0.0516708	0.164022	0.739859	Non-significant	-0.0568735	-0.092696	NPX ~ NPC1 * Age_c + Sex + Error(SampleID)		0.17	2.02
CKAP4	ENSG00000136026	Inflammation	Q07065	OID20617	Sex	0.0517134	0.163843	0.739859	Non-significant	0.0564416	-0.0896481	NPX ~ NPC1 * Age_c + Sex + Error(SampleID)		0.16	2.02
LY9	ENSG00000122224	Inflammation	Q9HBG7	OID20670	Sex	0.0516309	0.164189	0.739859	Non-significant	0.637823	-0.0752433	NPX ~ NPC1 * Age_c + Sex + Error(SampleID)		0.11	2.01
IL11	ENSG00000095752	Inflammation	P20809	OID20455	NPC1	0.00707744	0.615626	0.739904	Non-significant	-0.19112	-0.185112	NPX ~ NPC1 * Age_c + Sex + Error(SampleID)	36	0.99
CST6	ENSG00000175315	Cardiometabolic	Q15828	OID20293	NPC1	0.00589588	0.615404	0.739904	Non-significant	0.0424533	-0.0892812	NPX ~ NPC1 * Age_c + Sex + Error(SampleID)	39	0.28
PROC	ENSG00000115718	Cardiometabolic	P04070	OID20402	NPC1	0.00631867	0.615768	0.739904	Non-significant	0.0178425	-0.0465298	NPX ~ NPC1 * Age_c + Sex + Error(SampleID)	39	0.08
STAT5B	ENSG00000173757	Oncology	P51692	OID21277	Sex	0.0502949	0.1699	0.739912	Non-significant	0.287885	-0.478153	NPX ~ NPC1 * Age_c + Sex + Error(SampleID)		4.58	1.96
YOD1	ENSG00000180667	Cardiometabolic_II	Q5VVQ6	OID30181	Sex	0.0481834	0.16791	0.739912	Non-significant	-0.839853	-0.466462	NPX ~ NPC1 * Age_c + Sex + Error(SampleID)		4.61	1.97
IL25	ENSG00000166090	Oncology_II	Q9H293	OID31243	Sex	0.0475351	0.170871	0.739912	Non-significant	-0.211202	0.356777	NPX ~ NPC1 * Age_c + Sex + Error(SampleID)		2.73	1.95
GPA33	ENSG00000143167	Oncology	Q99795	OID21376	Sex	0.0512505	0.165793	0.739912	Non-significant	-0.576241	-0.34584	NPX ~ NPC1 * Age_c + Sex + Error(SampleID)		2.35	2
DUT	ENSG00000128951	Oncology_II	P33316	OID31457	Sex	0.0479867	0.168802	0.739912	Non-significant	-0.411482	-0.291382	NPX ~ NPC1 * Age_c + Sex + Error(SampleID)		1.81	1.97
RNF168	ENSG00000163961	Inflammation_II	Q8IYW5	OID30506	Sex	0.0479244	0.169086	0.739912	Non-significant	-0.463028	-0.277144	NPX ~ NPC1 * Age_c + Sex + Error(SampleID)		1.64	1.96
HMGCL	ENSG00000117305	Cardiometabolic_II	P35914	OID30214	Sex	0.0488162	0.170668	0.739912	Non-significant	0.264363	0.271397	NPX ~ NPC1 * Age_c + Sex + Error(SampleID)		1.55	1.95
CCL26	ENSG00000006606	Inflammation	Q9Y258	OID20546	Sex	0.0509455	0.167092	0.739912	Non-significant	-0.642169	0.27109	NPX ~ NPC1 * Age_c + Sex + Error(SampleID)		1.47	1.99
SERPINB5	ENSG00000206075	Cardiometabolic	P36952	OID20064	Sex	0.0585416	0.168008	0.739912	Non-significant	0.119824	0.267619	NPX ~ NPC1 * Age_c + Sex + Error(SampleID)		1.24	1.99
NPM1	ENSG00000181163	Neurology	P06748	OID20961	Sex	0.04971	0.166704	0.739912	Non-significant	-0.985459	-0.264445	NPX ~ NPC1 * Age_c + Sex + Error(SampleID)		1.42	1.99
GCHFR	ENSG00000137880	Inflammation_II	P30047	OID30631	Sex	0.0481352	0.168128	0.739912	Non-significant	1.20203	-0.245401	NPX ~ NPC1 * Age_c + Sex + Error(SampleID)		1.28	1.97
AKT3	ENSG00000117020	Oncology	Q9Y243	OID21197	Sex	0.0515761	0.170316	0.739912	Non-significant	-1.33492	0.244628	NPX ~ NPC1 * Age_c + Sex + Error(SampleID)		1.18	1.96
RNF41	ENSG00000181852	Oncology	Q9H4P4	OID21179	Sex	0.0521925	0.167715	0.739912	Non-significant	-0.052579	-0.23813	NPX ~ NPC1 * Age_c + Sex + Error(SampleID)		1.10	1.98
DDT	ENSG00000099977	Cardiometabolic_II	P30046	OID30372	Sex	0.0487611	0.16532	0.739912	Non-significant	0.597397	-0.21729	NPX ~ NPC1 * Age_c + Sex + Error(SampleID)		0.99	2
NFATC3	ENSG00000072736	Inflammation	Q12968	OID20470	Sex	0.0514279	0.170948	0.739912	Non-significant	-0.151733	-0.167873	NPX ~ NPC1 * Age_c + Sex + Error(SampleID)		0.55	1.95
CHGA	ENSG00000100604	Cardiometabolic_II	P10645	OID30403	Sex	0.0481844	0.167905	0.739912	Non-significant	0.316978	-0.147341	NPX ~ NPC1 * Age_c + Sex + Error(SampleID)		0.46	1.97
HLA-DRA	ENSG00000204287	Inflammation	P01903	OID20520	Sex	0.0505594	0.168752	0.739912	Non-significant	2.56203	0.14425	NPX ~ NPC1 * Age_c + Sex + Error(SampleID)		0.42	1.97
NRXN3	ENSG00000021645	Neurology_II	Q9Y4C0	OID30901	Sex	0.0540314	0.166225	0.739912	Non-significant	0.472269	0.126525	NPX ~ NPC1 * Age_c + Sex + Error(SampleID)		0.30	2
CD276	ENSG00000103855	Inflammation	Q5ZPR3	OID20680	Sex	0.0485928	0.166069	0.739912	Non-significant	-0.0815017	-0.102478	NPX ~ NPC1 * Age_c + Sex + Error(SampleID)		0.22	1.99
KLRB1	ENSG00000111796	Inflammation	Q12918	OID20629	Sex	0.0500778	0.170849	0.739912	Non-significant	0.551111	0.0952054	NPX ~ NPC1 * Age_c + Sex + Error(SampleID)		0.19	1.95
CD4	ENSG00000010610	Inflammation	P01730	OID20584	Sex	0.0506256	0.168466	0.739912	Non-significant	1.10897	-0.0842557	NPX ~ NPC1 * Age_c + Sex + Error(SampleID)		0.14	1.97
ITGA6	ENSG00000091409	Inflammation	P23229	OID20528	Sex	0.0502667	0.170023	0.739912	Non-significant	-0.570062	0.0725501	NPX ~ NPC1 * Age_c + Sex + Error(SampleID)		0.11	1.96
ICAM1	ENSG00000090339	Cardiometabolic	P05362	OID20411	Sex	0.0478365	0.169487	0.739912	Non-significant	0.477372	-0.0708538	NPX ~ NPC1 * Age_c + Sex + Error(SampleID)		0.11	1.96
PSAP	ENSG00000197746	Cardiometabolic_II	P07602	OID30419	Sex	0.0482432	0.16764	0.739912	Non-significant	1.42824	0.0698001	NPX ~ NPC1 * Age_c + Sex + Error(SampleID)		0.10	1.98
RPA2	ENSG00000117748	Inflammation_II	P15927	OID30453	NPC1:Age_c	0.0164178	0.424655	0.739913	Non-significant	-0.200488	0.017314	NPX ~ NPC1 * Age_c + Sex + Error(SampleID)		0.53	0.65
GPD1	ENSG00000167588	Oncology_II	P21695	OID31358	Sex	0.0473717	0.171627	0.741728	Non-significant	0.446625	0.162964	NPX ~ NPC1 * Age_c + Sex + Error(SampleID)		0.57	1.94
TTF2	ENSG00000116830	Neurology_II	Q9UNY4	OID30942	Sex	0.0518837	0.175138	0.742325	Non-significant	0.245053	-0.675121	NPX ~ NPC1 * Age_c + Sex + Error(SampleID)		8.95	1.92
ZPR1	ENSG00000109917	Neurology_II	O75312	OID30801	Sex	0.0479178	0.174756	0.742325	Non-significant	-0.351913	0.309118	NPX ~ NPC1 * Age_c + Sex + Error(SampleID)		2.07	1.91
NMI	ENSG00000123609	Oncology_II	Q13287	OID31378	Sex	0.0467747	0.174418	0.742325	Non-significant	0.230499	-0.271474	NPX ~ NPC1 * Age_c + Sex + Error(SampleID)		1.61	1.91
IGLON5	ENSG00000142549	Oncology_II	A6NGN9	OID31169	Sex	0.0466494	0.175011	0.742325	Non-significant	0.554758	-0.260264	NPX ~ NPC1 * Age_c + Sex + Error(SampleID)		1.48	1.91
SAT1	ENSG00000130066	Cardiometabolic_II	P21673	OID30111	Sex	0.0466286	0.175109	0.742325	Non-significant	0.0926308	0.254003	NPX ~ NPC1 * Age_c + Sex + Error(SampleID)		1.41	1.91
ARG1	ENSG00000118520	Oncology	P05089	OID21445	Sex	0.0481635	0.173627	0.742325	Non-significant	-0.175789	-0.225997	NPX ~ NPC1 * Age_c + Sex + Error(SampleID)		1.08	1.92
APOA2	ENSG00000158874	Inflammation_II	P02652	OID30686	Sex	0.047046	0.173143	0.742325	Non-significant	0.530294	0.193932	NPX ~ NPC1 * Age_c + Sex + Error(SampleID)		0.82	1.93
UBAC1	ENSG00000130560	Oncology	Q9BSL1	OID21336	Sex	0.049733	0.172368	0.742325	Non-significant	0.633722	-0.16098	NPX ~ NPC1 * Age_c + Sex + Error(SampleID)		0.53	1.94
RSPO3	ENSG00000146374	Oncology	Q9BXY4	OID21415	Sex	0.0479472	0.174621	0.742325	Non-significant	0.228372	-0.114837	NPX ~ NPC1 * Age_c + Sex + Error(SampleID)		0.28	1.91
HAVCR2	ENSG00000135077	Neurology	Q8TDQ0	OID21137	Sex	0.0471413	0.172698	0.742325	Non-significant	1.6324	-0.106784	NPX ~ NPC1 * Age_c + Sex + Error(SampleID)		0.25	1.93
ANGPTL1	ENSG00000116194	Cardiometabolic	O95841	OID20211	Sex	0.0470225	0.173253	0.742325	Non-significant	-0.212333	-0.0899775	NPX ~ NPC1 * Age_c + Sex + Error(SampleID)		0.18	1.92
ADGRF5	ENSG00000069122	Cardiometabolic_II	Q8IZF2	OID30349	Sex	0.0479261	0.174718	0.742325	Non-significant	-0.424091	-0.0632961	NPX ~ NPC1 * Age_c + Sex + Error(SampleID)		0.09	1.91
ENTPD6	ENSG00000197586	Cardiometabolic	O75354	OID20100	Sex	0.0570265	0.173787	0.742325	Non-significant	0.231384	-0.0570662	NPX ~ NPC1 * Age_c + Sex + Error(SampleID)		0.06	1.94
CRYZL1	ENSG00000205758	Cardiometabolic_II	O95825	OID30272	NPC1	0.0064224	0.618279	0.74261	Non-significant	0.0594265	0.22256	NPX ~ NPC1 * Age_c + Sex + Error(SampleID)	38	1.70
BSND	ENSG00000162399	Oncology_II	Q8WZ55	OID31184	NPC1:Age_c	0.0162677	0.426797	0.743193	Non-significant	0.794606	0.0392265	NPX ~ NPC1 * Age_c + Sex + Error(SampleID)		2.75	0.64
FEN1	ENSG00000168496	Oncology	P39748	OID21192	Age_c	0.0132406	0.491503	0.743293	Non-significant	-1.2718	-0.0302635	NPX ~ NPC1 * Age_c + Sex + Error(SampleID)		1.82	0.48
TXNL1	ENSG00000091164	Neurology_II	O43396	OID30872	Age_c	0.0125366	0.491545	0.743293	Non-significant	-1.22373	0.0297347	NPX ~ NPC1 * Age_c + Sex + Error(SampleID)		2.03	0.48
FCGR2B	ENSG00000072694	Oncology	P31994	OID21215	Age_c	0.0132624	0.491143	0.743293	Non-significant	0.348511	0.0181256	NPX ~ NPC1 * Age_c + Sex + Error(SampleID)		0.65	0.48
AHNAK	ENSG00000124942	Cardiometabolic_II	Q09666	OID30260	Age_c	0.0125676	0.491006	0.743293	Non-significant	-0.376354	0.0113383	NPX ~ NPC1 * Age_c + Sex + Error(SampleID)		0.29	0.48
BOLA2_BOLA2B		Cardiometabolic_II	Q9H3K6	OID30267	NPC1	0.00672454	0.619159	0.743354	Non-significant	-0.344132	-0.249382	NPX ~ NPC1 * Age_c + Sex + Error(SampleID)	38	2.15
CRX	ENSG00000105392	Cardiometabolic	O43186	OID20070	Sex	0.0564381	0.176091	0.743495	Non-significant	-0.895467	0.52759	NPX ~ NPC1 * Age_c + Sex + Error(SampleID)		5.02	1.91
VTA1	ENSG00000009844	Neurology	Q9NP79	OID21016	Sex	0.0461783	0.177257	0.743495	Non-significant	0.11283	-0.292039	NPX ~ NPC1 * Age_c + Sex + Error(SampleID)		1.89	1.89
CASP3	ENSG00000164305	Cardiometabolic	P42574	OID20305	Sex	0.0460471	0.177889	0.743495	Non-significant	-0.431803	-0.260054	NPX ~ NPC1 * Age_c + Sex + Error(SampleID)		1.50	1.88
TXLNA	ENSG00000084652	Neurology	P40222	OID20952	Sex	0.0472247	0.177986	0.743495	Non-significant	-0.393365	-0.211843	NPX ~ NPC1 * Age_c + Sex + Error(SampleID)		0.97	1.88
S100A14	ENSG00000189334	Neurology_II	Q9HCY8	OID30987	Sex	0.0462065	0.177122	0.743495	Non-significant	-0.362535	-0.176587	NPX ~ NPC1 * Age_c + Sex + Error(SampleID)		0.69	1.89
CORO6	ENSG00000167549	Neurology_II	Q6QEF8	OID30870	Sex	0.0472276	0.177972	0.743495	Non-significant	0.20621	0.176249	NPX ~ NPC1 * Age_c + Sex + Error(SampleID)		0.68	1.88
SPESP1	ENSG00000258484	Cardiometabolic_II	Q6UW49	OID30298	Sex	0.0471638	0.178272	0.743495	Non-significant	0.0773143	0.138763	NPX ~ NPC1 * Age_c + Sex + Error(SampleID)		0.42	1.88
TNFRSF10C	ENSG00000173535	Cardiometabolic	O14798	OID20265	Sex	0.0463068	0.176641	0.743495	Non-significant	0.0413842	-0.131718	NPX ~ NPC1 * Age_c + Sex + Error(SampleID)		0.38	1.89
LGALS3BP	ENSG00000108679	Inflammation_II	Q08380	OID30765	Sex	0.0460142	0.178048	0.743495	Non-significant	-0.344187	-0.130075	NPX ~ NPC1 * Age_c + Sex + Error(SampleID)		0.38	1.88
CHRDL2	ENSG00000054938	Cardiometabolic	Q6WN34	OID20223	Sex	0.0461701	0.177297	0.743495	Non-significant	-0.364486	-0.125388	NPX ~ NPC1 * Age_c + Sex + Error(SampleID)		0.35	1.89
PDGFC	ENSG00000145431	Oncology	Q9NRA1	OID21183	Sex	0.0498662	0.177766	0.743495	Non-significant	0.0840473	-0.0898688	NPX ~ NPC1 * Age_c + Sex + Error(SampleID)		0.16	1.89
GP2	ENSG00000169347	Cardiometabolic	P55259	OID20090	NPC1	0.00867429	0.619579	0.743547	Non-significant	-0.0462055	-0.12861	NPX ~ NPC1 * Age_c + Sex + Error(SampleID)	32	0.53
SUSD4	ENSG00000143502	Oncology_II	Q5VX71	OID31398	NPC1:Age_c	0.0162155	0.427547	0.743594	Non-significant	0.501463	0.0151876	NPX ~ NPC1 * Age_c + Sex + Error(SampleID)		0.41	0.64
C7orf50	ENSG00000146540	Neurology_II	Q9BRJ6	OID31095	NPC1:Age_c	0.0162299	0.427339	0.743594	Non-significant	-0.174064	0.0126691	NPX ~ NPC1 * Age_c + Sex + Error(SampleID)		0.29	0.64
ABO	ENSG00000175164	Inflammation_II	P16442	OID30675	NPC1	0.00635455	0.621956	0.743903	Non-significant	0.698157	0.612452	NPX ~ NPC1 * Age_c + Sex + Error(SampleID)	39	13.82
ALPI	ENSG00000163295	Inflammation_II	P09923	OID30497	NPC1	0.00687207	0.62194	0.743903	Non-significant	-0.563316	-0.266143	NPX ~ NPC1 * Age_c + Sex + Error(SampleID)	39	2.61
CCS	ENSG00000173992	Neurology	O14618	OID20973	NPC1	0.00679642	0.620951	0.743903	Non-significant	0.223322	0.176218	NPX ~ NPC1 * Age_c + Sex + Error(SampleID)	38	1.15
VPS37A	ENSG00000155975	Oncology	Q8NEZ2	OID21355	NPC1	0.00672255	0.621945	0.743903	Non-significant	-0.248831	-0.173669	NPX ~ NPC1 * Age_c + Sex + Error(SampleID)	37	1.06
GZMH	ENSG00000100450	Cardiometabolic	P20718	OID20096	NPC1	0.00789826	0.620974	0.743903	Non-significant	0.00246939	-0.163924	NPX ~ NPC1 * Age_c + Sex + Error(SampleID)	32	0.87
ITIH1	ENSG00000055957	Inflammation_II	P19827	OID30722	NPC1	0.0063256	0.62025	0.743903	Non-significant	-0.152468	-0.120267	NPX ~ NPC1 * Age_c + Sex + Error(SampleID)	39	0.53
FNDC1	ENSG00000164694	Neurology_II	Q4ZHG4	OID31127	NPC1	0.00645558	0.621762	0.743903	Non-significant	-0.169187	-0.118468	NPX ~ NPC1 * Age_c + Sex + Error(SampleID)	39	0.52
MEGF9	ENSG00000106780	Cardiometabolic	Q9H1U4	OID20285	NPC1	0.00655071	0.620557	0.743903	Non-significant	0.0095825	0.044202	NPX ~ NPC1 * Age_c + Sex + Error(SampleID)	39	0.07
MSLN	ENSG00000102854	Oncology	Q13421	OID21380	NPC1:Age_c	0.0170593	0.42805	0.744017	Non-significant	0.536074	0.0148862	NPX ~ NPC1 * Age_c + Sex + Error(SampleID)		0.40	0.64
CSPG4	ENSG00000173546	Cardiometabolic_II	Q6UVK1	OID30397	Sex	0.0458794	0.1787	0.744193	Non-significant	-0.32969	-0.108399	NPX ~ NPC1 * Age_c + Sex + Error(SampleID)		0.26	1.88
VNN1	ENSG00000112299	Inflammation_II	O95497	OID30711	Age_c	0.0121246	0.493126	0.744897	Non-significant	-0.191155	-0.0132438	NPX ~ NPC1 * Age_c + Sex + Error(SampleID)		0.42	0.48
RECK	ENSG00000122707	Cardiometabolic_II	O95980	OID30234	Age_c	0.0124548	0.49297	0.744897	Non-significant	-0.0528018	-0.00452354	NPX ~ NPC1 * Age_c + Sex + Error(SampleID)		0.05	0.48
LONP1	ENSG00000196365	Cardiometabolic_II	P36776	OID30219	Age_c	0.0123902	0.494101	0.745188	Non-significant	0.110488	-0.0237217	NPX ~ NPC1 * Age_c + Sex + Error(SampleID)		1.28	0.48
TDO2	ENSG00000151790	Neurology_II	P48775	OID30910	Age_c	0.0134709	0.493927	0.745188	Non-significant	0.182143	0.0230373	NPX ~ NPC1 * Age_c + Sex + Error(SampleID)		1.17	0.48
HLA-E	ENSG00000204592	Inflammation	P13747	OID20532	Age_c	0.0127579	0.493581	0.745188	Non-significant	0.16508	0.00480541	NPX ~ NPC1 * Age_c + Sex + Error(SampleID)		0.06	0.48
IL32	ENSG00000008517	Inflammation	P24001	OID20605	NPC1	0.00312048	0.623634	0.745598	Non-significant	-0.314291	-0.154099	NPX ~ NPC1 * Age_c + Sex + Error(SampleID)	37	0.93
MAPRE3	ENSG00000084764	Oncology_II	Q9UPY8	OID31177	NPC1:Age_c	0.0160917	0.429331	0.74579	Non-significant	1.72507	0.0430202	NPX ~ NPC1 * Age_c + Sex + Error(SampleID)		3.34	0.64
JAM2	ENSG00000154721	Neurology	P57087	OID21064	NPC1	0.00695381	0.624167	0.745924	Non-significant	-0.117218	-0.0457103	NPX ~ NPC1 * Age_c + Sex + Error(SampleID)	39	0.08
S100A14	ENSG00000189334	Neurology_II	Q9HCY8	OID30987	Age_c	0.0120157	0.495088	0.746133	Non-significant	-0.362535	-0.0168606	NPX ~ NPC1 * Age_c + Sex + Error(SampleID)		0.69	0.47
GALNT10	ENSG00000164574	Oncology	Q86SR1	OID21371	Age_c	0.0126603	0.495249	0.746133	Non-significant	0.0472914	-0.00693742	NPX ~ NPC1 * Age_c + Sex + Error(SampleID)		0.12	0.47
CEACAM6	ENSG00000086548	Cardiometabolic_II	P40199	OID30362	Age_c	0.0119695	0.495922	0.746754	Non-significant	0.22863	-0.0133667	NPX ~ NPC1 * Age_c + Sex + Error(SampleID)		0.44	0.47
SLC1A4	ENSG00000115902	Neurology_II	P43007	OID30926	NPC1	0.0059432	0.625215	0.746864	Non-significant	0.784738	0.556901	NPX ~ NPC1 * Age_c + Sex + Error(SampleID)	35	10.35
CPPED1	ENSG00000103381	Neurology	Q9BRF8	OID21053	NPC1	0.00662848	0.625497	0.746889	Non-significant	-0.332828	-0.196318	NPX ~ NPC1 * Age_c + Sex + Error(SampleID)	39	1.45
CNP	ENSG00000173786	Cardiometabolic_II	P09543	OID30285	NPC1	0.00608425	0.625862	0.746995	Non-significant	-0.00236776	0.205086	NPX ~ NPC1 * Age_c + Sex + Error(SampleID)	38	1.51
KIF1C	ENSG00000129250	Cardiometabolic_II	O43896	OID30163	NPC1	0.00568442	0.626108	0.746995	Non-significant	-0.017915	0.174902	NPX ~ NPC1 * Age_c + Sex + Error(SampleID)	39	1.15
ZCCHC8	ENSG00000033030	Cardiometabolic_II	Q6NZY4	OID30117	Age_c	0.0119339	0.496567	0.747	Non-significant	-0.36857	-0.0216179	NPX ~ NPC1 * Age_c + Sex + Error(SampleID)		1.14	0.47
FOLR2	ENSG00000165457	Neurology	P14207	OID21062	Age_c	0.0119317	0.496607	0.747	Non-significant	0.708772	0.00796433	NPX ~ NPC1 * Age_c + Sex + Error(SampleID)		0.16	0.47
CCT5	ENSG00000150753	Oncology	P48643	OID21200	NPC1:Age_c	0.0173611	0.430376	0.747152	Non-significant	0.321571	0.0218966	NPX ~ NPC1 * Age_c + Sex + Error(SampleID)		0.72	0.64
CTSE	ENSG00000196188	Inflammation_II	P14091	OID30628	Sex	0.0456761	0.179688	0.747222	Non-significant	0.221875	-0.132942	NPX ~ NPC1 * Age_c + Sex + Error(SampleID)		0.40	1.87
CCDC50	ENSG00000152492	Neurology_II	Q8IVM0	OID31001	Sex	0.0455955	0.180082	0.747258	Non-significant	0.390288	-0.158593	NPX ~ NPC1 * Age_c + Sex + Error(SampleID)		0.56	1.86
SEC31A	ENSG00000138674	Cardiometabolic_II	O94979	OID30269	Sex	0.0467533	0.18022	0.747258	Non-significant	-0.470549	-0.152383	NPX ~ NPC1 * Age_c + Sex + Error(SampleID)		0.51	1.86
IL2RB	ENSG00000100385	Inflammation	P14784	OID20450	NPC1:Age_c	0.0173258	0.43085	0.747521	Non-significant	0.735787	-0.0223577	NPX ~ NPC1 * Age_c + Sex + Error(SampleID)		0.75	0.63
KLKB1	ENSG00000164344	Inflammation_II	P03952	OID30760	Age_c	0.0118869	0.497422	0.747833	Non-significant	-0.287114	-0.00773323	NPX ~ NPC1 * Age_c + Sex + Error(SampleID)		0.15	0.47
F3	ENSG00000117525	Oncology	P13726	OID21440	Age_c	0.0121854	0.497714	0.747878	Non-significant	0.438455	-0.00788572	NPX ~ NPC1 * Age_c + Sex + Error(SampleID)		0.15	0.47
CD99L2	ENSG00000102181	Neurology	Q8TCZ2	OID21122	Age_c	0.0118484	0.498124	0.748101	Non-significant	-0.225323	-0.00538475	NPX ~ NPC1 * Age_c + Sex + Error(SampleID)		0.07	0.47
DLL4	ENSG00000128917	Cardiometabolic_II	Q9NR61	OID30255	NPC1:Age_c	0.0163029	0.432365	0.748129	Non-significant	-0.12595	0.0381401	NPX ~ NPC1 * Age_c + Sex + Error(SampleID)		2.50	0.63
NRXN3	ENSG00000021645	Neurology_II	Q9Y4C0	OID30901	NPC1:Age_c	0.0176967	0.432508	0.748129	Non-significant	0.472269	0.0134001	NPX ~ NPC1 * Age_c + Sex + Error(SampleID)		0.30	0.63
PPM1F	ENSG00000100034	Cardiometabolic_II	P49593	OID30350	NPC1:Age_c	0.0163485	0.431716	0.748129	Non-significant	0.0620257	0.0129308	NPX ~ NPC1 * Age_c + Sex + Error(SampleID)		0.30	0.63
PLA2G1B	ENSG00000170890	Cardiometabolic	P04054	OID20252	NPC1:Age_c	0.0158804	0.432401	0.748129	Non-significant	0.271406	0.0095409	NPX ~ NPC1 * Age_c + Sex + Error(SampleID)		0.17	0.63
CFB	ENSG00000243649	Inflammation_II	P00751	OID30755	NPC1:Age_c	0.0159121	0.431938	0.748129	Non-significant	-0.304571	0.00953438	NPX ~ NPC1 * Age_c + Sex + Error(SampleID)		0.17	0.63
LRP2BP	ENSG00000109771	Neurology_II	Q9P2M1	OID30907	NPC1	0.0063482	0.627487	0.748328	Non-significant	0.276275	0.332622	NPX ~ NPC1 * Age_c + Sex + Error(SampleID)	35	3.74
LHB	ENSG00000104826	Oncology	P01229	OID21248	NPC1:Age_c	0.0171686	0.432967	0.748471	Non-significant	0.627181	0.0443594	NPX ~ NPC1 * Age_c + Sex + Error(SampleID)		3.01	0.63
IDO1	ENSG00000131203	Cardiometabolic_II	P14902	OID30230	Age_c	0.0121041	0.499161	0.749265	Non-significant	0.0383061	-0.0238579	NPX ~ NPC1 * Age_c + Sex + Error(SampleID)		1.32	0.47
SUMF2	ENSG00000129103	Neurology	Q8NBJ7	OID21032	NPC1	0.00709977	0.629164	0.750016	Non-significant	-0.166988	-0.0546578	NPX ~ NPC1 * Age_c + Sex + Error(SampleID)	39	0.11
SEPTIN3	ENSG00000100167	Neurology_II	Q9UH03	OID31025	NPC1:Age_c	0.0157415	0.434438	0.750184	Non-significant	0.235864	-0.0211975	NPX ~ NPC1 * Age_c + Sex + Error(SampleID)		0.83	0.62
PIK3IP1	ENSG00000100100	Neurology	Q96FE7	OID21094	NPC1:Age_c	0.0157384	0.434483	0.750184	Non-significant	0.667183	0.00636254	NPX ~ NPC1 * Age_c + Sex + Error(SampleID)		0.07	0.62
BOLA1	ENSG00000178096	Neurology_II	Q9Y3E2	OID30837	Sex	0.0465427	0.181228	0.750184	Non-significant	0.370067	-0.25321	NPX ~ NPC1 * Age_c + Sex + Error(SampleID)		1.43	1.85
IL17D	ENSG00000172458	Inflammation	Q8TAD2	OID20481	Sex	0.04905	0.18145	0.750184	Non-significant	0.402225	-0.0940451	NPX ~ NPC1 * Age_c + Sex + Error(SampleID)		0.18	1.86
SARG		Cardiometabolic_II	Q9BW04	OID30331	NPC1:Age_c	0.0161161	0.435035	0.750233	Non-significant	-0.71315	0.0257682	NPX ~ NPC1 * Age_c + Sex + Error(SampleID)		1.23	0.62
SPRED2	ENSG00000198369	Inflammation_II	Q7Z698	OID30423	NPC1:Age_c	0.0157039	0.434992	0.750233	Non-significant	-0.409596	0.0105802	NPX ~ NPC1 * Age_c + Sex + Error(SampleID)		0.21	0.62
NPHS2	ENSG00000116218	Inflammation_II	Q9NP85	OID30462	Sex	0.0450948	0.182549	0.75039	Non-significant	-0.0761883	-0.354573	NPX ~ NPC1 * Age_c + Sex + Error(SampleID)		2.85	1.84
GBP2	ENSG00000162645	Inflammation	P32456	OID20489	Sex	0.0488364	0.182427	0.75039	Non-significant	0.91077	0.269213	NPX ~ NPC1 * Age_c + Sex + Error(SampleID)		1.49	1.85
TMEM106A	ENSG00000184988	Oncology_II	Q96A25	OID31411	Sex	0.0452262	0.181897	0.75039	Non-significant	-1.29838	0.17224	NPX ~ NPC1 * Age_c + Sex + Error(SampleID)		0.67	1.85
LMOD1	ENSG00000163431	Oncology_II	P29536	OID31416	Sex	0.0451117	0.182465	0.75039	Non-significant	0.178892	-0.124611	NPX ~ NPC1 * Age_c + Sex + Error(SampleID)		0.35	1.84
TMED1	ENSG00000099203	Oncology_II	Q13445	OID31278	NPC1	0.00656198	0.630567	0.750644	Non-significant	0.39746	0.621303	NPX ~ NPC1 * Age_c + Sex + Error(SampleID)	37	14.52
SMAD3	ENSG00000166949	Oncology_II	P84022	OID31418	NPC1	0.00578101	0.631003	0.750644	Non-significant	0.002305	-0.182653	NPX ~ NPC1 * Age_c + Sex + Error(SampleID)	39	1.30
SCRIB	ENSG00000180900	Cardiometabolic_II	Q14160	OID30225	NPC1	0.00593716	0.630685	0.750644	Non-significant	-0.0559989	0.167974	NPX ~ NPC1 * Age_c + Sex + Error(SampleID)	38	1.04
CCL19	ENSG00000172724	Neurology	Q99731	OID21030	NPC1	0.00635318	0.630403	0.750644	Non-significant	0.139991	0.11191	NPX ~ NPC1 * Age_c + Sex + Error(SampleID)	39	0.48
LBP	ENSG00000129988	Cardiometabolic	P18428	OID20355	NPC1	0.00614387	0.630809	0.750644	Non-significant	0.1065	0.100342	NPX ~ NPC1 * Age_c + Sex + Error(SampleID)	39	0.39
KLHL41	ENSG00000239474	Neurology_II	O60662	OID30986	NPC1	0.0055164	0.6313	0.750685	Non-significant	0.004155	-0.152299	NPX ~ NPC1 * Age_c + Sex + Error(SampleID)	39	0.90
CDC27	ENSG00000004897	Oncology	P30260	OID21238	NPC1:Age_c	0.0169503	0.435933	0.751328	Non-significant	-0.259128	0.032036	NPX ~ NPC1 * Age_c + Sex + Error(SampleID)		1.59	0.62
ACP1	ENSG00000143727	Inflammation_II	P24666	OID30524	NPC1:Age_c	0.0155982	0.436553	0.751389	Non-significant	-1.00213	0.0392953	NPX ~ NPC1 * Age_c + Sex + Error(SampleID)		2.88	0.62
C1GALT1C1	ENSG00000171155	Cardiometabolic_II	Q96EU7	OID30180	NPC1:Age_c	0.0156033	0.436479	0.751389	Non-significant	0.139277	-0.0142056	NPX ~ NPC1 * Age_c + Sex + Error(SampleID)		0.38	0.62
THOP1	ENSG00000172009	Cardiometabolic	P52888	OID20194	NPC1:Age_c	0.0155845	0.436756	0.751389	Non-significant	0.340778	0.0127407	NPX ~ NPC1 * Age_c + Sex + Error(SampleID)		0.30	0.62
GET3	ENSG00000198356	Cardiometabolic_II	O43681	OID30303	NPC1:Age_c	0.0159732	0.437096	0.751521	Non-significant	0.914242	-0.0229889	NPX ~ NPC1 * Age_c + Sex + Error(SampleID)		0.99	0.62
PGLYRP2	ENSG00000161031	Inflammation_II	Q96PD5	OID30742	Age_c	0.0116868	0.501086	0.751761	Non-significant	0.145871	0.00792526	NPX ~ NPC1 * Age_c + Sex + Error(SampleID)		0.16	0.46
KDM3A	ENSG00000115548	Inflammation_II	Q9Y4C1	OID30426	NPC1:Age_c	0.015436	0.438968	0.751791	Non-significant	-0.673934	0.03905	NPX ~ NPC1 * Age_c + Sex + Error(SampleID)		2.87	0.61
IL6	ENSG00000136244	Oncology	P05231	OID21276	NPC1:Age_c	0.016188	0.440199	0.751791	Non-significant	-0.402699	0.0354508	NPX ~ NPC1 * Age_c + Sex + Error(SampleID)		2.38	0.61
STAMBP	ENSG00000124356	Neurology	O95630	OID20955	NPC1:Age_c	0.0157978	0.439644	0.751791	Non-significant	-0.0534926	0.0295106	NPX ~ NPC1 * Age_c + Sex + Error(SampleID)		1.65	0.61
SPINT2	ENSG00000167642	Inflammation	O43291	OID20720	NPC1:Age_c	0.0153755	0.439872	0.751791	Non-significant	0.173527	0.0155486	NPX ~ NPC1 * Age_c + Sex + Error(SampleID)		0.46	0.61
STX3	ENSG00000166900	Neurology_II	Q13277	OID31090	NPC1:Age_c	0.0154892	0.438173	0.751791	Non-significant	0.204907	0.0131601	NPX ~ NPC1 * Age_c + Sex + Error(SampleID)		0.33	0.61
SETMAR	ENSG00000170364	Neurology	Q53H47	OID20948	NPC1:Age_c	0.0157457	0.440406	0.751791	Non-significant	-0.288902	0.0115963	NPX ~ NPC1 * Age_c + Sex + Error(SampleID)		0.25	0.61
MST1	ENSG00000173531	Inflammation_II	P26927	OID30713	NPC1:Age_c	0.0155251	0.437638	0.751791	Non-significant	-0.161193	0.0109584	NPX ~ NPC1 * Age_c + Sex + Error(SampleID)		0.23	0.62
CCL27	ENSG00000213927	Cardiometabolic	Q9Y4X3	OID20121	NPC1:Age_c	0.0155117	0.437839	0.751791	Non-significant	0.648391	-0.00969965	NPX ~ NPC1 * Age_c + Sex + Error(SampleID)		0.18	0.61
PAMR1	ENSG00000149090	Neurology	Q6UXH9	OID21153	NPC1:Age_c	0.0154325	0.439019	0.751791	Non-significant	0.0963758	-0.00812821	NPX ~ NPC1 * Age_c + Sex + Error(SampleID)		0.12	0.61
CLEC4M	ENSG00000104938	Cardiometabolic_II	Q9H2X3	OID30405	NPC1:Age_c	0.0154409	0.438894	0.751791	Non-significant	-0.361076	0.00804914	NPX ~ NPC1 * Age_c + Sex + Error(SampleID)		0.12	0.61
PGA4	ENSG00000229183	Inflammation_II	P0DJD7	OID30699	NPC1:Age_c	0.0153501	0.440254	0.751791	Non-significant	-0.277653	-0.00709626	NPX ~ NPC1 * Age_c + Sex + Error(SampleID)		0.10	0.61
DSG2	ENSG00000046604	Neurology	Q14126	OID21113	NPC1:Age_c	0.0154223	0.439171	0.751791	Non-significant	-0.0718967	-0.00558709	NPX ~ NPC1 * Age_c + Sex + Error(SampleID)		0.06	0.61
CCAR2	ENSG00000158941	Neurology_II	Q8N163	OID31077	NPC1	0.0057451	0.633172	0.752599	Non-significant	0.121271	0.167618	NPX ~ NPC1 * Age_c + Sex + Error(SampleID)	39	1.11
CLASP1	ENSG00000074054	Oncology_II	Q7Z460	OID31192	Sex	0.0447451	0.184294	0.753235	Non-significant	0.208122	0.465858	NPX ~ NPC1 * Age_c + Sex + Error(SampleID)		4.97	1.83
ISM2	ENSG00000100593	Cardiometabolic_II	Q6H9L7	OID30365	Sex	0.044791	0.184064	0.753235	Non-significant	-0.118888	-0.214046	NPX ~ NPC1 * Age_c + Sex + Error(SampleID)		1.05	1.83
AMIGO1	ENSG00000181754	Neurology_II	Q86WK6	OID30881	Sex	0.0498966	0.183858	0.753235	Non-significant	0.392358	-0.146964	NPX ~ NPC1 * Age_c + Sex + Error(SampleID)		0.44	1.84
LTA	ENSG00000226979	Inflammation	P01374	OID20586	Sex	0.0472695	0.183666	0.753235	Non-significant	0.18579	-0.0726792	NPX ~ NPC1 * Age_c + Sex + Error(SampleID)		0.11	1.84
LHB	ENSG00000104826	Oncology	P01229	OID21248	Age_c	0.0124865	0.504186	0.753801	Non-significant	0.627181	-0.0377462	NPX ~ NPC1 * Age_c + Sex + Error(SampleID)		3.01	0.46
PCBP2	ENSG00000197111	Neurology_II	Q15366	OID31003	Age_c	0.0114323	0.505812	0.753801	Non-significant	0.450382	-0.0282561	NPX ~ NPC1 * Age_c + Sex + Error(SampleID)		2.04	0.45
CCNE1	ENSG00000105173	Inflammation_II	P24864	OID30456	Age_c	0.0115496	0.503625	0.753801	Non-significant	-0.403431	-0.0254767	NPX ~ NPC1 * Age_c + Sex + Error(SampleID)		1.64	0.46
SH3BP1	ENSG00000100092	Oncology_II	Q9Y3L3	OID31439	Age_c	0.0114807	0.504907	0.753801	Non-significant	-0.569617	-0.0214736	NPX ~ NPC1 * Age_c + Sex + Error(SampleID)		1.17	0.45
STXBP3	ENSG00000116266	Oncology	O00186	OID21240	Age_c	0.0123735	0.506135	0.753801	Non-significant	-1.21483	-0.020827	NPX ~ NPC1 * Age_c + Sex + Error(SampleID)		0.92	0.45
ADAM23	ENSG00000114948	Inflammation	O75077	OID20651	Age_c	0.0120973	0.505058	0.753801	Non-significant	-0.13734	-0.014268	NPX ~ NPC1 * Age_c + Sex + Error(SampleID)		0.44	0.45
SELP	ENSG00000174175	Cardiometabolic	P16109	OID20379	Age_c	0.0114161	0.506115	0.753801	Non-significant	-1.46218	-0.0140894	NPX ~ NPC1 * Age_c + Sex + Error(SampleID)		0.51	0.45
CCL19	ENSG00000172724	Neurology	Q99731	OID21030	Age_c	0.0114601	0.505292	0.753801	Non-significant	0.139991	0.0137996	NPX ~ NPC1 * Age_c + Sex + Error(SampleID)		0.48	0.45
MAG	ENSG00000105695	Neurology_II	P20916	OID30967	Age_c	0.012862	0.50392	0.753801	Non-significant	0.167588	0.0128808	NPX ~ NPC1 * Age_c + Sex + Error(SampleID)		0.38	0.46
VEGFC	ENSG00000150630	Oncology	P49767	OID21524	Age_c	0.0115546	0.503532	0.753801	Non-significant	-1.00339	0.0115074	NPX ~ NPC1 * Age_c + Sex + Error(SampleID)		0.33	0.46
IL1RL2	ENSG00000115598	Inflammation	Q9HB29	OID20487	Age_c	0.0124368	0.505042	0.753801	Non-significant	-0.347122	0.0114151	NPX ~ NPC1 * Age_c + Sex + Error(SampleID)		0.27	0.45
SLITRK6	ENSG00000184564	Cardiometabolic	Q9H5Y7	OID20094	Age_c	0.0139637	0.505668	0.753801	Non-significant	-0.0461797	-0.0100009	NPX ~ NPC1 * Age_c + Sex + Error(SampleID)		0.17	0.45
LILRA5	ENSG00000187116	Cardiometabolic	A6NI73	OID20209	Age_c	0.0114993	0.504561	0.753801	Non-significant	0.177447	-0.00889596	NPX ~ NPC1 * Age_c + Sex + Error(SampleID)		0.20	0.45
BTN2A1	ENSG00000112763	Inflammation	Q7KYR7	OID20713	Age_c	0.011522	0.504138	0.753801	Non-significant	0.504537	0.0060063	NPX ~ NPC1 * Age_c + Sex + Error(SampleID)		0.09	0.45
LILRA5	ENSG00000187116	Cardiometabolic	A6NI73	OID20209	NPC1:Age_c	0.0152429	0.441866	0.753834	Non-significant	0.177447	0.0102548	NPX ~ NPC1 * Age_c + Sex + Error(SampleID)		0.20	0.6
C1R	ENSG00000159403	Inflammation_II	P00736	OID30753	NPC1	0.00598535	0.634482	0.753843	Non-significant	-0.161879	-0.12764	NPX ~ NPC1 * Age_c + Sex + Error(SampleID)	39	0.65
TPT1	ENSG00000133112	Inflammation	P13693	OID20476	Age_c	0.0123103	0.50723	0.754014	Non-significant	0.567794	-0.0409328	NPX ~ NPC1 * Age_c + Sex + Error(SampleID)		3.57	0.45
TSPAN7	ENSG00000156298	Neurology_II	P41732	OID30810	Age_c	0.0116824	0.506778	0.754014	Non-significant	0.756947	-0.0403813	NPX ~ NPC1 * Age_c + Sex + Error(SampleID)		4.03	0.45
CACNA1H	ENSG00000196557	Cardiometabolic_II	O95180	OID30064	Age_c	0.0113314	0.507706	0.754014	Non-significant	0.745395	0.0277865	NPX ~ NPC1 * Age_c + Sex + Error(SampleID)		1.99	0.45
IL34	ENSG00000157368	Neurology	Q6ZMJ4	OID20809	Age_c	0.0126488	0.507499	0.754014	Non-significant	0.960172	-0.0170608	NPX ~ NPC1 * Age_c + Sex + Error(SampleID)		0.66	0.45
C4BPB	ENSG00000123843	Oncology	P20851	OID21481	Age_c	0.0113386	0.507571	0.754014	Non-significant	-0.240916	-0.00933348	NPX ~ NPC1 * Age_c + Sex + Error(SampleID)		0.22	0.45
KLK8	ENSG00000129455	Oncology	O60259	OID21517	Age_c	0.0113233	0.507859	0.754014	Non-significant	0.0555575	-0.00784133	NPX ~ NPC1 * Age_c + Sex + Error(SampleID)		0.16	0.45
UGDH	ENSG00000109814	Cardiometabolic_II	O60701	OID30081	NPC1:Age_c	0.0151941	0.442604	0.754193	Non-significant	0.322642	0.0420547	NPX ~ NPC1 * Age_c + Sex + Error(SampleID)		3.39	0.6
PBK	ENSG00000168078	Oncology_II	Q96KB5	OID31158	NPC1:Age_c	0.0152095	0.442371	0.754193	Non-significant	0.34982	-0.014135	NPX ~ NPC1 * Age_c + Sex + Error(SampleID)		0.38	0.6
SKIV2L		Cardiometabolic_II	Q15477	OID30056	NPC1	0.00525639	0.635623	0.754258	Non-significant	-0.120419	0.207829	NPX ~ NPC1 * Age_c + Sex + Error(SampleID)	39	1.72
CRELD2	ENSG00000184164	Inflammation	Q6UXH1	OID20751	NPC1	0.00555934	0.635392	0.754258	Non-significant	0.0347425	0.0638753	NPX ~ NPC1 * Age_c + Sex + Error(SampleID)	39	0.16
PAMR1	ENSG00000149090	Neurology	Q6UXH9	OID21153	NPC1	0.00615003	0.635435	0.754258	Non-significant	0.0963758	0.0558912	NPX ~ NPC1 * Age_c + Sex + Error(SampleID)	39	0.12
PEAR1	ENSG00000187800	Cardiometabolic	Q5VY43	OID20257	NPC1	0.0064803	0.635894	0.754267	Non-significant	-0.115958	-0.0555611	NPX ~ NPC1 * Age_c + Sex + Error(SampleID)	39	0.12
ACTN2	ENSG00000077522	Cardiometabolic_II	P35609	OID30192	NPC1	0.00602955	0.63616	0.75427	Non-significant	0.198238	0.121489	NPX ~ NPC1 * Age_c + Sex + Error(SampleID)	39	0.59
CRX	ENSG00000105392	Cardiometabolic	O43186	OID20070	NPC1	0.00400455	0.636526	0.754392	Non-significant	-0.895467	-0.375544	NPX ~ NPC1 * Age_c + Sex + Error(SampleID)	32	5.02
LELP1	ENSG00000203784	Neurology_II	Q5T871	OID30845	Sex	0.0447065	0.190291	0.754737	Non-significant	-1.20833	-0.669169	NPX ~ NPC1 * Age_c + Sex + Error(SampleID)		10.42	1.78
EIF4B	ENSG00000063046	Neurology	P23588	OID21000	Sex	0.0445947	0.190859	0.754737	Non-significant	0.26025	-0.367077	NPX ~ NPC1 * Age_c + Sex + Error(SampleID)		3.08	1.77
NFE2	ENSG00000123405	Cardiometabolic_II	Q16621	OID30268	Sex	0.0449934	0.188842	0.754737	Non-significant	-0.834158	-0.332594	NPX ~ NPC1 * Age_c + Sex + Error(SampleID)		2.54	1.79
ITGB1BP2	ENSG00000147166	Cardiometabolic	Q9UKP3	OID20112	Sex	0.0529884	0.190296	0.754737	Non-significant	-1.48902	-0.328152	NPX ~ NPC1 * Age_c + Sex + Error(SampleID)		2.08	1.79
TOP1	ENSG00000198900	Oncology_II	P11387	OID31449	Sex	0.0434112	0.191126	0.754737	Non-significant	-0.392927	0.317616	NPX ~ NPC1 * Age_c + Sex + Error(SampleID)		2.38	1.77
RGS10	ENSG00000148908	Neurology_II	O43665	OID30999	Sex	0.0439188	0.188493	0.754737	Non-significant	-0.57588	0.311344	NPX ~ NPC1 * Age_c + Sex + Error(SampleID)		2.26	1.79
TGM2	ENSG00000198959	Cardiometabolic	P21980	OID20141	Sex	0.0443326	0.186377	0.754737	Non-significant	0.238905	-0.289206	NPX ~ NPC1 * Age_c + Sex + Error(SampleID)		1.93	1.81
RPL14	ENSG00000188846	Cardiometabolic_II	P50914	OID30284	Sex	0.0454363	0.186629	0.754737	Non-significant	-0.409623	-0.288256	NPX ~ NPC1 * Age_c + Sex + Error(SampleID)		1.89	1.81
IL22	ENSG00000127318	Oncology_II	Q9GZX6	OID31407	Sex	0.0437349	0.189442	0.754737	Non-significant	0.643882	0.226954	NPX ~ NPC1 * Age_c + Sex + Error(SampleID)		1.21	1.78
MCEE	ENSG00000124370	Neurology_II	Q96PE7	OID31033	Sex	0.0441205	0.187458	0.754737	Non-significant	0.160646	0.22146	NPX ~ NPC1 * Age_c + Sex + Error(SampleID)		1.14	1.8
SUMF1	ENSG00000144455	Inflammation_II	Q8NBK3	OID30486	Sex	0.0441251	0.187435	0.754737	Non-significant	-0.11347	0.209474	NPX ~ NPC1 * Age_c + Sex + Error(SampleID)		1.02	1.8
MMP13	ENSG00000137745	Neurology	P45452	OID20807	Sex	0.0490746	0.187606	0.754737	Non-significant	-0.182283	-0.204977	NPX ~ NPC1 * Age_c + Sex + Error(SampleID)		0.87	1.81
ACSL1	ENSG00000151726	Cardiometabolic_II	P33121	OID30080	Sex	0.0433862	0.191256	0.754737	Non-significant	0.2402	0.203621	NPX ~ NPC1 * Age_c + Sex + Error(SampleID)		0.98	1.77
ERI1	ENSG00000104626	Oncology_II	Q8IV48	OID31317	Sex	0.0460131	0.189745	0.754737	Non-significant	-0.52506	-0.201643	NPX ~ NPC1 * Age_c + Sex + Error(SampleID)		0.91	1.78
KIR2DL2	ENSG00000276011	Oncology_II	P43627	OID31431	Sex	0.0439934	0.188109	0.754737	Non-significant	1.135	-0.194486	NPX ~ NPC1 * Age_c + Sex + Error(SampleID)		0.88	1.79
GSTP1	ENSG00000084207	Neurology	P09211	OID20876	Sex	0.0488558	0.188618	0.754737	Non-significant	-1.34511	0.181295	NPX ~ NPC1 * Age_c + Sex + Error(SampleID)		0.69	1.8
MTUS1	ENSG00000129422	Oncology_II	Q9ULD2	OID31315	Sex	0.0462094	0.18878	0.754737	Non-significant	0.5922	0.18099	NPX ~ NPC1 * Age_c + Sex + Error(SampleID)		0.73	1.79
PSME1	ENSG00000092010	Neurology	Q06323	OID20969	Sex	0.0447703	0.189968	0.754737	Non-significant	0.436772	-0.172245	NPX ~ NPC1 * Age_c + Sex + Error(SampleID)		0.67	1.78
MMP12	ENSG00000262406	Oncology	P39900	OID21439	Sex	0.045081	0.188402	0.754737	Non-significant	1.15166	-0.152525	NPX ~ NPC1 * Age_c + Sex + Error(SampleID)		0.53	1.79
NCK2	ENSG00000071051	Inflammation	O43639	OID20683	Sex	0.0441884	0.187111	0.754737	Non-significant	-0.589228	-0.113484	NPX ~ NPC1 * Age_c + Sex + Error(SampleID)		0.30	1.8
LGALS4	ENSG00000171747	Inflammation	P56470	OID20748	Sex	0.0434632	0.190854	0.754737	Non-significant	-0.0788342	-0.102448	NPX ~ NPC1 * Age_c + Sex + Error(SampleID)		0.25	1.77
PRSS22	ENSG00000005001	Inflammation_II	Q9GZN4	OID30483	Sex	0.0439407	0.18838	0.754737	Non-significant	-0.0522983	-0.085989	NPX ~ NPC1 * Age_c + Sex + Error(SampleID)		0.17	1.79
VASN	ENSG00000168140	Cardiometabolic	Q6EMK4	OID20345	Sex	0.0443694	0.18619	0.754737	Non-significant	-0.232802	0.0831737	NPX ~ NPC1 * Age_c + Sex + Error(SampleID)		0.16	1.81
KLK10	ENSG00000129451	Oncology	O43240	OID21523	Sex	0.0444605	0.185728	0.754737	Non-significant	0.271203	-0.0723114	NPX ~ NPC1 * Age_c + Sex + Error(SampleID)		0.12	1.81
CD302	ENSG00000241399	Oncology	Q8IX05	OID21328	Sex	0.0457258	0.191166	0.754737	Non-significant	0.126294	-0.0696152	NPX ~ NPC1 * Age_c + Sex + Error(SampleID)		0.11	1.77
PPME1	ENSG00000214517	Oncology	Q9Y570	OID21347	Age_c	0.0118027	0.510321	0.755265	Non-significant	0.818717	-0.0338157	NPX ~ NPC1 * Age_c + Sex + Error(SampleID)		2.97	0.44
CLNS1A	ENSG00000074201	Neurology_II	P54105	OID30929	Age_c	0.0124287	0.51124	0.755265	Non-significant	0.972941	-0.0322744	NPX ~ NPC1 * Age_c + Sex + Error(SampleID)		2.49	0.44
IL31	ENSG00000204671	Inflammation_II	Q6EBC2	OID30487	Age_c	0.0112401	0.50943	0.755265	Non-significant	0.455948	0.028378	NPX ~ NPC1 * Age_c + Sex + Error(SampleID)		2.09	0.44
RNF31	ENSG00000092098	Inflammation_II	Q96EP0	OID30473	Age_c	0.0111779	0.510612	0.755265	Non-significant	-0.847809	0.0267047	NPX ~ NPC1 * Age_c + Sex + Error(SampleID)		1.86	0.44
HPSE	ENSG00000173083	Cardiometabolic_II	Q9Y251	OID30409	Age_c	0.0111941	0.510303	0.755265	Non-significant	-1.28605	-0.0228158	NPX ~ NPC1 * Age_c + Sex + Error(SampleID)		1.36	0.44
F11	ENSG00000088926	Inflammation_II	P03951	OID30773	Age_c	0.0111262	0.511596	0.755265	Non-significant	-0.377198	-0.0225828	NPX ~ NPC1 * Age_c + Sex + Error(SampleID)		1.34	0.44
TPPP3	ENSG00000159713	Neurology	Q9BW30	OID20842	Age_c	0.0124073	0.511605	0.755265	Non-significant	-0.282219	0.0214897	NPX ~ NPC1 * Age_c + Sex + Error(SampleID)		1.06	0.44
KRT14	ENSG00000186847	Neurology	P02533	OID20800	Age_c	0.0124217	0.511359	0.755265	Non-significant	-0.222133	-0.0164354	NPX ~ NPC1 * Age_c + Sex + Error(SampleID)		0.62	0.44
PTPRH	ENSG00000080031	Oncology_II	Q9HD43	OID31433	Age_c	0.0112212	0.50979	0.755265	Non-significant	1.49695	-0.0119765	NPX ~ NPC1 * Age_c + Sex + Error(SampleID)		0.37	0.44
DKK4	ENSG00000104371	Neurology	Q9UBT3	OID20934	Age_c	0.0114974	0.510183	0.755265	Non-significant	0.652871	0.00865707	NPX ~ NPC1 * Age_c + Sex + Error(SampleID)		0.19	0.44
CFI	ENSG00000205403	Inflammation_II	P05156	OID30772	Age_c	0.0111556	0.511036	0.755265	Non-significant	-0.133895	0.00370444	NPX ~ NPC1 * Age_c + Sex + Error(SampleID)		0.04	0.44
LXN	ENSG00000079257	Neurology	Q9BS40	OID21003	Age_c	0.0113332	0.513236	0.755333	Non-significant	0.462225	-0.0145271	NPX ~ NPC1 * Age_c + Sex + Error(SampleID)		0.56	0.44
LTBP3	ENSG00000168056	Oncology	Q9NS15	OID21191	Age_c	0.0119853	0.512924	0.755333	Non-significant	0.424872	-0.0129226	NPX ~ NPC1 * Age_c + Sex + Error(SampleID)		0.37	0.44
IL36G	ENSG00000136688	Inflammation_II	Q9NZH8	OID30551	Age_c	0.0110535	0.512986	0.755333	Non-significant	0.155488	0.012838	NPX ~ NPC1 * Age_c + Sex + Error(SampleID)		0.44	0.44
PROS1	ENSG00000184500	Inflammation_II	P07225	OID30737	Age_c	0.0110566	0.512927	0.755333	Non-significant	-0.413643	0.00900281	NPX ~ NPC1 * Age_c + Sex + Error(SampleID)		0.21	0.44
CLEC4M	ENSG00000104938	Cardiometabolic_II	Q9H2X3	OID30405	Age_c	0.0110705	0.512661	0.755333	Non-significant	-0.361076	-0.00680493	NPX ~ NPC1 * Age_c + Sex + Error(SampleID)		0.12	0.44
CFH	ENSG00000000971	Inflammation_II	P08603	OID30790	Age_c	0.0110591	0.512879	0.755333	Non-significant	-0.312383	0.00556025	NPX ~ NPC1 * Age_c + Sex + Error(SampleID)		0.08	0.44
PXN	ENSG00000089159	Neurology	P49023	OID20822	Sex	0.0481923	0.191725	0.755543	Non-significant	-1.59447	-0.292522	NPX ~ NPC1 * Age_c + Sex + Error(SampleID)		1.82	1.77
MPRIP	ENSG00000133030	Oncology_II	Q6WCQ1	OID31420	NPC1:Age_c	0.0151014	0.44401	0.755688	Non-significant	-0.264133	0.0123874	NPX ~ NPC1 * Age_c + Sex + Error(SampleID)		0.30	0.6
TCN1	ENSG00000134827	Inflammation_II	P20061	OID30687	NPC1:Age_c	0.0151043	0.443965	0.755688	Non-significant	-0.0314967	0.0111382	NPX ~ NPC1 * Age_c + Sex + Error(SampleID)		0.24	0.6
PIGR	ENSG00000162896	Neurology	P01833	OID21102	Age_c	0.0109947	0.514116	0.755851	Non-significant	0.258572	-0.0100966	NPX ~ NPC1 * Age_c + Sex + Error(SampleID)		0.27	0.43
GP1BA	ENSG00000185245	Cardiometabolic	P07359	OID20381	Age_c	0.0110045	0.513928	0.755851	Non-significant	-0.4234	-0.00933389	NPX ~ NPC1 * Age_c + Sex + Error(SampleID)		0.23	0.43
FABP3	ENSG00000121769	Cardiometabolic_II	P05413	OID30351	NPC1:Age_c	0.0154708	0.444456	0.755997	Non-significant	1.86521	-0.0202462	NPX ~ NPC1 * Age_c + Sex + Error(SampleID)		0.79	0.6
GAD2	ENSG00000136750	Inflammation_II	Q05329	OID30449	NPC1:Age_c	0.0149913	0.445689	0.756745	Non-significant	0.302495	-0.0153963	NPX ~ NPC1 * Age_c + Sex + Error(SampleID)		0.46	0.59
LRP11	ENSG00000120256	Cardiometabolic	Q86VZ4	OID20185	NPC1:Age_c	0.0150221	0.445218	0.756745	Non-significant	0.0048025	-0.0101515	NPX ~ NPC1 * Age_c + Sex + Error(SampleID)		0.20	0.59
RGMA	ENSG00000182175	Neurology	Q96B86	OID21065	NPC1:Age_c	0.0150025	0.445517	0.756745	Non-significant	-0.729538	-0.00793428	NPX ~ NPC1 * Age_c + Sex + Error(SampleID)		0.12	0.59
PODXL	ENSG00000128567	Oncology	O00592	OID21358	NPC1:Age_c	0.0157819	0.446039	0.75689	Non-significant	0.0822355	0.00315872	NPX ~ NPC1 * Age_c + Sex + Error(SampleID)		0.02	0.59
KIF1C	ENSG00000129250	Cardiometabolic_II	O43896	OID30163	Sex	0.0431226	0.192641	0.756919	Non-significant	-0.017915	0.220359	NPX ~ NPC1 * Age_c + Sex + Error(SampleID)		1.15	1.76
IL32	ENSG00000008517	Inflammation	P24001	OID20605	Sex	0.0453852	0.192867	0.756919	Non-significant	-0.314291	0.202697	NPX ~ NPC1 * Age_c + Sex + Error(SampleID)		0.93	1.76
NAGPA	ENSG00000103174	Inflammation_II	Q9UK23	OID30643	Sex	0.0430841	0.192844	0.756919	Non-significant	0.172148	0.0496227	NPX ~ NPC1 * Age_c + Sex + Error(SampleID)		0.06	1.76
DTYMK	ENSG00000168393	Cardiometabolic_II	P23919	OID30308	Sex	0.0437578	0.195172	0.757044	Non-significant	-0.230924	-0.353761	NPX ~ NPC1 * Age_c + Sex + Error(SampleID)		2.94	1.74
STX6	ENSG00000135823	Oncology	O43752	OID21219	Sex	0.0460033	0.195973	0.757044	Non-significant	-1.18259	-0.307339	NPX ~ NPC1 * Age_c + Sex + Error(SampleID)		2.10	1.74
GCLM	ENSG00000023909	Cardiometabolic_II	P48507	OID30059	Sex	0.0427194	0.194781	0.757044	Non-significant	0.260427	-0.272414	NPX ~ NPC1 * Age_c + Sex + Error(SampleID)		1.78	1.74
GPRC5C	ENSG00000170412	Oncology_II	Q9NQ84	OID31340	Sex	0.0427157	0.194801	0.757044	Non-significant	1.35594	0.262618	NPX ~ NPC1 * Age_c + Sex + Error(SampleID)		1.66	1.74
LYAR	ENSG00000145220	Oncology	Q9NX58	OID21264	Sex	0.046111	0.195438	0.757044	Non-significant	-0.43634	-0.21322	NPX ~ NPC1 * Age_c + Sex + Error(SampleID)		1.01	1.74
SIGLEC15	ENSG00000197046	Neurology	Q6ZMC9	OID20812	Sex	0.0472833	0.196075	0.757044	Non-significant	0.0510106	-0.159057	NPX ~ NPC1 * Age_c + Sex + Error(SampleID)		0.55	1.74
IL12B	ENSG00000113302	Inflammation	P29460	OID20666	Sex	0.0449256	0.19519	0.757044	Non-significant	0.71909	-0.139523	NPX ~ NPC1 * Age_c + Sex + Error(SampleID)		0.45	1.74
PBXIP1	ENSG00000163346	Oncology_II	Q96AQ6	OID31435	Sex	0.0427463	0.194637	0.757044	Non-significant	0.169014	0.115478	NPX ~ NPC1 * Age_c + Sex + Error(SampleID)		0.32	1.74
SCGB3A1	ENSG00000161055	Inflammation_II	Q96QR1	OID30577	Sex	0.0426553	0.195123	0.757044	Non-significant	-0.296157	-0.0758488	NPX ~ NPC1 * Age_c + Sex + Error(SampleID)		0.14	1.74
PTPRC	ENSG00000081237	Cardiometabolic_II	P08575	OID30380	Sex	0.04299	0.193341	0.757044	Non-significant	0.576618	-0.0730288	NPX ~ NPC1 * Age_c + Sex + Error(SampleID)		0.13	1.75
CD27	ENSG00000139193	Oncology	P26842	OID21527	Sex	0.0425436	0.195722	0.757044	Non-significant	0.709414	-0.0614084	NPX ~ NPC1 * Age_c + Sex + Error(SampleID)		0.09	1.73
CA11	ENSG00000063180	Oncology	O75493	OID21195	Sex	0.0463738	0.194139	0.757044	Non-significant	0.0752278	-0.059189	NPX ~ NPC1 * Age_c + Sex + Error(SampleID)		0.08	1.75
STX5	ENSG00000162236	Inflammation_II	Q13190	OID30432	Sex	0.0424226	0.196373	0.757175	Non-significant	-0.530481	-0.231721	NPX ~ NPC1 * Age_c + Sex + Error(SampleID)		1.30	1.73
ACADSB	ENSG00000196177	Cardiometabolic_II	P45954	OID30356	NPC1:Age_c	0.015287	0.447196	0.758169	Non-significant	-1.06844	0.0431635	NPX ~ NPC1 * Age_c + Sex + Error(SampleID)		3.64	0.59
DTYMK	ENSG00000168393	Cardiometabolic_II	P23919	OID30308	NPC1:Age_c	0.0152785	0.447322	0.758169	Non-significant	-0.230924	0.038789	NPX ~ NPC1 * Age_c + Sex + Error(SampleID)		2.94	0.59
STOML2	ENSG00000165283	Oncology_II	Q9UJZ1	OID31183	NPC1:Age_c	0.0147689	0.449108	0.758249	Non-significant	1.2856	0.0587865	NPX ~ NPC1 * Age_c + Sex + Error(SampleID)		6.81	0.58
HBZ	ENSG00000130656	Cardiometabolic_II	P02008	OID30307	NPC1:Age_c	0.015221	0.448186	0.758249	Non-significant	0.388178	0.0418015	NPX ~ NPC1 * Age_c + Sex + Error(SampleID)		3.43	0.59
SMPDL3B	ENSG00000130768	Oncology_II	Q92485	OID31387	NPC1:Age_c	0.0147602	0.449242	0.758249	Non-significant	0.365345	-0.0316101	NPX ~ NPC1 * Age_c + Sex + Error(SampleID)		1.97	0.58
PDAP1	ENSG00000106244	Cardiometabolic_II	Q13442	OID30323	NPC1:Age_c	0.0151963	0.448556	0.758249	Non-significant	0.0662065	0.0295986	NPX ~ NPC1 * Age_c + Sex + Error(SampleID)		1.72	0.59
ASPSCR1	ENSG00000169696	Neurology_II	Q9BZE9	OID31055	NPC1:Age_c	0.0147443	0.44949	0.758249	Non-significant	0.375397	0.0274204	NPX ~ NPC1 * Age_c + Sex + Error(SampleID)		1.48	0.58
NPY	ENSG00000122585	Oncology	P01303	OID21388	NPC1:Age_c	0.0151573	0.449143	0.758249	Non-significant	2.21539	0.0145495	NPX ~ NPC1 * Age_c + Sex + Error(SampleID)		0.42	0.58
RSPO3	ENSG00000146374	Oncology	Q9BXY4	OID21415	NPC1:Age_c	0.0151641	0.449041	0.758249	Non-significant	0.228372	-0.0119051	NPX ~ NPC1 * Age_c + Sex + Error(SampleID)		0.28	0.59
B4GALT1	ENSG00000086062	Inflammation	P15291	OID20780	NPC1:Age_c	0.0147786	0.448958	0.758249	Non-significant	0.0699292	-0.0116884	NPX ~ NPC1 * Age_c + Sex + Error(SampleID)		0.27	0.59
YJU2	ENSG00000105248	Oncology_II	Q9BW85	OID31404	NPC1:Age_c	0.0147264	0.449766	0.758268	Non-significant	0.235985	0.0194271	NPX ~ NPC1 * Age_c + Sex + Error(SampleID)		0.75	0.58
THTPA	ENSG00000259431	Oncology_II	Q9BU02	OID31375	Sex	0.0419484	0.198948	0.758698	Non-significant	-1.18644	-0.350732	NPX ~ NPC1 * Age_c + Sex + Error(SampleID)		3.01	1.71
ALPI	ENSG00000163295	Inflammation_II	P09923	OID30497	Sex	0.0421775	0.197699	0.758698	Non-significant	-0.563316	-0.327483	NPX ~ NPC1 * Age_c + Sex + Error(SampleID)		2.61	1.72
SHMT1	ENSG00000176974	Inflammation	P34896	OID20714	Sex	0.0420564	0.198358	0.758698	Non-significant	0.281833	-0.248482	NPX ~ NPC1 * Age_c + Sex + Error(SampleID)		1.51	1.71
FGF7	ENSG00000140285	Oncology_II	P21781	OID31241	Sex	0.0419437	0.198974	0.758698	Non-significant	0.216874	-0.222853	NPX ~ NPC1 * Age_c + Sex + Error(SampleID)		1.22	1.71
YWHAQ	ENSG00000134308	Inflammation_II	P27348	OID30605	Sex	0.0420343	0.198479	0.758698	Non-significant	0.371369	-0.213772	NPX ~ NPC1 * Age_c + Sex + Error(SampleID)		1.12	1.71
BEX3	ENSG00000166681	Oncology_II	Q00994	OID31202	Sex	0.0419106	0.199155	0.758698	Non-significant	0.584675	0.203608	NPX ~ NPC1 * Age_c + Sex + Error(SampleID)		1.02	1.71
DECR1	ENSG00000104325	Inflammation	Q16698	OID20579	Sex	0.044158	0.199139	0.758698	Non-significant	-0.783703	-0.187128	NPX ~ NPC1 * Age_c + Sex + Error(SampleID)		0.82	1.71
SSH3	ENSG00000172830	Oncology_II	Q8TE77	OID31216	Sex	0.0422864	0.197109	0.758698	Non-significant	-0.662512	0.113556	NPX ~ NPC1 * Age_c + Sex + Error(SampleID)		0.31	1.72
LRP1	ENSG00000123384	Oncology	Q07954	OID21293	Sex	0.0444007	0.19788	0.758698	Non-significant	0.0135018	-0.0580991	NPX ~ NPC1 * Age_c + Sex + Error(SampleID)		0.08	1.72
GADD45B	ENSG00000099860	Oncology_II	O75293	OID31261	NPC1	0.00599959	0.640808	0.759152	Non-significant	-0.302577	-0.455599	NPX ~ NPC1 * Age_c + Sex + Error(SampleID)	37	8.30
QDPR	ENSG00000151552	Cardiometabolic	P09417	OID20174	Age_c	0.0108346	0.517213	0.759233	Non-significant	0.767479	-0.0134088	NPX ~ NPC1 * Age_c + Sex + Error(SampleID)		0.48	0.43
CRELD2	ENSG00000184164	Inflammation	Q6UXH1	OID20751	Age_c	0.0108432	0.517046	0.759233	Non-significant	0.0347425	-0.00777264	NPX ~ NPC1 * Age_c + Sex + Error(SampleID)		0.16	0.43
LYVE1	ENSG00000133800	Inflammation_II	Q9Y5Y7	OID30728	Age_c	0.0108465	0.516981	0.759233	Non-significant	-0.001655	-0.00693174	NPX ~ NPC1 * Age_c + Sex + Error(SampleID)		0.13	0.43
SSNA1	ENSG00000176101	Oncology_II	O43805	OID31453	Sex	0.0418243	0.199628	0.759489	Non-significant	0.696047	-0.25332	NPX ~ NPC1 * Age_c + Sex + Error(SampleID)		1.58	1.7
FOLR3	ENSG00000110203	Oncology	P41439	OID21485	NPC1	0.00582468	0.641882	0.759798	Non-significant	0.455546	0.297256	NPX ~ NPC1 * Age_c + Sex + Error(SampleID)	39	3.66
RNASE1	ENSG00000129538	Inflammation_II	P07998	OID30672	NPC1	0.00506737	0.641884	0.759798	Non-significant	0.0484058	-0.0300977	NPX ~ NPC1 * Age_c + Sex + Error(SampleID)	39	0.04
PPP1R12B	ENSG00000077157	Oncology_II	O60237	OID31304	Age_c	0.0113188	0.519172	0.7602	Non-significant	-0.13136	-0.0509087	NPX ~ NPC1 * Age_c + Sex + Error(SampleID)		6.61	0.42
RGL2	ENSG00000237441	Oncology_II	O15211	OID31297	Age_c	0.0113495	0.518603	0.7602	Non-significant	-0.347004	-0.0301029	NPX ~ NPC1 * Age_c + Sex + Error(SampleID)		2.30	0.42
RPE	ENSG00000197713	Oncology_II	Q96AT9	OID31324	Age_c	0.0113658	0.518301	0.7602	Non-significant	0.567071	-0.0258724	NPX ~ NPC1 * Age_c + Sex + Error(SampleID)		1.70	0.43
SNX5	ENSG00000089006	Cardiometabolic_II	Q9Y5X3	OID30215	Age_c	0.011043	0.51871	0.7602	Non-significant	0.0686443	-0.0125667	NPX ~ NPC1 * Age_c + Sex + Error(SampleID)		0.40	0.42
OGFR	ENSG00000060491	Oncology	Q9NZT2	OID21360	Age_c	0.0113173	0.5192	0.7602	Non-significant	0.28297	0.0106079	NPX ~ NPC1 * Age_c + Sex + Error(SampleID)		0.31	0.42
BSND	ENSG00000162399	Oncology_II	Q8WZ55	OID31184	Age_c	0.0107022	0.519798	0.760686	Non-significant	0.794606	-0.031748	NPX ~ NPC1 * Age_c + Sex + Error(SampleID)		2.75	0.42
VWF	ENSG00000110799	Cardiometabolic	P04275	OID20256	Age_c	0.0106481	0.520861	0.760686	Non-significant	-0.273135	0.0143924	NPX ~ NPC1 * Age_c + Sex + Error(SampleID)		0.57	0.42
CLIC5	ENSG00000112782	Neurology_II	Q9NZA1	OID30890	Age_c	0.0118887	0.520619	0.760686	Non-significant	0.484323	-0.013965	NPX ~ NPC1 * Age_c + Sex + Error(SampleID)		0.49	0.42
PECR	ENSG00000115425	Cardiometabolic_II	Q9BY49	OID30228	Age_c	0.0109531	0.520427	0.760686	Non-significant	-0.0837254	-0.00698336	NPX ~ NPC1 * Age_c + Sex + Error(SampleID)		0.13	0.42
FGFBP1	ENSG00000137440	Oncology	Q14512	OID21507	Age_c	0.010678	0.520273	0.760686	Non-significant	-0.315699	-0.00668336	NPX ~ NPC1 * Age_c + Sex + Error(SampleID)		0.12	0.42
FGF7	ENSG00000140285	Oncology_II	P21781	OID31241	Age_c	0.0106294	0.521228	0.760834	Non-significant	0.216874	0.0210376	NPX ~ NPC1 * Age_c + Sex + Error(SampleID)		1.22	0.42
IL6	ENSG00000136244	Neurology	P05231	OID20911	NPC1:Age_c	0.014959	0.452149	0.76086	Non-significant	-0.375286	0.03333	NPX ~ NPC1 * Age_c + Sex + Error(SampleID)		2.22	0.58
PRC1	ENSG00000198901	Oncology_II	O43663	OID31345	NPC1:Age_c	0.0145594	0.452367	0.76086	Non-significant	0.613054	-0.0297712	NPX ~ NPC1 * Age_c + Sex + Error(SampleID)		1.77	0.58
LONP1	ENSG00000196365	Cardiometabolic_II	P36776	OID30219	NPC1:Age_c	0.0149623	0.452098	0.76086	Non-significant	0.110488	0.0260778	NPX ~ NPC1 * Age_c + Sex + Error(SampleID)		1.28	0.58
PNMA1	ENSG00000176903	Cardiometabolic_II	Q8ND90	OID30194	NPC1:Age_c	0.014967	0.452026	0.76086	Non-significant	-0.749043	0.0223197	NPX ~ NPC1 * Age_c + Sex + Error(SampleID)		0.94	0.58
CRTAM	ENSG00000109943	Neurology	O95727	OID20914	NPC1:Age_c	0.014925	0.452668	0.760918	Non-significant	0.610831	0.0112844	NPX ~ NPC1 * Age_c + Sex + Error(SampleID)		0.25	0.58
TYRP1	ENSG00000107165	Inflammation_II	P17643	OID30517	NPC1:Age_c	0.0144867	0.453507	0.760987	Non-significant	-0.402958	0.0139894	NPX ~ NPC1 * Age_c + Sex + Error(SampleID)		0.39	0.57
CLEC11A	ENSG00000105472	Neurology	Q9Y240	OID21112	NPC1:Age_c	0.0145191	0.452998	0.760987	Non-significant	0.130095	0.00992033	NPX ~ NPC1 * Age_c + Sex + Error(SampleID)		0.20	0.57
TNFRSF1B	ENSG00000028137	Neurology	P20333	OID21145	NPC1:Age_c	0.0145016	0.453273	0.760987	Non-significant	0.654643	-0.00854647	NPX ~ NPC1 * Age_c + Sex + Error(SampleID)		0.15	0.57
APRT	ENSG00000198931	Neurology	P07741	OID20927	NPC1:Age_c	0.0148137	0.454369	0.761095	Non-significant	-0.365143	0.0330096	NPX ~ NPC1 * Age_c + Sex + Error(SampleID)		2.20	0.57
CEACAM21	ENSG00000007129	Inflammation	Q3KPI0	OID20548	NPC1:Age_c	0.0152326	0.454127	0.761095	Non-significant	1.33236	-0.0213247	NPX ~ NPC1 * Age_c + Sex + Error(SampleID)		0.91	0.57
PRR4	ENSG00000111215	Inflammation_II	Q16378	OID30607	NPC1:Age_c	0.0144514	0.454062	0.761095	Non-significant	0.0870525	0.0194005	NPX ~ NPC1 * Age_c + Sex + Error(SampleID)		0.76	0.57
CCL18	ENSG00000275385	Cardiometabolic	P55774	OID20395	Age_c	0.0106005	0.521798	0.761277	Non-significant	3.1621	-0.00991144	NPX ~ NPC1 * Age_c + Sex + Error(SampleID)		0.27	0.42
LAMP1	ENSG00000185896	Cardiometabolic_II	P11279	OID30416	NPC1:Age_c	0.0144049	0.454794	0.761361	Non-significant	-0.00420667	0.00629667	NPX ~ NPC1 * Age_c + Sex + Error(SampleID)		0.08	0.57
PDIA5	ENSG00000065485	Oncology_II	Q14554	OID31209	NPC1:Age_c	0.0143666	0.455398	0.761422	Non-significant	-0.754184	0.027575	NPX ~ NPC1 * Age_c + Sex + Error(SampleID)		1.54	0.57
PAK4	ENSG00000130669	Neurology	O96013	OID20819	NPC1:Age_c	0.0159338	0.456603	0.761422	Non-significant	0.443146	0.0265216	NPX ~ NPC1 * Age_c + Sex + Error(SampleID)		1.26	0.57
ERVV-1	ENSG00000269526	Cardiometabolic_II	B6SEH8	OID30094	NPC1:Age_c	0.0142813	0.456749	0.761422	Non-significant	0.712684	0.0229829	NPX ~ NPC1 * Age_c + Sex + Error(SampleID)		1.08	0.57
GRIN2B	ENSG00000273079	Neurology_II	Q13224	OID30802	NPC1:Age_c	0.0146947	0.456201	0.761422	Non-significant	0.235111	0.0192997	NPX ~ NPC1 * Age_c + Sex + Error(SampleID)		0.73	0.57
MB	ENSG00000198125	Cardiometabolic	P02144	OID20263	NPC1:Age_c	0.0143091	0.456308	0.761422	Non-significant	-0.2109	-0.0167639	NPX ~ NPC1 * Age_c + Sex + Error(SampleID)		0.57	0.57
CES2	ENSG00000172831	Oncology	O00748	OID21366	NPC1:Age_c	0.0151489	0.455379	0.761422	Non-significant	0.570688	-0.0135191	NPX ~ NPC1 * Age_c + Sex + Error(SampleID)		0.37	0.57
BOC	ENSG00000144857	Cardiometabolic	Q9BWV1	OID20116	NPC1:Age_c	0.0174575	0.456342	0.761422	Non-significant	-0.0795733	-0.00898246	NPX ~ NPC1 * Age_c + Sex + Error(SampleID)		0.11	0.57
NCAM2	ENSG00000154654	Neurology	O15394	OID21095	NPC1:Age_c	0.014268	0.45696	0.761422	Non-significant	-0.038105	-0.00734731	NPX ~ NPC1 * Age_c + Sex + Error(SampleID)		0.11	0.56
IDI2	ENSG00000148377	Neurology	Q9BXS1	OID20823	NPC1	0.00609484	0.643863	0.761749	Non-significant	0.0937884	0.109416	NPX ~ NPC1 * Age_c + Sex + Error(SampleID)	35	0.43
MELTF	ENSG00000163975	Cardiometabolic_II	P08582	OID30347	NPC1	0.00403349	0.644065	0.761749	Non-significant	-0.0939522	0.0701123	NPX ~ NPC1 * Age_c + Sex + Error(SampleID)	38	0.20
PRG2	ENSG00000186652	Cardiometabolic_II	P13727	OID30381	NPC1:Age_c	0.0142222	0.457689	0.761749	Non-significant	0.57877	0.0145058	NPX ~ NPC1 * Age_c + Sex + Error(SampleID)		0.43	0.56
PRSS22	ENSG00000005001	Inflammation_II	Q9GZN4	OID30483	NPC1:Age_c	0.0142277	0.457601	0.761749	Non-significant	-0.0522983	0.00917663	NPX ~ NPC1 * Age_c + Sex + Error(SampleID)		0.17	0.56
BOLA2_BOLA2B		Cardiometabolic_II	Q9H3K6	OID30267	NPC1:Age_c	0.0145775	0.458016	0.761803	Non-significant	-0.344132	0.0333934	NPX ~ NPC1 * Age_c + Sex + Error(SampleID)		2.15	0.56
TJP3	ENSG00000105289	Neurology_II	O95049	OID30798	NPC1:Age_c	0.0144962	0.459282	0.761803	Non-significant	0.363111	-0.0327919	NPX ~ NPC1 * Age_c + Sex + Error(SampleID)		2.14	0.56
LAMTOR5	ENSG00000134248	Oncology_II	O43504	OID31396	NPC1:Age_c	0.0141035	0.459585	0.761803	Non-significant	-0.106648	0.024554	NPX ~ NPC1 * Age_c + Sex + Error(SampleID)		1.25	0.56
BDNF	ENSG00000176697	Cardiometabolic_II	P23560	OID30373	NPC1:Age_c	0.0141386	0.459024	0.761803	Non-significant	-1.40588	0.0220281	NPX ~ NPC1 * Age_c + Sex + Error(SampleID)		1.00	0.56
EPO	ENSG00000130427	Inflammation	P01588	OID20522	NPC1:Age_c	0.0149067	0.459033	0.761803	Non-significant	0.859274	0.0208499	NPX ~ NPC1 * Age_c + Sex + Error(SampleID)		0.89	0.56
PAXX	ENSG00000148362	Inflammation_II	Q9BUH6	OID30591	NPC1:Age_c	0.0141725	0.458481	0.761803	Non-significant	0.452548	0.0151783	NPX ~ NPC1 * Age_c + Sex + Error(SampleID)		0.47	0.56
UXS1	ENSG00000115652	Oncology	Q8NBZ7	OID21189	NPC1:Age_c	0.0153018	0.45935	0.761803	Non-significant	0.166725	0.0139865	NPX ~ NPC1 * Age_c + Sex + Error(SampleID)		0.34	0.56
NACC1	ENSG00000160877	Oncology_II	Q96RE7	OID31393	NPC1:Age_c	0.0140792	0.459974	0.761929	Non-significant	-0.177418	0.0232676	NPX ~ NPC1 * Age_c + Sex + Error(SampleID)		1.12	0.56
VEGFD	ENSG00000165197	Inflammation	O43915	OID20662	NPC1:Age_c	0.0148304	0.460193	0.761929	Non-significant	-0.0568735	0.00991508	NPX ~ NPC1 * Age_c + Sex + Error(SampleID)		0.17	0.56
GKN1	ENSG00000169605	Neurology	Q9NS71	OID20885	NPC1:Age_c	0.0156633	0.46048	0.761962	Non-significant	-0.0174222	0.00625489	NPX ~ NPC1 * Age_c + Sex + Error(SampleID)		0.07	0.56
IFNGR2	ENSG00000159128	Neurology	P38484	OID20941	NPC1:Age_c	0.0143948	0.460869	0.762165	Non-significant	0.229924	-0.017716	NPX ~ NPC1 * Age_c + Sex + Error(SampleID)		0.65	0.55
NRP1	ENSG00000099250	Cardiometabolic	O14786	OID20390	Age_c	0.0105399	0.522997	0.762638	Non-significant	0.488452	0.0048579	NPX ~ NPC1 * Age_c + Sex + Error(SampleID)		0.07	0.42
AMY1A_AMY1B_AMY1C		Inflammation_II	P0DUB6_P0DTE7_P0DTE8	OID30707	Age_c	0.0105223	0.523346	0.762757	Non-significant	-0.112193	-0.0112718	NPX ~ NPC1 * Age_c + Sex + Error(SampleID)		0.35	0.41
APOM	ENSG00000204444	Cardiometabolic	O95445	OID20374	Age_c	0.0104871	0.524046	0.763389	Non-significant	-0.101878	-0.00532003	NPX ~ NPC1 * Age_c + Sex + Error(SampleID)		0.08	0.41
CDH4	ENSG00000179242	Neurology_II	P55283	OID30875	Sex	0.042672	0.200934	0.763444	Non-significant	0.709452	0.394175	NPX ~ NPC1 * Age_c + Sex + Error(SampleID)		3.80	1.69
TNNI3	ENSG00000129991	Cardiometabolic	P19429	OID20050	NPC1	0.00155409	0.646162	0.763597	Non-significant	0.876601	0.368407	NPX ~ NPC1 * Age_c + Sex + Error(SampleID)	32	5.12
EXOSC10	ENSG00000171824	Cardiometabolic_II	Q01780	OID30083	NPC1	0.00522613	0.645995	0.763597	Non-significant	0.0749442	0.177669	NPX ~ NPC1 * Age_c + Sex + Error(SampleID)	39	1.34
F11	ENSG00000088926	Inflammation_II	P03951	OID30773	NPC1:Age_c	0.0138802	0.463187	0.764023	Non-significant	-0.377198	0.0252416	NPX ~ NPC1 * Age_c + Sex + Error(SampleID)		1.34	0.55
S100A4	ENSG00000196154	Oncology	P26447	OID21519	NPC1:Age_c	0.0138686	0.463374	0.764023	Non-significant	-0.11193	0.0226254	NPX ~ NPC1 * Age_c + Sex + Error(SampleID)		1.08	0.55
POF1B	ENSG00000124429	Inflammation_II	Q8WVV4	OID30504	NPC1:Age_c	0.01388	0.463189	0.764023	Non-significant	0.197752	0.0178554	NPX ~ NPC1 * Age_c + Sex + Error(SampleID)		0.67	0.55
IL18	ENSG00000150782	Inflammation	Q14116	OID20694	NPC1:Age_c	0.0138686	0.463374	0.764023	Non-significant	1.37344	0.0118895	NPX ~ NPC1 * Age_c + Sex + Error(SampleID)		0.30	0.55
BCHE	ENSG00000114200	Inflammation_II	P06276	OID30717	NPC1:Age_c	0.013855	0.463594	0.764023	Non-significant	-0.304741	0.00577581	NPX ~ NPC1 * Age_c + Sex + Error(SampleID)		0.07	0.55
TEK	ENSG00000120156	Oncology	Q02763	OID21496	NPC1:Age_c	0.0139136	0.462645	0.764023	Non-significant	0.12457	0.00559621	NPX ~ NPC1 * Age_c + Sex + Error(SampleID)		0.07	0.55
PHYKPL	ENSG00000175309	Inflammation_II	Q8IUZ5	OID30634	Age_c	0.010448	0.524824	0.764134	Non-significant	0.411724	-0.00718025	NPX ~ NPC1 * Age_c + Sex + Error(SampleID)		0.14	0.41
SMPDL3A	ENSG00000172594	Inflammation	Q92484	OID20676	NPC1	0.00509309	0.646922	0.76418	Non-significant	-0.0584892	0.107945	NPX ~ NPC1 * Age_c + Sex + Error(SampleID)	39	0.50
HADH	ENSG00000138796	Cardiometabolic_II	Q16836	OID30132	Sex	0.0413891	0.202034	0.764588	Non-significant	0.186024	-0.284094	NPX ~ NPC1 * Age_c + Sex + Error(SampleID)		2.00	1.68
XPNPEP2	ENSG00000122121	Oncology	O43895	OID21508	Sex	0.0413421	0.202296	0.764588	Non-significant	0.515139	0.201958	NPX ~ NPC1 * Age_c + Sex + Error(SampleID)		1.01	1.68
FKBP4	ENSG00000004478	Neurology	Q02790	OID20960	Sex	0.0424017	0.202399	0.764588	Non-significant	0.142482	-0.157863	NPX ~ NPC1 * Age_c + Sex + Error(SampleID)		0.60	1.68
MFAP4	ENSG00000166482	Inflammation_II	P55083	OID30598	Sex	0.0411989	0.203096	0.764588	Non-significant	-0.17172	-0.124781	NPX ~ NPC1 * Age_c + Sex + Error(SampleID)		0.39	1.68
EPGN	ENSG00000182585	Oncology_II	Q6UW88	OID31373	Sex	0.0414777	0.201542	0.764588	Non-significant	0.113943	0.121629	NPX ~ NPC1 * Age_c + Sex + Error(SampleID)		0.37	1.69
ADAMTSL5	ENSG00000185761	Cardiometabolic_II	Q6ZMM2	OID30355	Sex	0.0422719	0.203106	0.764588	Non-significant	-1.10427	-0.120052	NPX ~ NPC1 * Age_c + Sex + Error(SampleID)		0.35	1.68
BRK1	ENSG00000254999	Neurology	Q8WUW1	OID20883	Sex	0.0459278	0.20277	0.764588	Non-significant	-0.472699	-0.0744123	NPX ~ NPC1 * Age_c + Sex + Error(SampleID)		0.12	1.68
ELN	ENSG00000049540	Cardiometabolic_II	P15502	OID30301	Age_c	0.0106789	0.525722	0.765051	Non-significant	0.785307	-0.0184633	NPX ~ NPC1 * Age_c + Sex + Error(SampleID)		0.95	0.41
CORO6	ENSG00000167549	Neurology_II	Q6QEF8	OID30870	NPC1:Age_c	0.0141486	0.464755	0.765171	Non-significant	0.20621	-0.0183104	NPX ~ NPC1 * Age_c + Sex + Error(SampleID)		0.68	0.55
LGALS9	ENSG00000168961	Inflammation	O00182	OID20781	NPC1:Age_c	0.0137794	0.464826	0.765171	Non-significant	1.16755	-0.00914536	NPX ~ NPC1 * Age_c + Sex + Error(SampleID)		0.18	0.54
IL10RA	ENSG00000110324	Inflammation	Q13651	OID20420	Age_c	0.011242	0.526369	0.765603	Non-significant	1.15076	-0.0204209	NPX ~ NPC1 * Age_c + Sex + Error(SampleID)		0.97	0.41
PFDN6	ENSG00000204220	Neurology_II	O15212	OID30938	Sex	0.0455632	0.204614	0.765788	Non-significant	0.146475	0.604885	NPX ~ NPC1 * Age_c + Sex + Error(SampleID)		8.24	1.67
DNM1	ENSG00000106976	Oncology_II	Q05193	OID31458	Sex	0.040719	0.205804	0.765788	Non-significant	-0.860213	-0.294738	NPX ~ NPC1 * Age_c + Sex + Error(SampleID)		2.19	1.66
BANK1	ENSG00000153064	Inflammation	Q8NDB2	OID20594	Sex	0.0430841	0.204818	0.765788	Non-significant	-0.922685	-0.247468	NPX ~ NPC1 * Age_c + Sex + Error(SampleID)		1.46	1.67
ELAVL4	ENSG00000162374	Neurology_II	P26378	OID30854	Sex	0.0418859	0.205227	0.765788	Non-significant	0.369617	0.215372	NPX ~ NPC1 * Age_c + Sex + Error(SampleID)		1.16	1.66
PRKD2	ENSG00000105287	Cardiometabolic_II	Q9BZL6	OID30140	Sex	0.0407138	0.205834	0.765788	Non-significant	-0.390918	-0.195088	NPX ~ NPC1 * Age_c + Sex + Error(SampleID)		0.96	1.66
IL17A	ENSG00000112115	Inflammation	Q16552	OID20469	Sex	0.0441222	0.205593	0.765788	Non-significant	0.398468	0.177906	NPX ~ NPC1 * Age_c + Sex + Error(SampleID)		0.72	1.66
ATXN10	ENSG00000130638	Neurology	Q9UBB4	OID20865	Sex	0.0456651	0.204097	0.765788	Non-significant	-1.0407	-0.166989	NPX ~ NPC1 * Age_c + Sex + Error(SampleID)		0.63	1.67
NPY	ENSG00000122585	Oncology	P01303	OID21388	Sex	0.0420861	0.204124	0.765788	Non-significant	2.21539	-0.131115	NPX ~ NPC1 * Age_c + Sex + Error(SampleID)		0.42	1.67
TNFSF8	ENSG00000106952	Cardiometabolic_II	P32971	OID30384	Sex	0.0407279	0.205754	0.765788	Non-significant	1.42479	-0.0853706	NPX ~ NPC1 * Age_c + Sex + Error(SampleID)		0.18	1.66
CTSO	ENSG00000256043	Inflammation	P43234	OID20660	Age_c	0.0109139	0.526784	0.765818	Non-significant	-0.0108336	0.0087415	NPX ~ NPC1 * Age_c + Sex + Error(SampleID)		0.18	0.41
CD83	ENSG00000112149	Inflammation	Q01151	OID20565	NPC1:Age_c	0.0144844	0.465513	0.765861	Non-significant	1.36884	0.00913655	NPX ~ NPC1 * Age_c + Sex + Error(SampleID)		0.18	0.54
CDKN1A	ENSG00000124762	Oncology	P38936	OID21319	NPC1:Age_c	0.0144636	0.465836	0.765893	Non-significant	-0.926869	0.0224726	NPX ~ NPC1 * Age_c + Sex + Error(SampleID)		1.07	0.54
ADH4	ENSG00000198099	Cardiometabolic	P08319	OID20117	NPC1:Age_c	0.0167223	0.466067	0.765893	Non-significant	1.49659	-0.0172143	NPX ~ NPC1 * Age_c + Sex + Error(SampleID)		0.43	0.54
COCH	ENSG00000100473	Cardiometabolic_II	O43405	OID30305	NPC1:Age_c	0.0140192	0.466818	0.766668	Non-significant	-0.442226	0.0112489	NPX ~ NPC1 * Age_c + Sex + Error(SampleID)		0.27	0.54
NHLRC3	ENSG00000188811	Inflammation_II	Q5JS37	OID30614	NPC1:Age_c	0.013642	0.467075	0.766668	Non-significant	0.509414	0.00520458	NPX ~ NPC1 * Age_c + Sex + Error(SampleID)		0.06	0.54
KLRD1	ENSG00000134539	Inflammation	Q13241	OID20632	NPC1:Age_c	0.0143492	0.467619	0.76712	Non-significant	0.554101	0.0116232	NPX ~ NPC1 * Age_c + Sex + Error(SampleID)		0.24	0.54
NIT1	ENSG00000158793	Cardiometabolic_II	Q86X76	OID30252	Sex	0.0415648	0.20701	0.767169	Non-significant	0.61764	-0.18587	NPX ~ NPC1 * Age_c + Sex + Error(SampleID)		0.86	1.65
KIRREL2	ENSG00000126259	Neurology	Q6UWL6	OID20873	Sex	0.045101	0.206981	0.767169	Non-significant	0.247794	-0.122018	NPX ~ NPC1 * Age_c + Sex + Error(SampleID)		0.34	1.65
CHRDL1	ENSG00000101938	Inflammation	Q9BU40	OID20771	Sex	0.040522	0.206928	0.767169	Non-significant	0.474979	-0.0891517	NPX ~ NPC1 * Age_c + Sex + Error(SampleID)		0.20	1.65
ADM	ENSG00000148926	Oncology	P35318	OID21467	Sex	0.0412099	0.209002	0.767328	Non-significant	-1.05759	-0.411277	NPX ~ NPC1 * Age_c + Sex + Error(SampleID)		4.19	1.63
MICALL2	ENSG00000164877	Neurology_II	Q8IY33	OID30889	Sex	0.0449093	0.207971	0.767328	Non-significant	-0.658522	-0.330386	NPX ~ NPC1 * Age_c + Sex + Error(SampleID)		2.50	1.65
APRT	ENSG00000198931	Neurology	P07741	OID20927	Sex	0.0410519	0.209895	0.767328	Non-significant	-0.365143	-0.297072	NPX ~ NPC1 * Age_c + Sex + Error(SampleID)		2.20	1.63
HCLS1	ENSG00000180353	Inflammation	P14317	OID20648	Sex	0.0421952	0.209658	0.767328	Non-significant	-0.39397	-0.271575	NPX ~ NPC1 * Age_c + Sex + Error(SampleID)		1.82	1.63
PPP1R9B	ENSG00000108819	Inflammation	Q96SB3	OID20643	Sex	0.0425191	0.207879	0.767328	Non-significant	-1.06607	-0.23652	NPX ~ NPC1 * Age_c + Sex + Error(SampleID)		1.37	1.64
EBAG9	ENSG00000147654	Neurology	O00559	OID20918	Sex	0.0410329	0.210003	0.767328	Non-significant	-0.23471	-0.21788	NPX ~ NPC1 * Age_c + Sex + Error(SampleID)		1.18	1.63
IL10RA	ENSG00000110324	Inflammation	Q13651	OID20420	Sex	0.0434136	0.209356	0.767328	Non-significant	1.15076	-0.204943	NPX ~ NPC1 * Age_c + Sex + Error(SampleID)		0.97	1.63
WARS		Neurology	P23381	OID21084	Sex	0.0404475	0.207354	0.767328	Non-significant	0.300748	-0.151769	NPX ~ NPC1 * Age_c + Sex + Error(SampleID)		0.59	1.64
STC2	ENSG00000113739	Neurology	O76061	OID21157	Sex	0.040079	0.20948	0.767328	Non-significant	0.420248	-0.119192	NPX ~ NPC1 * Age_c + Sex + Error(SampleID)		0.36	1.63
CD22	ENSG00000012124	Inflammation	P20273	OID20637	Sex	0.0422229	0.209505	0.767328	Non-significant	0.89501	-0.0967478	NPX ~ NPC1 * Age_c + Sex + Error(SampleID)		0.23	1.63
SIL1	ENSG00000120725	Cardiometabolic_II	Q9H173	OID30207	Sex	0.0412166	0.208963	0.767328	Non-significant	-0.0289208	0.0709437	NPX ~ NPC1 * Age_c + Sex + Error(SampleID)		0.13	1.63
DDX4	ENSG00000152670	Inflammation_II	Q9NQI0	OID30431	NPC1	0.00557235	0.649994	0.767449	Non-significant	-0.367013	-0.347797	NPX ~ NPC1 * Age_c + Sex + Error(SampleID)	39	5.27
NPHS1	ENSG00000161270	Inflammation_II	O60500	OID30540	NPC1	0.00515465	0.650226	0.767449	Non-significant	-0.0611733	0.0554289	NPX ~ NPC1 * Age_c + Sex + Error(SampleID)	39	0.13
AFP	ENSG00000081051	Neurology	P02771	OID20978	NPC1:Age_c	0.0138291	0.469877	0.767512	Non-significant	1.05445	-0.0304205	NPX ~ NPC1 * Age_c + Sex + Error(SampleID)		2.00	0.53
NINJ1	ENSG00000131669	Oncology	Q92982	OID21167	NPC1:Age_c	0.0145797	0.470223	0.767512	Non-significant	0.0351406	-0.0260747	NPX ~ NPC1 * Age_c + Sex + Error(SampleID)		1.23	0.53
IDO1	ENSG00000131203	Cardiometabolic_II	P14902	OID30230	NPC1:Age_c	0.0138134	0.470131	0.767512	Non-significant	0.0383061	0.0254853	NPX ~ NPC1 * Age_c + Sex + Error(SampleID)		1.32	0.53
MTSS2	ENSG00000132613	Oncology_II	Q765P7	OID31409	NPC1:Age_c	0.0134351	0.470497	0.767512	Non-significant	0.0734383	0.0251346	NPX ~ NPC1 * Age_c + Sex + Error(SampleID)		1.37	0.53
CES3	ENSG00000172828	Oncology	Q6UWW8	OID21340	NPC1:Age_c	0.0141186	0.471244	0.767512	Non-significant	0.212887	-0.0234876	NPX ~ NPC1 * Age_c + Sex + Error(SampleID)		1.20	0.53
VIPR1	ENSG00000114812	Cardiometabolic_II	P32241	OID30193	NPC1:Age_c	0.0138991	0.468748	0.767512	Non-significant	0.0950393	-0.0194366	NPX ~ NPC1 * Age_c + Sex + Error(SampleID)		0.76	0.54
ASS1	ENSG00000130707	Cardiometabolic_II	P00966	OID30170	NPC1:Age_c	0.0133878	0.471284	0.767512	Non-significant	0.908507	0.0167952	NPX ~ NPC1 * Age_c + Sex + Error(SampleID)		0.61	0.53
MAN2B2	ENSG00000013288	Cardiometabolic_II	Q9Y2E5	OID30306	NPC1:Age_c	0.0137982	0.470378	0.767512	Non-significant	-0.0577565	-0.013237	NPX ~ NPC1 * Age_c + Sex + Error(SampleID)		0.38	0.53
FASLG	ENSG00000117560	Inflammation	P48023	OID20665	NPC1:Age_c	0.0143147	0.468158	0.767512	Non-significant	0.737883	0.0105146	NPX ~ NPC1 * Age_c + Sex + Error(SampleID)		0.20	0.54
KLRK1	ENSG00000213809	Neurology_II	P26718	OID31082	NPC1:Age_c	0.0134701	0.469915	0.767512	Non-significant	0.60672	-0.0091367	NPX ~ NPC1 * Age_c + Sex + Error(SampleID)		0.18	0.53
KLK6	ENSG00000167755	Oncology	Q92876	OID21526	NPC1:Age_c	0.0134169	0.4708	0.767512	Non-significant	0.256911	0.00774093	NPX ~ NPC1 * Age_c + Sex + Error(SampleID)		0.13	0.53
CRHBP	ENSG00000145708	Inflammation	P24387	OID20747	NPC1:Age_c	0.0134095	0.470923	0.767512	Non-significant	0.131448	-0.00633863	NPX ~ NPC1 * Age_c + Sex + Error(SampleID)		0.09	0.53
PROC	ENSG00000115718	Cardiometabolic	P04070	OID20402	NPC1:Age_c	0.0133841	0.471345	0.767512	Non-significant	0.0178425	-0.00594585	NPX ~ NPC1 * Age_c + Sex + Error(SampleID)		0.08	0.53
MAPK13	ENSG00000156711	Oncology_II	O15264	OID31205	NPC1:Age_c	0.0133563	0.47181	0.767831	Non-significant	-0.943992	0.0211078	NPX ~ NPC1 * Age_c + Sex + Error(SampleID)		0.97	0.53
ALDH3A1	ENSG00000108602	Inflammation	P30838	OID20512	NPC1	0.00372322	0.650942	0.767977	Non-significant	-0.0817505	-0.0943801	NPX ~ NPC1 * Age_c + Sex + Error(SampleID)	37	0.41
TNFSF12	ENSG00000239697	Inflammation	O43508	OID20624	Age_c	0.0108095	0.52878	0.768328	Non-significant	-0.361757	-0.00749735	NPX ~ NPC1 * Age_c + Sex + Error(SampleID)		0.13	0.4
FN1	ENSG00000115414	Inflammation_II	P02751	OID30787	Age_c	0.0102327	0.529149	0.768475	Non-significant	-1.26054	0.0122318	NPX ~ NPC1 * Age_c + Sex + Error(SampleID)		0.43	0.4
GABARAP	ENSG00000170296	Oncology_II	O95166	OID31414	Age_c	0.0102096	0.529617	0.768765	Non-significant	0.862596	-0.0190179	NPX ~ NPC1 * Age_c + Sex + Error(SampleID)		1.03	0.4
DBH	ENSG00000123454	Inflammation_II	P09172	OID30703	Age_c	0.0101361	0.53111	0.76949	Non-significant	-3.44437	0.0327866	NPX ~ NPC1 * Age_c + Sex + Error(SampleID)		3.10	0.4
TARBP2	ENSG00000139546	Neurology	Q15633	OID20870	Age_c	0.0112998	0.531193	0.76949	Non-significant	-0.295396	-0.022105	NPX ~ NPC1 * Age_c + Sex + Error(SampleID)		1.24	0.4
SNU13	ENSG00000100138	Cardiometabolic_II	P55769	OID30052	Age_c	0.0101419	0.530991	0.76949	Non-significant	-0.0678567	-0.0202746	NPX ~ NPC1 * Age_c + Sex + Error(SampleID)		1.18	0.4
SERPINA1	ENSG00000197249	Inflammation_II	P01009	OID30750	Age_c	0.0101618	0.530587	0.76949	Non-significant	-0.147592	-0.0102381	NPX ~ NPC1 * Age_c + Sex + Error(SampleID)		0.30	0.4
OGFR	ENSG00000060491	Oncology	Q9NZT2	OID21360	NPC1:Age_c	0.0139943	0.473216	0.769683	Non-significant	0.28297	-0.0118042	NPX ~ NPC1 * Age_c + Sex + Error(SampleID)		0.31	0.53
TRPV3	ENSG00000167723	Cardiometabolic_II	Q8NET8	OID30128	NPC1:Age_c	0.0131509	0.47526	0.769989	Non-significant	0.746619	0.0244761	NPX ~ NPC1 * Age_c + Sex + Error(SampleID)		1.33	0.52
SMAD3	ENSG00000166949	Oncology_II	P84022	OID31418	NPC1:Age_c	0.0131333	0.475558	0.769989	Non-significant	0.002305	-0.0241579	NPX ~ NPC1 * Age_c + Sex + Error(SampleID)		1.30	0.52
EPCAM	ENSG00000119888	Inflammation	P16422	OID20743	NPC1:Age_c	0.0132079	0.4743	0.769989	Non-significant	-0.353102	0.0240169	NPX ~ NPC1 * Age_c + Sex + Error(SampleID)		1.27	0.52
APCS	ENSG00000132703	Inflammation_II	P02743	OID30778	NPC1:Age_c	0.0131869	0.474654	0.769989	Non-significant	-0.895652	-0.0164274	NPX ~ NPC1 * Age_c + Sex + Error(SampleID)		0.60	0.52
RIDA	ENSG00000132541	Inflammation_II	P52758	OID30635	NPC1:Age_c	0.0131414	0.475421	0.769989	Non-significant	1.72426	-0.0162288	NPX ~ NPC1 * Age_c + Sex + Error(SampleID)		0.58	0.52
HMOX1	ENSG00000100292	Cardiometabolic	P09601	OID20217	NPC1:Age_c	0.0131753	0.474849	0.769989	Non-significant	1.69522	-0.0150161	NPX ~ NPC1 * Age_c + Sex + Error(SampleID)		0.50	0.52
CD300E	ENSG00000186407	Oncology	Q496F6	OID21418	NPC1:Age_c	0.0135101	0.47508	0.769989	Non-significant	-0.100799	0.0116366	NPX ~ NPC1 * Age_c + Sex + Error(SampleID)		0.30	0.52
ITGB6	ENSG00000115221	Inflammation	P18564	OID20493	NPC1:Age_c	0.0143013	0.474525	0.769989	Non-significant	-0.572308	0.00984139	NPX ~ NPC1 * Age_c + Sex + Error(SampleID)		0.18	0.52
SOX2	ENSG00000181449	Neurology_II	P48431	OID30981	NPC1	0.00481905	0.6534	0.770242	Non-significant	0.0479	0.130551	NPX ~ NPC1 * Age_c + Sex + Error(SampleID)	39	0.76
CCL16	ENSG00000275152	Cardiometabolic	O15467	OID20334	NPC1	0.00548517	0.653391	0.770242	Non-significant	0.0876417	0.0722031	NPX ~ NPC1 * Age_c + Sex + Error(SampleID)	39	0.23
RASGRF1	ENSG00000058335	Oncology_II	Q13972	OID31213	Age_c	0.0100607	0.532649	0.77031	Non-significant	0.949871	0.0228272	NPX ~ NPC1 * Age_c + Sex + Error(SampleID)		1.51	0.4
SDC4	ENSG00000124145	Cardiometabolic	P31431	OID20216	Age_c	0.0100516	0.532836	0.77031	Non-significant	-1.72084	0.0151248	NPX ~ NPC1 * Age_c + Sex + Error(SampleID)		0.66	0.4
NT5C1A	ENSG00000116981	Neurology_II	Q9BXI3	OID31102	Age_c	0.0100735	0.532387	0.77031	Non-significant	0.181961	0.0137059	NPX ~ NPC1 * Age_c + Sex + Error(SampleID)		0.54	0.4
NRXN3	ENSG00000021645	Neurology_II	Q9Y4C0	OID30901	Age_c	0.0112306	0.532461	0.77031	Non-significant	0.472269	-0.0106599	NPX ~ NPC1 * Age_c + Sex + Error(SampleID)		0.30	0.4
TRIM26	ENSG00000234127	Oncology_II	Q12899	OID31207	NPC1	0.0053949	0.654252	0.770517	Non-significant	-0.252404	-0.191847	NPX ~ NPC1 * Age_c + Sex + Error(SampleID)	39	1.64
NT5C1A	ENSG00000116981	Neurology_II	Q9BXI3	OID31102	NPC1	0.00526811	0.654441	0.770517	Non-significant	0.181961	0.110341	NPX ~ NPC1 * Age_c + Sex + Error(SampleID)	39	0.54
CD200	ENSG00000091972	Inflammation	P41217	OID20603	NPC1	0.0083429	0.654433	0.770517	Non-significant	0.0346532	0.0362545	NPX ~ NPC1 * Age_c + Sex + Error(SampleID)	37	0.06
EDIL3	ENSG00000164176	Cardiometabolic	O43854	OID20081	NPC1	0.00729828	0.654711	0.770518	Non-significant	0.02602	0.0810114	NPX ~ NPC1 * Age_c + Sex + Error(SampleID)	32	0.26
DUOX2	ENSG00000140279	Cardiometabolic	Q9NRD8	OID20059	Sex	0.0484142	0.211153	0.770549	Non-significant	-0.447617	-0.240577	NPX ~ NPC1 * Age_c + Sex + Error(SampleID)		1.23	1.63
FARSA	ENSG00000179115	Neurology_II	Q9Y285	OID30887	NPC1	0.00358864	0.656338	0.771163	Non-significant	-0.458934	-0.244788	NPX ~ NPC1 * Age_c + Sex + Error(SampleID)	35	2.41
ATF4	ENSG00000128272	Oncology_II	P18848	OID31162	NPC1	0.00522742	0.656041	0.771163	Non-significant	0.22574	0.156334	NPX ~ NPC1 * Age_c + Sex + Error(SampleID)	39	1.10
IL19	ENSG00000142224	Cardiometabolic	Q9UHD0	OID20158	NPC1	0.00549903	0.655583	0.771163	Non-significant	0.144512	0.113904	NPX ~ NPC1 * Age_c + Sex + Error(SampleID)	39	0.58
C2	ENSG00000166278	Cardiometabolic	P06681	OID20410	NPC1	0.00521972	0.656171	0.771163	Non-significant	-0.00421917	0.043713	NPX ~ NPC1 * Age_c + Sex + Error(SampleID)	39	0.09
LY96	ENSG00000154589	Neurology	Q9Y6Y9	OID20945	NPC1:Age_c	0.0134187	0.476589	0.771222	Non-significant	0.246734	-0.00729134	NPX ~ NPC1 * Age_c + Sex + Error(SampleID)		0.12	0.52
AIFM1	ENSG00000156709	Oncology	O95831	OID21287	NPC1	0.00537753	0.656738	0.771317	Non-significant	0.0679123	0.183417	NPX ~ NPC1 * Age_c + Sex + Error(SampleID)	37	1.46
ACOX1	ENSG00000161533	Cardiometabolic	Q15067	OID20124	NPC1:Age_c	0.013033	0.477259	0.77187	Non-significant	-0.14178	0.0178249	NPX ~ NPC1 * Age_c + Sex + Error(SampleID)		0.71	0.52
NFAT5	ENSG00000102908	Inflammation_II	O94916	OID30522	NPC1	0.00558018	0.658937	0.772422	Non-significant	-0.390464	-0.216885	NPX ~ NPC1 * Age_c + Sex + Error(SampleID)	39	2.16
TDO2	ENSG00000151790	Neurology_II	P48775	OID30910	NPC1	0.00502314	0.658992	0.772422	Non-significant	0.182143	0.169171	NPX ~ NPC1 * Age_c + Sex + Error(SampleID)	35	1.17
HEXIM1	ENSG00000186834	Inflammation	O94992	OID20589	NPC1	0.00555178	0.659191	0.772422	Non-significant	0.226015	0.157918	NPX ~ NPC1 * Age_c + Sex + Error(SampleID)	37	1.21
ENOX2	ENSG00000165675	Cardiometabolic_II	Q16206	OID30152	NPC1	0.00489109	0.659332	0.772422	Non-significant	0.130082	0.112688	NPX ~ NPC1 * Age_c + Sex + Error(SampleID)	39	0.59
CHAD	ENSG00000136457	Inflammation_II	O15335	OID30660	NPC1	0.00571441	0.659569	0.772422	Non-significant	-0.338256	-0.0876619	NPX ~ NPC1 * Age_c + Sex + Error(SampleID)	39	0.36
CLSTN3	ENSG00000139182	Neurology_II	Q9BQT9	OID31092	NPC1	0.00501067	0.658241	0.772422	Non-significant	-0.0558758	-0.0815306	NPX ~ NPC1 * Age_c + Sex + Error(SampleID)	39	0.30
AKAP12	ENSG00000131016	Inflammation_II	Q02952	OID30571	NPC1	0.00444187	0.657979	0.772422	Non-significant	-0.0709542	0.0735139	NPX ~ NPC1 * Age_c + Sex + Error(SampleID)	39	0.25
MTSS2	ENSG00000132613	Oncology_II	Q765P7	OID31409	Sex	0.0396557	0.211952	0.772478	Non-significant	0.0734383	-0.229827	NPX ~ NPC1 * Age_c + Sex + Error(SampleID)		1.37	1.61
PODXL2	ENSG00000114631	Oncology	Q9NZ53	OID21487	NPC1	0.00475811	0.660914	0.77368	Non-significant	-0.0555258	0.055533	NPX ~ NPC1 * Age_c + Sex + Error(SampleID)	39	0.14
BLOC1S2	ENSG00000196072	Neurology_II	Q6QNY1	OID30856	NPC1:Age_c	0.01281	0.486829	0.773714	Non-significant	2.70172	-0.0573108	NPX ~ NPC1 * Age_c + Sex + Error(SampleID)		7.40	0.49
PER3	ENSG00000049246	Inflammation_II	P56645	OID30511	NPC1:Age_c	0.0126602	0.48367	0.773714	Non-significant	-0.117667	-0.0537518	NPX ~ NPC1 * Age_c + Sex + Error(SampleID)		6.66	0.5
AK1	ENSG00000106992	Cardiometabolic	P00568	OID20122	NPC1:Age_c	0.012629	0.484213	0.773714	Non-significant	-0.0021175	0.0362206	NPX ~ NPC1 * Age_c + Sex + Error(SampleID)		3.03	0.5
CHAC2	ENSG00000143942	Oncology	Q8WUX2	OID21230	NPC1:Age_c	0.0134961	0.487323	0.773714	Non-significant	-0.705338	0.0312583	NPX ~ NPC1 * Age_c + Sex + Error(SampleID)		1.91	0.49
CACNA1H	ENSG00000196557	Cardiometabolic_II	O95180	OID30064	NPC1:Age_c	0.0128576	0.480258	0.773714	Non-significant	0.745395	-0.0296017	NPX ~ NPC1 * Age_c + Sex + Error(SampleID)		1.99	0.51
SSNA1	ENSG00000176101	Oncology_II	O43805	OID31453	NPC1:Age_c	0.0125871	0.484942	0.773714	Non-significant	0.696047	0.0260702	NPX ~ NPC1 * Age_c + Sex + Error(SampleID)		1.58	0.5
IL9	ENSG00000145839	Oncology_II	P15248	OID31298	NPC1:Age_c	0.0133303	0.483981	0.773714	Non-significant	0.830597	0.0247607	NPX ~ NPC1 * Age_c + Sex + Error(SampleID)		1.33	0.5
ZNF830	ENSG00000198783	Oncology_II	Q96NB3	OID31350	NPC1:Age_c	0.0128553	0.480298	0.773714	Non-significant	-0.129055	0.0234606	NPX ~ NPC1 * Age_c + Sex + Error(SampleID)		1.25	0.51
DEFB116	ENSG00000215545	Neurology_II	Q30KQ4	OID30823	NPC1:Age_c	0.0127884	0.487199	0.773714	Non-significant	0.567806	0.0228924	NPX ~ NPC1 * Age_c + Sex + Error(SampleID)		1.18	0.49
PTS	ENSG00000150787	Neurology	Q03393	OID20847	NPC1:Age_c	0.0139176	0.486801	0.773714	Non-significant	0.826506	0.0199635	NPX ~ NPC1 * Age_c + Sex + Error(SampleID)		0.82	0.49
GLRX5	ENSG00000182512	Inflammation_II	Q86SX6	OID30663	NPC1:Age_c	0.0127925	0.481378	0.773714	Non-significant	0.175176	0.0196956	NPX ~ NPC1 * Age_c + Sex + Error(SampleID)		0.88	0.51
GPHA2	ENSG00000149735	Oncology_II	Q96T91	OID31437	NPC1:Age_c	0.0126048	0.484634	0.773714	Non-significant	0.416722	0.0195462	NPX ~ NPC1 * Age_c + Sex + Error(SampleID)		0.88	0.5
PALLD	ENSG00000129116	Inflammation_II	Q8WX93	OID30444	NPC1:Age_c	0.0125318	0.485909	0.773714	Non-significant	-0.272238	-0.0190553	NPX ~ NPC1 * Age_c + Sex + Error(SampleID)		0.85	0.49
CCL4	ENSG00000275302	Inflammation	P13236	OID20695	NPC1:Age_c	0.0126623	0.483633	0.773714	Non-significant	0.700339	0.0172906	NPX ~ NPC1 * Age_c + Sex + Error(SampleID)		0.69	0.5
TNFSF11	ENSG00000120659	Inflammation	O14788	OID20592	NPC1:Age_c	0.0132089	0.48599	0.773714	Non-significant	0.254668	0.0171965	NPX ~ NPC1 * Age_c + Sex + Error(SampleID)		0.69	0.5
ENO2	ENSG00000111674	Neurology	P09104	OID21046	NPC1:Age_c	0.0125793	0.48508	0.773714	Non-significant	0.399026	0.0158724	NPX ~ NPC1 * Age_c + Sex + Error(SampleID)		0.58	0.5
RGCC	ENSG00000102760	Neurology_II	Q9H4X1	OID31060	NPC1:Age_c	0.0128697	0.480051	0.773714	Non-significant	-0.560368	0.0154382	NPX ~ NPC1 * Age_c + Sex + Error(SampleID)		0.54	0.51
TPSAB1	ENSG00000172236	Inflammation	Q15661	OID20642	NPC1:Age_c	0.0134328	0.482292	0.773714	Non-significant	0.0919975	0.0147022	NPX ~ NPC1 * Age_c + Sex + Error(SampleID)		0.42	0.5
FGFR4	ENSG00000160867	Inflammation_II	P22455	OID30646	NPC1:Age_c	0.0125518	0.48556	0.773714	Non-significant	-0.106247	-0.0143906	NPX ~ NPC1 * Age_c + Sex + Error(SampleID)		0.48	0.5
SERPINF2	ENSG00000167711	Inflammation_II	P08697	OID30779	NPC1:Age_c	0.0124948	0.486558	0.773714	Non-significant	-0.214569	0.0129244	NPX ~ NPC1 * Age_c + Sex + Error(SampleID)		0.39	0.49
RSPO1	ENSG00000169218	Neurology	Q2MKA7	OID20938	NPC1:Age_c	0.0132057	0.480132	0.773714	Non-significant	0.042693	-0.0100656	NPX ~ NPC1 * Age_c + Sex + Error(SampleID)		0.23	0.51
SOD2	ENSG00000291237	Neurology	P04179	OID21114	NPC1:Age_c	0.0127556	0.482016	0.773714	Non-significant	0.261346	-0.00917585	NPX ~ NPC1 * Age_c + Sex + Error(SampleID)		0.19	0.5
ADA2	ENSG00000093072	Cardiometabolic	Q9NZK5	OID20394	NPC1:Age_c	0.0128716	0.480018	0.773714	Non-significant	1.84066	0.00815502	NPX ~ NPC1 * Age_c + Sex + Error(SampleID)		0.15	0.51
HS6ST1	ENSG00000136720	Oncology	O60243	OID21441	NPC1:Age_c	0.0131002	0.481902	0.773714	Non-significant	0.946715	0.00789449	NPX ~ NPC1 * Age_c + Sex + Error(SampleID)		0.14	0.5
CCL23	ENSG00000274736	Inflammation	P55773	OID20693	NPC1:Age_c	0.0128711	0.480027	0.773714	Non-significant	0.24346	-0.00760759	NPX ~ NPC1 * Age_c + Sex + Error(SampleID)		0.13	0.51
PECR	ENSG00000115425	Cardiometabolic_II	Q9BY49	OID30228	NPC1:Age_c	0.0129022	0.485255	0.773714	Non-significant	-0.0837254	0.00757975	NPX ~ NPC1 * Age_c + Sex + Error(SampleID)		0.13	0.5
CDH3	ENSG00000062038	Neurology	P22223	OID21008	NPC1:Age_c	0.0126848	0.483242	0.773714	Non-significant	0.766906	-0.00749552	NPX ~ NPC1 * Age_c + Sex + Error(SampleID)		0.13	0.5
OMD	ENSG00000127083	Inflammation	Q99983	OID20725	NPC1:Age_c	0.0124991	0.486482	0.773714	Non-significant	-0.219145	0.00726079	NPX ~ NPC1 * Age_c + Sex + Error(SampleID)		0.12	0.49
RFC4	ENSG00000163918	Oncology_II	P35249	OID31376	NPC1:Age_c	0.0126423	0.483982	0.773714	Non-significant	-0.132477	0.0071433	NPX ~ NPC1 * Age_c + Sex + Error(SampleID)		0.12	0.5
PSAP	ENSG00000197746	Cardiometabolic_II	P07602	OID30419	NPC1:Age_c	0.0126716	0.483472	0.773714	Non-significant	1.42824	0.00668863	NPX ~ NPC1 * Age_c + Sex + Error(SampleID)		0.10	0.5
TACSTD2	ENSG00000184292	Oncology	P09758	OID21447	NPC1:Age_c	0.0127822	0.487305	0.773714	Non-significant	-0.184275	0.00608786	NPX ~ NPC1 * Age_c + Sex + Error(SampleID)		0.09	0.49
PLG	ENSG00000122194	Inflammation_II	P00747	OID30785	NPC1:Age_c	0.012834	0.480664	0.773714	Non-significant	-0.464685	0.00604779	NPX ~ NPC1 * Age_c + Sex + Error(SampleID)		0.08	0.51
TF	ENSG00000091513	Inflammation_II	P02787	OID30783	NPC1:Age_c	0.0127099	0.482807	0.773714	Non-significant	0.00491167	0.00493105	NPX ~ NPC1 * Age_c + Sex + Error(SampleID)		0.06	0.5
DDHD2	ENSG00000085788	Neurology_II	O94830	OID31043	Age_c	0.00992083	0.535526	0.773808	Non-significant	-0.269298	-0.0125482	NPX ~ NPC1 * Age_c + Sex + Error(SampleID)		0.46	0.39
EGFL7	ENSG00000172889	Oncology	Q9UHF1	OID21252	NPC1	0.0053034	0.661819	0.774423	Non-significant	-0.164315	-0.0892172	NPX ~ NPC1 * Age_c + Sex + Error(SampleID)	36	0.35
EIF4E	ENSG00000151247	Inflammation_II	P06730	OID30557	NPC1	0.00486328	0.662931	0.774773	Non-significant	0.320916	0.313254	NPX ~ NPC1 * Age_c + Sex + Error(SampleID)	39	4.63
USO1	ENSG00000138768	Oncology	O60763	OID21367	NPC1	0.00529885	0.662569	0.774773	Non-significant	-0.314479	-0.178491	NPX ~ NPC1 * Age_c + Sex + Error(SampleID)	37	1.43
TNFSF10	ENSG00000121858	Inflammation	P50591	OID20611	NPC1	0.00517478	0.66282	0.774773	Non-significant	-0.000540732	-0.0549172	NPX ~ NPC1 * Age_c + Sex + Error(SampleID)	37	0.14
CREB3	ENSG00000107175	Oncology_II	O43889	OID31188	Sex	0.0394856	0.212955	0.775146	Non-significant	0.524256	0.23172	NPX ~ NPC1 * Age_c + Sex + Error(SampleID)		1.40	1.6
VASN	ENSG00000168140	Cardiometabolic	Q6EMK4	OID20345	Age_c	0.00985911	0.536804	0.775263	Non-significant	-0.232802	0.00734009	NPX ~ NPC1 * Age_c + Sex + Error(SampleID)		0.16	0.39
CST7	ENSG00000077984	Inflammation	O76096	OID20704	Sex	0.0394332	0.213265	0.775289	Non-significant	-0.254796	-0.225362	NPX ~ NPC1 * Age_c + Sex + Error(SampleID)		1.33	1.6
PRDX5	ENSG00000126432	Inflammation	P30044	OID20644	Age_c	0.0103813	0.537102	0.775302	Non-significant	-1.98166	-0.0297682	NPX ~ NPC1 * Age_c + Sex + Error(SampleID)		2.21	0.39
KIR2DS4	ENSG00000221957	Oncology_II	P43632	OID31432	Sex	0.0392041	0.214627	0.775569	Non-significant	0.347548	-0.458124	NPX ~ NPC1 * Age_c + Sex + Error(SampleID)		5.51	1.59
BGN	ENSG00000182492	Oncology	P21810	OID21198	Sex	0.0424321	0.214698	0.775569	Non-significant	1.37164	0.373886	NPX ~ NPC1 * Age_c + Sex + Error(SampleID)		3.37	1.6
PPM1B	ENSG00000138032	Inflammation_II	O75688	OID30548	Sex	0.0392816	0.214165	0.775569	Non-significant	-1.14589	-0.298969	NPX ~ NPC1 * Age_c + Sex + Error(SampleID)		2.34	1.59
IFNL2	ENSG00000183709	Neurology_II	Q8IZJ0	OID30791	Sex	0.040275	0.214354	0.775569	Non-significant	0.595571	0.291914	NPX ~ NPC1 * Age_c + Sex + Error(SampleID)		2.21	1.59
CUZD1	ENSG00000138161	Neurology_II	Q86UP6	OID30914	Sex	0.0437075	0.214306	0.775569	Non-significant	0.180006	-0.204377	NPX ~ NPC1 * Age_c + Sex + Error(SampleID)		0.98	1.6
GPC5	ENSG00000179399	Neurology	P78333	OID20944	NPC1:Age_c	0.0126932	0.488834	0.775681	Non-significant	-0.817196	-0.0133655	NPX ~ NPC1 * Age_c + Sex + Error(SampleID)		0.42	0.49
VWC2	ENSG00000188730	Neurology	Q2TAL6	OID20936	Age_c	0.0100678	0.537873	0.77575	Non-significant	0.120612	-0.0117977	NPX ~ NPC1 * Age_c + Sex + Error(SampleID)		0.41	0.39
CFHR4	ENSG00000134365	Inflammation_II	Q92496	OID30758	Age_c	0.00980377	0.537955	0.77575	Non-significant	-0.244537	0.00918037	NPX ~ NPC1 * Age_c + Sex + Error(SampleID)		0.25	0.39
CCL28	ENSG00000151882	Inflammation	Q9NRJ3	OID20569	Age_c	0.0103223	0.538267	0.775809	Non-significant	1.5483	0.022488	NPX ~ NPC1 * Age_c + Sex + Error(SampleID)		1.50	0.39
TNFAIP8	ENSG00000145779	Inflammation	O95379	OID20433	Age_c	0.0105678	0.539108	0.77615	Non-significant	-0.76976	-0.0337535	NPX ~ NPC1 * Age_c + Sex + Error(SampleID)		2.83	0.38
TXNDC15	ENSG00000113621	Oncology	Q96J42	OID21495	Age_c	0.00974192	0.539246	0.77615	Non-significant	0.0432325	-0.00756535	NPX ~ NPC1 * Age_c + Sex + Error(SampleID)		0.17	0.38
NCR1	ENSG00000189430	Inflammation	O76036	OID20566	Age_c	0.0102693	0.539317	0.77615	Non-significant	0.877798	-0.00724389	NPX ~ NPC1 * Age_c + Sex + Error(SampleID)		0.16	0.38
IL17C	ENSG00000124391	Inflammation	Q9P0M4	OID20477	NPC1	0.00527576	0.664995	0.776552	Non-significant	0.333043	0.133282	NPX ~ NPC1 * Age_c + Sex + Error(SampleID)	36	0.69
DHRS4L2	ENSG00000187630	Neurology_II	Q6PKH6	OID31072	NPC1	0.00504924	0.664971	0.776552	Non-significant	-0.110099	-0.0909552	NPX ~ NPC1 * Age_c + Sex + Error(SampleID)	39	0.40
MFAP3L	ENSG00000198948	Neurology_II	O75121	OID30933	NPC1:Age_c	0.0137369	0.489663	0.776566	Non-significant	0.18022	-0.0259216	NPX ~ NPC1 * Age_c + Sex + Error(SampleID)		1.46	0.49
CXCL13	ENSG00000156234	Neurology	O43927	OID21024	NPC1	0.00490979	0.665951	0.776718	Non-significant	0.0879392	0.101089	NPX ~ NPC1 * Age_c + Sex + Error(SampleID)	39	0.49
CCL15	ENSG00000275718	Cardiometabolic	Q16663	OID20328	NPC1	0.00525443	0.665855	0.776718	Non-significant	0.157887	0.0879186	NPX ~ NPC1 * Age_c + Sex + Error(SampleID)	39	0.37
LRP11	ENSG00000120256	Cardiometabolic	Q86VZ4	OID20185	NPC1	0.00463443	0.665953	0.776718	Non-significant	0.0048025	-0.0644233	NPX ~ NPC1 * Age_c + Sex + Error(SampleID)	39	0.20
MFAP3	ENSG00000037749	Cardiometabolic	P55082	OID20057	NPC1	0.00376811	0.666522	0.777066	Non-significant	0.151819	0.0806371	NPX ~ NPC1 * Age_c + Sex + Error(SampleID)	32	0.28
PLAUR	ENSG00000011422	Inflammation	Q03405	OID20764	Sex	0.0390504	0.215546	0.777379	Non-significant	-0.284039	-0.110147	NPX ~ NPC1 * Age_c + Sex + Error(SampleID)		0.32	1.58
CA12	ENSG00000074410	Oncology	O43570	OID21344	Sex	0.0410629	0.216014	0.777379	Non-significant	-0.0983282	-0.0817722	NPX ~ NPC1 * Age_c + Sex + Error(SampleID)		0.17	1.58
CRIM1	ENSG00000150938	Inflammation	Q9NZV1	OID20701	Sex	0.0390097	0.21579	0.777379	Non-significant	0.464153	-0.0537308	NPX ~ NPC1 * Age_c + Sex + Error(SampleID)		0.08	1.58
LILRB2	ENSG00000131042	Cardiometabolic	Q8N423	OID20301	NPC1:Age_c	0.0122697	0.490535	0.777518	Non-significant	1.00014	-0.00818979	NPX ~ NPC1 * Age_c + Sex + Error(SampleID)		0.16	0.48
RANBP2	ENSG00000153201	Neurology_II	P49792	OID30812	Age_c	0.0099292	0.5407	0.777749	Non-significant	-0.176425	-0.0144758	NPX ~ NPC1 * Age_c + Sex + Error(SampleID)		0.61	0.38
SCN3A	ENSG00000153253	Neurology_II	Q9NY46	OID30903	Age_c	0.0107556	0.541308	0.778068	Non-significant	0.539553	0.0348076	NPX ~ NPC1 * Age_c + Sex + Error(SampleID)		3.36	0.38
BRD2	ENSG00000204256	Neurology_II	P25440	OID30826	Age_c	0.00988403	0.541627	0.778068	Non-significant	0.316291	0.026061	NPX ~ NPC1 * Age_c + Sex + Error(SampleID)		1.99	0.38
NFKB2	ENSG00000077150	Oncology_II	Q00653	OID31258	Age_c	0.0101207	0.542282	0.778068	Non-significant	0.00232014	-0.0204293	NPX ~ NPC1 * Age_c + Sex + Error(SampleID)		1.19	0.38
RGS8	ENSG00000135824	Inflammation	P57771	OID20454	Age_c	0.0104108	0.542154	0.778068	Non-significant	0.101973	0.0198167	NPX ~ NPC1 * Age_c + Sex + Error(SampleID)		0.99	0.38
KYNU	ENSG00000115919	Inflammation	Q16719	OID20669	Age_c	0.010124	0.542216	0.778068	Non-significant	0.981111	-0.00899201	NPX ~ NPC1 * Age_c + Sex + Error(SampleID)		0.21	0.38
H2AP	ENSG00000187516	Oncology_II	O75409	OID31232	NPC1:Age_c	0.0122277	0.491283	0.778274	Non-significant	0.23511	-0.0190557	NPX ~ NPC1 * Age_c + Sex + Error(SampleID)		0.87	0.48
CD27	ENSG00000139193	Oncology	P26842	OID21527	NPC1:Age_c	0.0122093	0.491611	0.778362	Non-significant	0.709414	0.00616788	NPX ~ NPC1 * Age_c + Sex + Error(SampleID)		0.09	0.48
NPPB	ENSG00000120937	Cardiometabolic	P16860	OID20049	Sex	0.0472566	0.216835	0.778376	Non-significant	0.00821606	-0.281134	NPX ~ NPC1 * Age_c + Sex + Error(SampleID)		1.72	1.59
TNFRSF21	ENSG00000146072	Neurology	O75509	OID21052	Sex	0.0388563	0.216713	0.778376	Non-significant	0.371153	-0.0628091	NPX ~ NPC1 * Age_c + Sex + Error(SampleID)		0.10	1.58
AGXT	ENSG00000172482	Cardiometabolic	P21549	OID20139	Sex	0.0387907	0.21711	0.778385	Non-significant	0.937032	0.204756	NPX ~ NPC1 * Age_c + Sex + Error(SampleID)		1.11	1.57
LRIG3	ENSG00000139263	Inflammation_II	Q6UXM1	OID30450	Age_c	0.00955675	0.543147	0.778918	Non-significant	0.245817	0.00539475	NPX ~ NPC1 * Age_c + Sex + Error(SampleID)		0.09	0.38
FGF19	ENSG00000162344	Inflammation	O95750	OID20715	Sex	0.0387155	0.217565	0.77904	Non-significant	0.46712	0.185574	NPX ~ NPC1 * Age_c + Sex + Error(SampleID)		0.92	1.57
GAD2	ENSG00000136750	Inflammation_II	Q05329	OID30449	Age_c	0.00953116	0.54369	0.779306	Non-significant	0.302495	0.0122507	NPX ~ NPC1 * Age_c + Sex + Error(SampleID)		0.46	0.38
CD3E	ENSG00000198851	Oncology_II	P07766	OID31302	NPC1:Age_c	0.0127484	0.493744	0.779326	Non-significant	0.709225	-0.0294749	NPX ~ NPC1 * Age_c + Sex + Error(SampleID)		1.97	0.48
SOD1	ENSG00000142168	Cardiometabolic	P00441	OID20386	NPC1:Age_c	0.0120783	0.493958	0.779326	Non-significant	0.0727767	0.0259029	NPX ~ NPC1 * Age_c + Sex + Error(SampleID)		1.62	0.48
CDC37	ENSG00000105401	Oncology	Q16543	OID21470	NPC1:Age_c	0.0121112	0.493367	0.779326	Non-significant	0.212271	0.0225435	NPX ~ NPC1 * Age_c + Sex + Error(SampleID)		1.22	0.48
C1QTNF6	ENSG00000133466	Neurology_II	Q9BXI9	OID31049	NPC1:Age_c	0.0120724	0.494065	0.779326	Non-significant	-0.223332	0.0221517	NPX ~ NPC1 * Age_c + Sex + Error(SampleID)		1.19	0.48
OGN	ENSG00000106809	Neurology	P20774	OID21123	NPC1:Age_c	0.0121583	0.492523	0.779326	Non-significant	0.627775	-0.0144671	NPX ~ NPC1 * Age_c + Sex + Error(SampleID)		0.50	0.48
CD101	ENSG00000134256	Oncology_II	Q93033	OID31480	NPC1:Age_c	0.012069	0.494127	0.779326	Non-significant	0.184621	0.0120468	NPX ~ NPC1 * Age_c + Sex + Error(SampleID)		0.35	0.48
NTRK2	ENSG00000148053	Cardiometabolic	Q16620	OID20136	NPC1:Age_c	0.0121028	0.493519	0.779326	Non-significant	-0.131172	0.0067076	NPX ~ NPC1 * Age_c + Sex + Error(SampleID)		0.11	0.48
STXBP3	ENSG00000116266	Oncology	O00186	OID21240	NPC1:Age_c	0.0130111	0.495306	0.779841	Non-significant	-1.21483	0.0213606	NPX ~ NPC1 * Age_c + Sex + Error(SampleID)		0.92	0.47
GBP1	ENSG00000117228	Neurology_II	P32455	OID31128	NPC1:Age_c	0.0120021	0.495333	0.779841	Non-significant	0.845206	0.0204076	NPX ~ NPC1 * Age_c + Sex + Error(SampleID)		1.01	0.47
TNFRSF10C	ENSG00000173535	Cardiometabolic	O14798	OID20265	NPC1:Age_c	0.0120023	0.495329	0.779841	Non-significant	0.0413842	0.0125468	NPX ~ NPC1 * Age_c + Sex + Error(SampleID)		0.38	0.47
CPB1	ENSG00000153002	Cardiometabolic	P15086	OID20289	NPC1:Age_c	0.0119754	0.495817	0.779841	Non-significant	1.04787	-0.0110498	NPX ~ NPC1 * Age_c + Sex + Error(SampleID)		0.30	0.47
CD209	ENSG00000090659	Cardiometabolic	Q9NNX6	OID20262	NPC1:Age_c	0.0119885	0.495579	0.779841	Non-significant	-0.287047	0.00721952	NPX ~ NPC1 * Age_c + Sex + Error(SampleID)		0.13	0.47
ASS1	ENSG00000130707	Cardiometabolic_II	P00966	OID30170	Age_c	0.00947303	0.544927	0.779908	Non-significant	0.908507	-0.0141092	NPX ~ NPC1 * Age_c + Sex + Error(SampleID)		0.61	0.37
CD38	ENSG00000004468	Oncology	P28907	OID21316	Age_c	0.0100157	0.544395	0.779908	Non-significant	0.800234	0.00837731	NPX ~ NPC1 * Age_c + Sex + Error(SampleID)		0.22	0.37
SPACA5_SPACA5B		Neurology_II	Q96QH8	OID30990	Age_c	0.00947814	0.544818	0.779908	Non-significant	0.176973	0.00603674	NPX ~ NPC1 * Age_c + Sex + Error(SampleID)		0.11	0.37
RRP15	ENSG00000067533	Neurology_II	Q9Y3B9	OID30867	NPC1:Age_c	0.0122597	0.496398	0.780326	Non-significant	0.0662349	0.0636653	NPX ~ NPC1 * Age_c + Sex + Error(SampleID)		9.54	0.47
FHIT	ENSG00000189283	Neurology	P49789	OID20872	Age_c	0.0104748	0.546663	0.780673	Non-significant	-0.903509	-0.033436	NPX ~ NPC1 * Age_c + Sex + Error(SampleID)		3.05	0.37
SARG		Cardiometabolic_II	Q9BW04	OID30331	Age_c	0.00964091	0.546666	0.780673	Non-significant	-0.71315	-0.0198916	NPX ~ NPC1 * Age_c + Sex + Error(SampleID)		1.23	0.37
FABP1	ENSG00000163586	Inflammation	P07148	OID20778	Age_c	0.00941464	0.546175	0.780673	Non-significant	2.28632	0.0189204	NPX ~ NPC1 * Age_c + Sex + Error(SampleID)		1.11	0.37
CTSC	ENSG00000109861	Inflammation	P53634	OID20679	Age_c	0.00940083	0.54647	0.780673	Non-significant	-0.225552	0.00906395	NPX ~ NPC1 * Age_c + Sex + Error(SampleID)		0.26	0.37
ERBB2	ENSG00000141736	Oncology	P04626	OID21520	Age_c	0.00938427	0.546826	0.780673	Non-significant	-0.142407	-0.00536987	NPX ~ NPC1 * Age_c + Sex + Error(SampleID)		0.09	0.37
RPE	ENSG00000197713	Oncology_II	Q96AT9	OID31324	NPC1:Age_c	0.0125574	0.497019	0.780861	Non-significant	0.567071	0.0271619	NPX ~ NPC1 * Age_c + Sex + Error(SampleID)		1.70	0.47
PGLYRP2	ENSG00000161031	Inflammation_II	Q96PD5	OID30742	NPC1:Age_c	0.0118945	0.497284	0.780861	Non-significant	0.145871	-0.00799089	NPX ~ NPC1 * Age_c + Sex + Error(SampleID)		0.16	0.47
CDKL5	ENSG00000008086	Neurology_II	O76039	OID30796	NPC1:Age_c	0.0121686	0.498013	0.781149	Non-significant	0.269208	0.021572	NPX ~ NPC1 * Age_c + Sex + Error(SampleID)		1.10	0.47
MTHFD2	ENSG00000065911	Neurology_II	P13995	OID31078	NPC1:Age_c	0.0118642	0.497835	0.781149	Non-significant	0.0634208	0.0137083	NPX ~ NPC1 * Age_c + Sex + Error(SampleID)		0.46	0.47
HYAL1	ENSG00000114378	Cardiometabolic	Q12794	OID20357	Age_c	0.00935562	0.547441	0.781162	Non-significant	0.11595	0.00348962	NPX ~ NPC1 * Age_c + Sex + Error(SampleID)		0.04	0.37
PSMD9	ENSG00000110801	Oncology	O00233	OID21304	NPC1	0.00501218	0.670607	0.78151	Non-significant	-0.195625	-0.228864	NPX ~ NPC1 * Age_c + Sex + Error(SampleID)	37	2.48
ATG4A	ENSG00000101844	Oncology	Q8WYN0	OID21246	Age_c	0.0100929	0.548418	0.782165	Non-significant	0.516612	-0.0354083	NPX ~ NPC1 * Age_c + Sex + Error(SampleID)		3.28	0.37
GNE	ENSG00000159921	Oncology	Q9Y223	OID21231	NPC1:Age_c	0.0127941	0.498948	0.782186	Non-significant	-0.0584715	0.011981	NPX ~ NPC1 * Age_c + Sex + Error(SampleID)		0.30	0.47
XRCC4	ENSG00000152422	Neurology	Q13426	OID20869	NPC1:Age_c	0.0131252	0.499559	0.782716	Non-significant	-0.164846	0.00913803	NPX ~ NPC1 * Age_c + Sex + Error(SampleID)		0.18	0.47
PTTG1	ENSG00000164611	Oncology_II	O95997	OID31326	Age_c	0.00966553	0.551551	0.782885	Non-significant	0.970898	0.0447467	NPX ~ NPC1 * Age_c + Sex + Error(SampleID)		5.99	0.36
LMOD2	ENSG00000170807	Neurology_II	Q6P5Q4	OID30864	Age_c	0.00943952	0.550905	0.782885	Non-significant	1.21909	0.0376387	NPX ~ NPC1 * Age_c + Sex + Error(SampleID)		4.34	0.36
PSMD9	ENSG00000110801	Oncology	O00233	OID21304	Age_c	0.00967324	0.551392	0.782885	Non-significant	-0.195625	-0.02792	NPX ~ NPC1 * Age_c + Sex + Error(SampleID)		2.48	0.36
FES	ENSG00000182511	Oncology	P07332	OID21207	Age_c	0.00994913	0.551295	0.782885	Non-significant	-0.368305	-0.017865	NPX ~ NPC1 * Age_c + Sex + Error(SampleID)		0.85	0.36
DDT	ENSG00000099977	Cardiometabolic_II	P30046	OID30372	Age_c	0.00926145	0.549474	0.782885	Non-significant	0.597397	-0.0176827	NPX ~ NPC1 * Age_c + Sex + Error(SampleID)		0.99	0.36
PRKD2	ENSG00000105287	Cardiometabolic_II	Q9BZL6	OID30140	Age_c	0.00922209	0.550327	0.782885	Non-significant	-0.390918	-0.0174101	NPX ~ NPC1 * Age_c + Sex + Error(SampleID)		0.96	0.36
C3	ENSG00000125730	Inflammation_II	P01024	OID30776	Age_c	0.00921298	0.550525	0.782885	Non-significant	-0.0163425	-0.0169905	NPX ~ NPC1 * Age_c + Sex + Error(SampleID)		0.92	0.36
TLR1	ENSG00000174125	Inflammation_II	Q15399	OID30532	Age_c	0.00916091	0.551659	0.782885	Non-significant	0.442084	-0.012132	NPX ~ NPC1 * Age_c + Sex + Error(SampleID)		0.47	0.36
PLTP	ENSG00000100979	Cardiometabolic	P55058	OID20238	Age_c	0.00924176	0.5499	0.782885	Non-significant	-0.532218	-0.00796484	NPX ~ NPC1 * Age_c + Sex + Error(SampleID)		0.20	0.36
CA4	ENSG00000167434	Cardiometabolic	P22748	OID20241	Age_c	0.00916207	0.551633	0.782885	Non-significant	-0.656091	0.00494427	NPX ~ NPC1 * Age_c + Sex + Error(SampleID)		0.08	0.36
CCS	ENSG00000173992	Neurology	O14618	OID20973	Age_c	0.00938315	0.552102	0.783126	Non-significant	0.223322	-0.0189806	NPX ~ NPC1 * Age_c + Sex + Error(SampleID)		1.15	0.36
SIRT1	ENSG00000096717	Inflammation_II	Q96EB6	OID30439	NPC1:Age_c	0.0117043	0.500764	0.783745	Non-significant	-0.859817	0.0197216	NPX ~ NPC1 * Age_c + Sex + Error(SampleID)		0.97	0.46
CRISP3	ENSG00000096006	Inflammation_II	P54108	OID30715	NPC1:Age_c	0.0117164	0.50054	0.783745	Non-significant	-0.0929942	0.00516916	NPX ~ NPC1 * Age_c + Sex + Error(SampleID)		0.07	0.46
DNAJC9	ENSG00000213551	Oncology_II	Q8WXX5	OID31472	NPC1:Age_c	0.0116071	0.502557	0.783979	Non-significant	0.922968	0.0395511	NPX ~ NPC1 * Age_c + Sex + Error(SampleID)		3.94	0.46
PLA2G2A	ENSG00000188257	Cardiometabolic	P14555	OID20274	NPC1:Age_c	0.0116262	0.502204	0.783979	Non-significant	1.5413	-0.019029	NPX ~ NPC1 * Age_c + Sex + Error(SampleID)		0.91	0.46
HIP1	ENSG00000127946	Cardiometabolic_II	O00291	OID30071	NPC1:Age_c	0.0116161	0.502391	0.783979	Non-significant	-0.538929	0.0167813	NPX ~ NPC1 * Age_c + Sex + Error(SampleID)		0.71	0.46
CLSPN	ENSG00000092853	Neurology	Q9HAW4	OID20831	NPC1:Age_c	0.0130224	0.501256	0.783979	Non-significant	0.00312929	-0.00984431	NPX ~ NPC1 * Age_c + Sex + Error(SampleID)		0.21	0.46
GFRA1	ENSG00000151892	Oncology	P56159	OID21457	NPC1:Age_c	0.0119325	0.502236	0.783979	Non-significant	-0.11796	-0.00775044	NPX ~ NPC1 * Age_c + Sex + Error(SampleID)		0.15	0.46
NPHS1	ENSG00000161270	Inflammation_II	O60500	OID30540	NPC1:Age_c	0.0116419	0.501914	0.783979	Non-significant	-0.0611733	0.00730692	NPX ~ NPC1 * Age_c + Sex + Error(SampleID)		0.13	0.46
ADA	ENSG00000196839	Inflammation	P00813	OID20645	Sex	0.040504	0.219233	0.784033	Non-significant	0.612042	-0.103982	NPX ~ NPC1 * Age_c + Sex + Error(SampleID)		0.28	1.56
RTKN2	ENSG00000182010	Cardiometabolic_II	Q8IZC4	OID30049	Age_c	0.00909869	0.553019	0.784038	Non-significant	0.600774	0.0214981	NPX ~ NPC1 * Age_c + Sex + Error(SampleID)		1.49	0.36
CXCL13	ENSG00000156234	Neurology	O43927	OID21024	Age_c	0.00907841	0.553464	0.78428	Non-significant	0.0879392	-0.0123541	NPX ~ NPC1 * Age_c + Sex + Error(SampleID)		0.49	0.36
ANXA11	ENSG00000122359	Inflammation	P50995	OID20583	Sex	0.0404292	0.219668	0.784609	Non-significant	0.601672	0.0513154	NPX ~ NPC1 * Age_c + Sex + Error(SampleID)		0.07	1.56
ACP1	ENSG00000143727	Inflammation_II	P24666	OID30524	Sex	0.0382771	0.22024	0.784692	Non-significant	-1.00213	-0.327026	NPX ~ NPC1 * Age_c + Sex + Error(SampleID)		2.88	1.55
LTO1	ENSG00000149716	Inflammation	Q8WV07	OID20434	Sex	0.0414532	0.220182	0.784692	Non-significant	0.280581	0.175582	NPX ~ NPC1 * Age_c + Sex + Error(SampleID)		0.75	1.56
CRTAM	ENSG00000109943	Neurology	O95727	OID20914	Age_c	0.00928869	0.55412	0.78482	Non-significant	0.610831	-0.00888841	NPX ~ NPC1 * Age_c + Sex + Error(SampleID)		0.25	0.36
MANSC1	ENSG00000111261	Oncology	Q9H8J5	OID21492	Sex	0.0382252	0.22056	0.784853	Non-significant	0.0207475	-0.0569468	NPX ~ NPC1 * Age_c + Sex + Error(SampleID)		0.09	1.55
STAT5B	ENSG00000173757	Oncology	P51692	OID21277	NPC1	0.00475056	0.674687	0.785125	Non-significant	0.287885	0.306959	NPX ~ NPC1 * Age_c + Sex + Error(SampleID)	37	4.58
DLGAP5	ENSG00000126787	Neurology_II	Q15398	OID30976	NPC1	0.00496834	0.674449	0.785125	Non-significant	0.376643	0.127633	NPX ~ NPC1 * Age_c + Sex + Error(SampleID)	39	0.83
ATP1B2	ENSG00000129244	Cardiometabolic_II	P14415	OID30118	NPC1	0.0045931	0.674807	0.785125	Non-significant	0.185154	0.116562	NPX ~ NPC1 * Age_c + Sex + Error(SampleID)	39	0.69
ACAN	ENSG00000157766	Cardiometabolic	P16112	OID20159	NPC1	0.00368967	0.674385	0.785125	Non-significant	-0.242372	0.0819961	NPX ~ NPC1 * Age_c + Sex + Error(SampleID)	39	0.34
ZP3	ENSG00000188372	Cardiometabolic_II	P21754	OID30265	NPC1:Age_c	0.0118515	0.5037	0.785296	Non-significant	1.47587	-0.0488085	NPX ~ NPC1 * Age_c + Sex + Error(SampleID)		5.67	0.46
NARS1	ENSG00000134440	Neurology_II	O43776	OID31035	NPC1:Age_c	0.011532	0.503951	0.785296	Non-significant	0.0761175	0.0129005	NPX ~ NPC1 * Age_c + Sex + Error(SampleID)		0.42	0.45
LAP3	ENSG00000002549	Inflammation	P28838	OID20436	Age_c	0.00977732	0.55477	0.785352	Non-significant	0.156021	0.026331	NPX ~ NPC1 * Age_c + Sex + Error(SampleID)		1.87	0.36
NFU1	ENSG00000169599	Oncology_II	Q9UMS0	OID31510	NPC1	0.00506531	0.675284	0.78536	Non-significant	-0.323518	-0.160578	NPX ~ NPC1 * Age_c + Sex + Error(SampleID)	39	1.32
PROCR	ENSG00000101000	Cardiometabolic_II	Q9UNN8	OID30149	NPC1:Age_c	0.0114992	0.504562	0.785673	Non-significant	0.455653	-0.0137	NPX ~ NPC1 * Age_c + Sex + Error(SampleID)		0.48	0.45
PTPRF	ENSG00000142949	Cardiometabolic	P10586	OID20310	NPC1:Age_c	0.0114896	0.504742	0.785673	Non-significant	-0.176817	-0.006966	NPX ~ NPC1 * Age_c + Sex + Error(SampleID)		0.12	0.45
EIF1AX	ENSG00000173674	Neurology_II	P47813	OID31125	NPC1	0.00498341	0.676072	0.785957	Non-significant	-0.255447	-0.155688	NPX ~ NPC1 * Age_c + Sex + Error(SampleID)	39	1.24
SLC9A3R2		Oncology_II	Q15599	OID31445	Sex	0.0381197	0.221211	0.786191	Non-significant	0.339115	0.101265	NPX ~ NPC1 * Age_c + Sex + Error(SampleID)		0.28	1.55
ATP1B3	ENSG00000069849	Cardiometabolic_II	P54709	OID30065	Age_c	0.00896563	0.55595	0.786244	Non-significant	0.51856	-0.0215947	NPX ~ NPC1 * Age_c + Sex + Error(SampleID)		1.52	0.35
NUDT10	ENSG00000122824	Cardiometabolic_II	Q8NFP7	OID30198	Age_c	0.0092076	0.555863	0.786244	Non-significant	-0.00952149	-0.0160327	NPX ~ NPC1 * Age_c + Sex + Error(SampleID)		0.79	0.35
DEFB116	ENSG00000215545	Neurology_II	Q30KQ4	OID30823	Age_c	0.00915124	0.55708	0.786354	Non-significant	0.567806	-0.0193387	NPX ~ NPC1 * Age_c + Sex + Error(SampleID)		1.18	0.35
NACC1	ENSG00000160877	Oncology_II	Q96RE7	OID31393	Age_c	0.00890018	0.557402	0.786354	Non-significant	-0.177418	-0.0184635	NPX ~ NPC1 * Age_c + Sex + Error(SampleID)		1.12	0.35
SUMF1	ENSG00000144455	Inflammation_II	Q8NBK3	OID30486	Age_c	0.00890339	0.55733	0.786354	Non-significant	-0.11347	-0.0176095	NPX ~ NPC1 * Age_c + Sex + Error(SampleID)		1.02	0.35
NT5E	ENSG00000135318	Oncology	P21589	OID21498	Age_c	0.00891895	0.556984	0.786354	Non-significant	0.151837	0.0121948	NPX ~ NPC1 * Age_c + Sex + Error(SampleID)		0.49	0.35
PLG	ENSG00000122194	Inflammation_II	P00747	OID30785	Age_c	0.00894556	0.556394	0.786354	Non-significant	-0.464685	-0.0050426	NPX ~ NPC1 * Age_c + Sex + Error(SampleID)		0.08	0.35
VSIG4	ENSG00000155659	Neurology	Q9Y279	OID21144	Sex	0.0380467	0.221662	0.78672	Non-significant	0.0733925	-0.130274	NPX ~ NPC1 * Age_c + Sex + Error(SampleID)		0.46	1.54
LGALS1	ENSG00000100097	Cardiometabolic	P09382	OID20154	Sex	0.0379624	0.222185	0.78672	Non-significant	0.0127367	-0.0876848	NPX ~ NPC1 * Age_c + Sex + Error(SampleID)		0.21	1.54
BSG	ENSG00000172270	Inflammation	P35613	OID20626	Sex	0.0400358	0.221973	0.78672	Non-significant	0.203014	-0.058228	NPX ~ NPC1 * Age_c + Sex + Error(SampleID)		0.09	1.54
HCLS1	ENSG00000180353	Inflammation	P14317	OID20648	NPC1:Age_c	0.0120554	0.505801	0.786893	Non-significant	-0.39397	0.0290857	NPX ~ NPC1 * Age_c + Sex + Error(SampleID)		1.82	0.45
KIAA2013	ENSG00000116685	Oncology_II	Q8IYS2	OID31392	NPC1	0.00442398	0.677737	0.787573	Non-significant	-0.0158208	-0.11526	NPX ~ NPC1 * Age_c + Sex + Error(SampleID)	39	0.69
LAMTOR5	ENSG00000134248	Oncology_II	O43504	OID31396	Age_c	0.00883638	0.558824	0.787944	Non-significant	-0.106648	-0.0193967	NPX ~ NPC1 * Age_c + Sex + Error(SampleID)		1.25	0.35
MAX	ENSG00000125952	Neurology	P61244	OID20877	Age_c	0.00984286	0.559079	0.787944	Non-significant	-0.304355	0.0182569	NPX ~ NPC1 * Age_c + Sex + Error(SampleID)		0.97	0.35
MITD1	ENSG00000158411	Neurology	Q8WV92	OID20959	Sex	0.0388132	0.223042	0.787974	Non-significant	-0.93087	-0.182638	NPX ~ NPC1 * Age_c + Sex + Error(SampleID)		0.88	1.53
FCRLB	ENSG00000162746	Oncology	Q6BAA4	OID21193	Sex	0.0408992	0.223358	0.787974	Non-significant	0.853489	-0.128508	NPX ~ NPC1 * Age_c + Sex + Error(SampleID)		0.41	1.54
NDUFA5	ENSG00000128609	Inflammation_II	Q16718	OID30520	Sex	0.0377729	0.223365	0.787974	Non-significant	-0.0841192	0.0686939	NPX ~ NPC1 * Age_c + Sex + Error(SampleID)		0.13	1.53
CD59	ENSG00000085063	Cardiometabolic	P13987	OID20339	Sex	0.0377278	0.223647	0.787996	Non-significant	-0.0631858	0.0469392	NPX ~ NPC1 * Age_c + Sex + Error(SampleID)		0.06	1.53
PNLIPRP2	ENSG00000266200	Inflammation	P54317	OID20775	NPC1:Age_c	0.0113616	0.507138	0.788116	Non-significant	-0.0909842	-0.0607659	NPX ~ NPC1 * Age_c + Sex + Error(SampleID)		9.49	0.45
IDO1	ENSG00000131203	Neurology_II	P14902	OID31050	NPC1:Age_c	0.0113726	0.506932	0.788116	Non-significant	0.0791017	0.0226312	NPX ~ NPC1 * Age_c + Sex + Error(SampleID)		1.32	0.45
ST13	ENSG00000100380	Inflammation_II	P50502	OID30624	Age_c	0.00878843	0.559897	0.788708	Non-significant	0.66349	-0.0220696	NPX ~ NPC1 * Age_c + Sex + Error(SampleID)		1.62	0.35
AMY1A_AMY1B_AMY1C		Inflammation_II	P0DUB6_P0DTE7_P0DTE8	OID30707	NPC1	0.00467461	0.679065	0.788796	Non-significant	-0.112193	-0.082037	NPX ~ NPC1 * Age_c + Sex + Error(SampleID)	39	0.35
EPGN	ENSG00000182585	Oncology_II	Q6UW88	OID31373	NPC1	0.00465847	0.679454	0.788928	Non-significant	0.113943	0.0835182	NPX ~ NPC1 * Age_c + Sex + Error(SampleID)	39	0.37
MYOM1	ENSG00000101605	Neurology_II	P52179	OID30834	NPC1:Age_c	0.0116187	0.507946	0.788943	Non-significant	-0.0165344	-0.0330227	NPX ~ NPC1 * Age_c + Sex + Error(SampleID)		2.71	0.45
REG3A	ENSG00000172016	Cardiometabolic	Q06141	OID20258	Age_c	0.00876034	0.560528	0.789208	Non-significant	0.695701	-0.012289	NPX ~ NPC1 * Age_c + Sex + Error(SampleID)		0.50	0.34
STOML2	ENSG00000165283	Oncology_II	Q9UJZ1	OID31183	Age_c	0.00872917	0.561229	0.789468	Non-significant	1.2856	-0.045087	NPX ~ NPC1 * Age_c + Sex + Error(SampleID)		6.81	0.34
MICB_MICA		Inflammation	Q29980_Q29983	OID20593	Age_c	0.00920354	0.561264	0.789468	Non-significant	1.42896	0.0318257	NPX ~ NPC1 * Age_c + Sex + Error(SampleID)		3.38	0.34
DGCR6	ENSG00000183628	Neurology_II	Q14129	OID30859	Age_c	0.00893967	0.561695	0.789685	Non-significant	0.423877	-0.0159091	NPX ~ NPC1 * Age_c + Sex + Error(SampleID)		0.82	0.34
AGR2	ENSG00000106541	Neurology	O95994	OID20896	NPC1	0.00489229	0.681505	0.789706	Non-significant	0.0332449	-0.214146	NPX ~ NPC1 * Age_c + Sex + Error(SampleID)	35	2.10
ADD1	ENSG00000087274	Inflammation_II	P35611	OID30655	NPC1	0.00406831	0.680484	0.789706	Non-significant	0.0726592	0.183963	NPX ~ NPC1 * Age_c + Sex + Error(SampleID)	39	1.79
CEP112	ENSG00000154240	Cardiometabolic_II	Q8N8E3	OID30115	NPC1	0.00447676	0.681099	0.789706	Non-significant	0.161781	0.121698	NPX ~ NPC1 * Age_c + Sex + Error(SampleID)	39	0.79
CCL11	ENSG00000172156	Inflammation	P51671	OID20668	NPC1	0.00450526	0.681235	0.789706	Non-significant	-0.105498	-0.0632452	NPX ~ NPC1 * Age_c + Sex + Error(SampleID)	37	0.21
VEGFD	ENSG00000165197	Inflammation	O43915	OID20662	NPC1	0.0045734	0.681048	0.789706	Non-significant	-0.0568735	-0.0571457	NPX ~ NPC1 * Age_c + Sex + Error(SampleID)	37	0.17
PSMD9	ENSG00000110801	Oncology	O00233	OID21304	Sex	0.0396142	0.224473	0.789935	Non-significant	-0.195625	-0.310484	NPX ~ NPC1 * Age_c + Sex + Error(SampleID)		2.48	1.53
PPCDC	ENSG00000138621	Neurology	Q96CD2	OID21027	Age_c	0.00867557	0.562439	0.790343	Non-significant	0.606059	-0.0141666	NPX ~ NPC1 * Age_c + Sex + Error(SampleID)		0.68	0.34
CFHR2	ENSG00000080910	Inflammation_II	P36980	OID30720	NPC1:Age_c	0.0112394	0.509443	0.790839	Non-significant	0.0495925	-0.0145629	NPX ~ NPC1 * Age_c + Sex + Error(SampleID)		0.55	0.44
KLK13	ENSG00000167759	Oncology	Q9UKR3	OID21291	Age_c	0.00911506	0.563161	0.790969	Non-significant	0.700321	0.00707824	NPX ~ NPC1 * Age_c + Sex + Error(SampleID)		0.17	0.34
CTSH	ENSG00000103811	Cardiometabolic	P09668	OID20113	NPC1:Age_c	0.0136884	0.509922	0.791154	Non-significant	-0.684989	0.0194234	NPX ~ NPC1 * Age_c + Sex + Error(SampleID)		0.67	0.44
USP25	ENSG00000155313	Oncology_II	Q9UHP3	OID31428	Sex	0.0362249	0.233284	0.791723	Non-significant	-1.05919	-0.307151	NPX ~ NPC1 * Age_c + Sex + Error(SampleID)		2.69	1.47
CA1	ENSG00000133742	Cardiometabolic	P00915	OID20409	Sex	0.0362524	0.233104	0.791723	Non-significant	0.208149	-0.292554	NPX ~ NPC1 * Age_c + Sex + Error(SampleID)		2.44	1.47
MIF	ENSG00000240972	Neurology	P14174	OID21073	Sex	0.0358685	0.235641	0.791723	Non-significant	-0.676432	-0.283243	NPX ~ NPC1 * Age_c + Sex + Error(SampleID)		2.31	1.45
BOLA2_BOLA2B		Cardiometabolic_II	Q9H3K6	OID30267	Sex	0.0370827	0.23386	0.791723	Non-significant	-0.344132	-0.276857	NPX ~ NPC1 * Age_c + Sex + Error(SampleID)		2.15	1.46
ATP6V1F	ENSG00000128524	Neurology	Q16864	OID20843	Sex	0.0410142	0.229324	0.791723	Non-significant	0.411674	-0.274641	NPX ~ NPC1 * Age_c + Sex + Error(SampleID)		1.90	1.5
PLPBP	ENSG00000147471	Cardiometabolic	O94903	OID20144	Sex	0.0357013	0.236756	0.791723	Non-significant	-0.251327	-0.263946	NPX ~ NPC1 * Age_c + Sex + Error(SampleID)		2.02	1.44
FAM13A	ENSG00000138640	Oncology_II	O94988	OID31463	Sex	0.0360528	0.234419	0.791723	Non-significant	-0.539633	-0.246755	NPX ~ NPC1 * Age_c + Sex + Error(SampleID)		1.74	1.46
CRYZL1	ENSG00000205758	Cardiometabolic_II	O95825	OID30272	Sex	0.0371109	0.233679	0.791723	Non-significant	0.0594265	-0.246556	NPX ~ NPC1 * Age_c + Sex + Error(SampleID)		1.70	1.46
MYL3	ENSG00000160808	Cardiometabolic_II	P08590	OID30251	Sex	0.0374944	0.231232	0.791723	Non-significant	0.44103	0.242392	NPX ~ NPC1 * Age_c + Sex + Error(SampleID)		1.63	1.48
LACRT	ENSG00000135413	Oncology_II	Q9GZZ8	OID31367	Sex	0.0373113	0.22627	0.791723	Non-significant	1.06675	-0.236673	NPX ~ NPC1 * Age_c + Sex + Error(SampleID)		1.55	1.51
KIR3DL2	ENSG00000240403	Oncology_II	P43630	OID31191	Sex	0.0363275	0.232611	0.791723	Non-significant	-0.086845	0.236207	NPX ~ NPC1 * Age_c + Sex + Error(SampleID)		1.59	1.47
CGN	ENSG00000143375	Neurology_II	Q9P2M7	OID30894	Sex	0.0396716	0.237265	0.791723	Non-significant	0.327481	0.235395	NPX ~ NPC1 * Age_c + Sex + Error(SampleID)		1.44	1.45
CAMKK1	ENSG00000004660	Oncology	Q8N5S9	OID21182	Sex	0.038843	0.235617	0.791723	Non-significant	-0.662513	-0.234147	NPX ~ NPC1 * Age_c + Sex + Error(SampleID)		1.45	1.45
EIF5	ENSG00000100664	Cardiometabolic_II	P55010	OID30156	Sex	0.0357229	0.236611	0.791723	Non-significant	0.170798	-0.230718	NPX ~ NPC1 * Age_c + Sex + Error(SampleID)		1.54	1.44
KIF20B	ENSG00000138182	Neurology_II	Q96Q89	OID30816	Sex	0.0379584	0.228311	0.791723	Non-significant	0.999943	0.222461	NPX ~ NPC1 * Age_c + Sex + Error(SampleID)		1.37	1.5
OGA	ENSG00000198408	Oncology_II	O60502	OID31465	Sex	0.0355588	0.237711	0.791723	Non-significant	-0.334059	-0.210616	NPX ~ NPC1 * Age_c + Sex + Error(SampleID)		1.29	1.44
HEXIM1	ENSG00000186834	Inflammation	O94992	OID20589	Sex	0.0378284	0.235435	0.791723	Non-significant	0.226015	-0.210237	NPX ~ NPC1 * Age_c + Sex + Error(SampleID)		1.21	1.45
LILRA6	ENSG00000244482	Cardiometabolic_II	Q6PI73	OID30346	Sex	0.0366071	0.236941	0.791723	Non-significant	1.57992	-0.209076	NPX ~ NPC1 * Age_c + Sex + Error(SampleID)		1.24	1.44
DXO	ENSG00000204348	Neurology_II	O77932	OID31080	Sex	0.0372712	0.226525	0.791723	Non-significant	0.547191	-0.189573	NPX ~ NPC1 * Age_c + Sex + Error(SampleID)		0.99	1.51
PTS	ENSG00000150787	Neurology	Q03393	OID20847	Sex	0.0415175	0.226427	0.791723	Non-significant	0.826506	-0.181369	NPX ~ NPC1 * Age_c + Sex + Error(SampleID)		0.82	1.52
MAMDC4	ENSG00000177943	Oncology_II	Q6UXC1	OID31342	Sex	0.0362366	0.233208	0.791723	Non-significant	-0.440345	0.179213	NPX ~ NPC1 * Age_c + Sex + Error(SampleID)		0.92	1.47
CXCL9	ENSG00000138755	Inflammation	Q07325	OID20675	Sex	0.0355877	0.237517	0.791723	Non-significant	1.11622	0.16798	NPX ~ NPC1 * Age_c + Sex + Error(SampleID)		0.82	1.44
IL34	ENSG00000157368	Neurology	Q6ZMJ4	OID20809	Sex	0.0402672	0.233703	0.791723	Non-significant	0.960172	0.160158	NPX ~ NPC1 * Age_c + Sex + Error(SampleID)		0.66	1.47
MMP10	ENSG00000166670	Inflammation	P09238	OID20687	Sex	0.0365005	0.231481	0.791723	Non-significant	0.016945	-0.15128	NPX ~ NPC1 * Age_c + Sex + Error(SampleID)		0.65	1.48
BLNK	ENSG00000095585	Inflammation_II	Q8WV28	OID30541	Sex	0.0367104	0.230119	0.791723	Non-significant	0.493014	-0.142399	NPX ~ NPC1 * Age_c + Sex + Error(SampleID)		0.57	1.49
LRP2	ENSG00000081479	Neurology_II	P98164	OID30960	Sex	0.0411186	0.228719	0.791723	Non-significant	0.601164	-0.134204	NPX ~ NPC1 * Age_c + Sex + Error(SampleID)		0.45	1.5
GIP	ENSG00000159224	Cardiometabolic_II	P09681	OID30288	Sex	0.0369117	0.234962	0.791723	Non-significant	-0.252353	0.0976125	NPX ~ NPC1 * Age_c + Sex + Error(SampleID)		0.27	1.46
NOTCH3	ENSG00000074181	Cardiometabolic	Q9UM47	OID20253	Sex	0.0365915	0.23089	0.791723	Non-significant	0.301124	-0.0843215	NPX ~ NPC1 * Age_c + Sex + Error(SampleID)		0.20	1.48
LGALS9	ENSG00000168961	Inflammation	O00182	OID20781	Sex	0.0363192	0.232665	0.791723	Non-significant	1.16755	-0.0788719	NPX ~ NPC1 * Age_c + Sex + Error(SampleID)		0.18	1.47
TXNDC15	ENSG00000113621	Oncology	Q96J42	OID21495	Sex	0.0365207	0.23135	0.791723	Non-significant	0.0432325	0.077927	NPX ~ NPC1 * Age_c + Sex + Error(SampleID)		0.17	1.48
SCARF2	ENSG00000244486	Neurology	Q96GP6	OID21048	Sex	0.0363923	0.232187	0.791723	Non-significant	0.233205	-0.0760812	NPX ~ NPC1 * Age_c + Sex + Error(SampleID)		0.16	1.47
FLT4	ENSG00000037280	Oncology	P35916	OID21491	Sex	0.0361007	0.234103	0.791723	Non-significant	0.136646	-0.0751058	NPX ~ NPC1 * Age_c + Sex + Error(SampleID)		0.16	1.46
ADA2	ENSG00000093072	Cardiometabolic	Q9NZK5	OID20394	Sex	0.0370233	0.228106	0.791723	Non-significant	1.84066	-0.0735313	NPX ~ NPC1 * Age_c + Sex + Error(SampleID)		0.15	1.5
TPK1	ENSG00000196511	Cardiometabolic_II	Q9H3S4	OID30338	Sex	0.0369951	0.234424	0.791723	Non-significant	0.538577	-0.0716981	NPX ~ NPC1 * Age_c + Sex + Error(SampleID)		0.14	1.46
TNFSF12	ENSG00000239697	Inflammation	O43508	OID20624	Sex	0.0381495	0.233418	0.791723	Non-significant	-0.361757	0.0701564	NPX ~ NPC1 * Age_c + Sex + Error(SampleID)		0.13	1.47
GAST	ENSG00000184502	Neurology_II	P01350	OID31083	Sex	0.0355724	0.23762	0.791723	Non-significant	0.229948	-0.068955	NPX ~ NPC1 * Age_c + Sex + Error(SampleID)		0.14	1.44
ANPEP	ENSG00000166825	Cardiometabolic	P15144	OID20350	Sex	0.0356582	0.237044	0.791723	Non-significant	0.0399967	0.0661787	NPX ~ NPC1 * Age_c + Sex + Error(SampleID)		0.13	1.44
RGMA	ENSG00000182175	Neurology	Q96B86	OID21065	Sex	0.0365998	0.230836	0.791723	Non-significant	-0.729538	0.0658001	NPX ~ NPC1 * Age_c + Sex + Error(SampleID)		0.12	1.48
SPACA5_SPACA5B		Neurology_II	Q96QH8	OID30990	Sex	0.0358732	0.235609	0.791723	Non-significant	0.176973	0.0624668	NPX ~ NPC1 * Age_c + Sex + Error(SampleID)		0.11	1.45
CTSL	ENSG00000135047	Cardiometabolic	P07711	OID20228	Sex	0.0370883	0.22769	0.791723	Non-significant	2.60077	0.0605574	NPX ~ NPC1 * Age_c + Sex + Error(SampleID)		0.10	1.5
PAM	ENSG00000145730	Cardiometabolic	P19021	OID20291	Sex	0.0371818	0.227094	0.791723	Non-significant	0.05472	0.0591023	NPX ~ NPC1 * Age_c + Sex + Error(SampleID)		0.10	1.51
CNTN1	ENSG00000018236	Cardiometabolic	Q12860	OID20307	Sex	0.0363952	0.232168	0.791723	Non-significant	-0.178083	-0.0585097	NPX ~ NPC1 * Age_c + Sex + Error(SampleID)		0.10	1.47
PGA4	ENSG00000229183	Inflammation_II	P0DJD7	OID30699	Sex	0.0364375	0.231892	0.791723	Non-significant	-0.277653	-0.058036	NPX ~ NPC1 * Age_c + Sex + Error(SampleID)		0.10	1.47
TINAGL1	ENSG00000142910	Cardiometabolic	Q9GZM7	OID20180	Sex	0.035701	0.236757	0.791723	Non-significant	0.300799	0.0564731	NPX ~ NPC1 * Age_c + Sex + Error(SampleID)		0.09	1.44
NRCAM	ENSG00000091129	Cardiometabolic	Q92823	OID20229	Sex	0.0361507	0.233773	0.791723	Non-significant	0.397193	-0.0561079	NPX ~ NPC1 * Age_c + Sex + Error(SampleID)		0.09	1.46
CCL14	ENSG00000276409	Cardiometabolic	Q16627	OID20401	Sex	0.0362327	0.233233	0.791723	Non-significant	0.0338333	0.0527798	NPX ~ NPC1 * Age_c + Sex + Error(SampleID)		0.08	1.47
SLIRP	ENSG00000119705	Oncology_II	Q9GZT3	OID31174	NPC1:Age_c	0.011163	0.510894	0.791927	Non-significant	0.347516	0.027351	NPX ~ NPC1 * Age_c + Sex + Error(SampleID)		1.96	0.44
STK24	ENSG00000102572	Neurology	Q9Y6E0	OID20837	NPC1:Age_c	0.0124285	0.511243	0.791927	Non-significant	-0.632029	-0.0156444	NPX ~ NPC1 * Age_c + Sex + Error(SampleID)		0.56	0.44
RBFOX3	ENSG00000167281	Neurology_II	A6NFN3	OID30984	NPC1:Age_c	0.0111443	0.511251	0.791927	Non-significant	0.357357	0.00968802	NPX ~ NPC1 * Age_c + Sex + Error(SampleID)		0.25	0.44
ZNF174	ENSG00000103343	Inflammation_II	Q15697	OID30508	NPC1	0.00452234	0.68408	0.792206	Non-significant	-0.201145	-0.126717	NPX ~ NPC1 * Age_c + Sex + Error(SampleID)	39	0.87
NDUFA5	ENSG00000128609	Inflammation_II	Q16718	OID30520	NPC1	0.00466241	0.684216	0.792206	Non-significant	-0.0841192	-0.0487447	NPX ~ NPC1 * Age_c + Sex + Error(SampleID)	39	0.13
TEX33		Oncology_II	O43247	OID31280	NPC1	0.00652028	0.684817	0.792261	Non-significant	0.0895689	0.459989	NPX ~ NPC1 * Age_c + Sex + Error(SampleID)	37	11.18
SSB	ENSG00000138385	Neurology	P05455	OID20818	NPC1	0.00516804	0.68475	0.792261	Non-significant	-0.130702	-0.120129	NPX ~ NPC1 * Age_c + Sex + Error(SampleID)	35	0.68
DCUN1D1	ENSG00000043093	Neurology_II	Q96GG9	OID30830	NPC1:Age_c	0.0114085	0.511832	0.792397	Non-significant	0.923907	0.0337302	NPX ~ NPC1 * Age_c + Sex + Error(SampleID)		2.88	0.44
IL5RA	ENSG00000091181	Inflammation	Q01344	OID20601	NPC1	0.00103435	0.685492	0.792721	Non-significant	0.214887	0.0943437	NPX ~ NPC1 * Age_c + Sex + Error(SampleID)	37	0.51
DNPH1	ENSG00000112667	Inflammation	O43598	OID20744	Sex	0.0354655	0.238339	0.792892	Non-significant	0.809304	-0.218819	NPX ~ NPC1 * Age_c + Sex + Error(SampleID)		1.40	1.43
SMPDL3B	ENSG00000130768	Oncology_II	Q92485	OID31387	NPC1	0.00450717	0.685962	0.792944	Non-significant	0.365345	0.189543	NPX ~ NPC1 * Age_c + Sex + Error(SampleID)	39	1.97
NUB1	ENSG00000013374	Inflammation	Q9Y5A7	OID20510	Sex	0.0371528	0.239744	0.792957	Non-significant	-0.925693	-0.241818	NPX ~ NPC1 * Age_c + Sex + Error(SampleID)		1.63	1.43
SH2D1A	ENSG00000183918	Inflammation	O60880	OID20514	Sex	0.0372247	0.239281	0.792957	Non-significant	-0.60215	-0.172891	NPX ~ NPC1 * Age_c + Sex + Error(SampleID)		0.83	1.43
GNAS	ENSG00000087460	Neurology_II	O95467	OID31008	Sex	0.03528	0.239593	0.792957	Non-significant	0.223136	-0.158675	NPX ~ NPC1 * Age_c + Sex + Error(SampleID)		0.74	1.43
DYNC1H1	ENSG00000197102	Oncology_II	Q14204	OID31341	Sex	0.035363	0.239031	0.792957	Non-significant	-0.41285	0.133977	NPX ~ NPC1 * Age_c + Sex + Error(SampleID)		0.52	1.43
MRC1	ENSG00000260314	Inflammation_II	P22897	OID30694	Sex	0.0353619	0.239038	0.792957	Non-significant	1.04484	-0.0787698	NPX ~ NPC1 * Age_c + Sex + Error(SampleID)		0.18	1.43
ARID4B	ENSG00000054267	Neurology	Q4LE39	OID20803	Sex	0.0391203	0.240618	0.793171	Non-significant	-0.733946	-0.17317	NPX ~ NPC1 * Age_c + Sex + Error(SampleID)		0.79	1.42
PI16	ENSG00000164530	Inflammation_II	Q6UXB8	OID30676	Sex	0.0352064	0.240093	0.793171	Non-significant	-0.187312	-0.0903007	NPX ~ NPC1 * Age_c + Sex + Error(SampleID)		0.24	1.42
CNTN3	ENSG00000113805	Neurology	Q9P232	OID21092	Sex	0.0351259	0.24064	0.793171	Non-significant	-0.271374	0.088078	NPX ~ NPC1 * Age_c + Sex + Error(SampleID)		0.23	1.42
DGCR6	ENSG00000183628	Neurology_II	Q14129	OID30859	NPC1:Age_c	0.0113662	0.51262	0.793189	Non-significant	0.423877	0.0179523	NPX ~ NPC1 * Age_c + Sex + Error(SampleID)		0.82	0.44
WNT9A	ENSG00000143816	Inflammation	O14904	OID20460	NPC1	0.00456465	0.686857	0.793375	Non-significant	0.0621743	0.10583	NPX ~ NPC1 * Age_c + Sex + Error(SampleID)	36	0.50
NCAM1	ENSG00000149294	Cardiometabolic	P13591	OID20354	NPC1	0.00476182	0.686889	0.793375	Non-significant	-0.167825	-0.04461	NPX ~ NPC1 * Age_c + Sex + Error(SampleID)	39	0.11
MARCO	ENSG00000019169	Cardiometabolic	Q9UEW3	OID20210	NPC1:Age_c	0.011049	0.513074	0.793462	Non-significant	0.344228	0.00586024	NPX ~ NPC1 * Age_c + Sex + Error(SampleID)		0.09	0.44
ENO3	ENSG00000108515	Cardiometabolic_II	P13929	OID30209	Age_c	0.00872906	0.566361	0.793653	Non-significant	-0.189045	0.022723	NPX ~ NPC1 * Age_c + Sex + Error(SampleID)		1.67	0.33
CWC15	ENSG00000150316	Oncology_II	Q9P013	OID31479	Age_c	0.00853537	0.565628	0.793653	Non-significant	-0.0603325	-0.0147128	NPX ~ NPC1 * Age_c + Sex + Error(SampleID)		0.74	0.34
MFAP4	ENSG00000166482	Inflammation_II	P55083	OID30598	Age_c	0.00849907	0.566459	0.793653	Non-significant	-0.17172	0.0106206	NPX ~ NPC1 * Age_c + Sex + Error(SampleID)		0.39	0.33
SPRED2	ENSG00000198369	Inflammation_II	Q7Z698	OID30423	Age_c	0.00854737	0.565354	0.793653	Non-significant	-0.409596	-0.00778258	NPX ~ NPC1 * Age_c + Sex + Error(SampleID)		0.21	0.34
RFC4	ENSG00000163918	Oncology_II	P35249	OID31376	Age_c	0.00852057	0.565966	0.793653	Non-significant	-0.132477	-0.00585606	NPX ~ NPC1 * Age_c + Sex + Error(SampleID)		0.12	0.34
AIFM1	ENSG00000156709	Oncology	O95831	OID21287	Age_c	0.00893377	0.567086	0.79402	Non-significant	0.0679123	-0.020569	NPX ~ NPC1 * Age_c + Sex + Error(SampleID)		1.46	0.33
SAFB2	ENSG00000130254	Neurology_II	Q14151	OID31012	Age_c	0.00846348	0.567276	0.79402	Non-significant	-0.249661	-0.0132934	NPX ~ NPC1 * Age_c + Sex + Error(SampleID)		0.61	0.33
EIF4E	ENSG00000151247	Inflammation_II	P06730	OID30557	Sex	0.0346352	0.244013	0.794526	Non-significant	0.320916	-0.393746	NPX ~ NPC1 * Age_c + Sex + Error(SampleID)		4.63	1.4
ARHGAP5	ENSG00000100852	Oncology_II	Q13017	OID31190	Sex	0.0346521	0.243895	0.794526	Non-significant	0.401252	0.290467	NPX ~ NPC1 * Age_c + Sex + Error(SampleID)		2.52	1.4
IL17F	ENSG00000112116	Inflammation	Q96PD4	OID20456	Sex	0.0374187	0.244572	0.794526	Non-significant	0.651296	0.239587	NPX ~ NPC1 * Age_c + Sex + Error(SampleID)		1.56	1.4
ASPSCR1	ENSG00000169696	Neurology_II	Q9BZE9	OID31055	Sex	0.0348403	0.242596	0.794526	Non-significant	0.375397	-0.223628	NPX ~ NPC1 * Age_c + Sex + Error(SampleID)		1.48	1.41
MTR	ENSG00000116984	Cardiometabolic_II	Q99707	OID30110	Sex	0.0346501	0.243909	0.794526	Non-significant	0.0327842	-0.218663	NPX ~ NPC1 * Age_c + Sex + Error(SampleID)		1.43	1.4
BCR	ENSG00000186716	Inflammation	P11274	OID20558	Sex	0.0364066	0.244612	0.794526	Non-significant	-0.822039	-0.162563	NPX ~ NPC1 * Age_c + Sex + Error(SampleID)		0.75	1.4
GLOD4	ENSG00000167699	Inflammation	Q9HC38	OID20710	Sex	0.0345636	0.24451	0.794526	Non-significant	0.2095	-0.155269	NPX ~ NPC1 * Age_c + Sex + Error(SampleID)		0.72	1.4
IL12RB1	ENSG00000096996	Inflammation	P42701	OID20486	Sex	0.0374046	0.244662	0.794526	Non-significant	0.808812	0.133245	NPX ~ NPC1 * Age_c + Sex + Error(SampleID)		0.48	1.4
HNMT	ENSG00000150540	Neurology	P50135	OID20975	Sex	0.0355362	0.244052	0.794526	Non-significant	1.29988	0.117749	NPX ~ NPC1 * Age_c + Sex + Error(SampleID)		0.40	1.4
PLXDC2	ENSG00000120594	Neurology_II	Q6UX71	OID31101	Sex	0.0348448	0.242565	0.794526	Non-significant	0.260242	-0.111032	NPX ~ NPC1 * Age_c + Sex + Error(SampleID)		0.37	1.41
IL3RA	ENSG00000185291	Inflammation	P26951	OID20461	Sex	0.0375156	0.24395	0.794526	Non-significant	0.320061	0.105412	NPX ~ NPC1 * Age_c + Sex + Error(SampleID)		0.30	1.4
LTBP2	ENSG00000119681	Cardiometabolic	Q14767	OID20254	Sex	0.0348286	0.242677	0.794526	Non-significant	0.332547	-0.0834841	NPX ~ NPC1 * Age_c + Sex + Error(SampleID)		0.21	1.41
TGFBR2	ENSG00000163513	Oncology	P37173	OID21493	Sex	0.0349283	0.241992	0.794526	Non-significant	0.119934	-0.0513398	NPX ~ NPC1 * Age_c + Sex + Error(SampleID)		0.08	1.41
IL36G	ENSG00000136688	Inflammation_II	Q9NZH8	OID30551	NPC1	0.00461554	0.68819	0.794557	Non-significant	0.155488	0.0883953	NPX ~ NPC1 * Age_c + Sex + Error(SampleID)	39	0.44
HAGH	ENSG00000063854	Oncology	Q16775	OID21459	Age_c	0.00861531	0.568912	0.794798	Non-significant	0.54673	-0.0280822	NPX ~ NPC1 * Age_c + Sex + Error(SampleID)		2.74	0.33
PIBF1	ENSG00000083535	Neurology_II	Q8WXW3-4	OID31061	Age_c	0.00842025	0.568272	0.794798	Non-significant	-0.644251	-0.0260554	NPX ~ NPC1 * Age_c + Sex + Error(SampleID)		2.36	0.33
MVK	ENSG00000110921	Inflammation	Q03426	OID20459	Age_c	0.00908844	0.569124	0.794798	Non-significant	-0.118253	-0.0218934	NPX ~ NPC1 * Age_c + Sex + Error(SampleID)		1.39	0.33
NFATC3	ENSG00000072736	Inflammation	Q12968	OID20470	Age_c	0.00908598	0.569177	0.794798	Non-significant	-0.151733	-0.0137436	NPX ~ NPC1 * Age_c + Sex + Error(SampleID)		0.55	0.33
OSBPL2	ENSG00000130703	Neurology_II	Q9H1P3	OID31085	Age_c	0.00837917	0.569221	0.794798	Non-significant	-0.374792	-0.00897884	NPX ~ NPC1 * Age_c + Sex + Error(SampleID)		0.28	0.33
RASGRF1	ENSG00000058335	Oncology_II	Q13972	OID31213	NPC1:Age_c	0.0109873	0.514259	0.794865	Non-significant	0.949871	-0.0238506	NPX ~ NPC1 * Age_c + Sex + Error(SampleID)		1.51	0.43
KDM3A	ENSG00000115548	Inflammation_II	Q9Y4C1	OID30426	Age_c	0.00831041	0.570817	0.795271	Non-significant	-0.673934	-0.0285686	NPX ~ NPC1 * Age_c + Sex + Error(SampleID)		2.87	0.33
BATF	ENSG00000156127	Neurology_II	Q16520	OID30896	Age_c	0.00924957	0.571228	0.795271	Non-significant	0.364821	0.0235274	NPX ~ NPC1 * Age_c + Sex + Error(SampleID)		1.79	0.33
CELA2A	ENSG00000142615	Cardiometabolic_II	P08217	OID30411	Age_c	0.00829789	0.571108	0.795271	Non-significant	-0.0329058	0.0131126	NPX ~ NPC1 * Age_c + Sex + Error(SampleID)		0.61	0.33
PLIN1	ENSG00000166819	Neurology	O60240	OID20835	Age_c	0.00926796	0.570844	0.795271	Non-significant	-0.954627	0.0102396	NPX ~ NPC1 * Age_c + Sex + Error(SampleID)		0.32	0.33
CD302	ENSG00000241399	Oncology	Q8IX05	OID21328	Age_c	0.00876513	0.570785	0.795271	Non-significant	0.126294	0.00552628	NPX ~ NPC1 * Age_c + Sex + Error(SampleID)		0.11	0.33
GC	ENSG00000145321	Inflammation_II	P02774	OID30780	Age_c	0.00831946	0.570606	0.795271	Non-significant	-0.189337	-0.00518556	NPX ~ NPC1 * Age_c + Sex + Error(SampleID)		0.09	0.33
IL3RA	ENSG00000185291	Inflammation	P26951	OID20461	NPC1:Age_c	0.0118663	0.515036	0.795636	Non-significant	0.320061	0.0116462	NPX ~ NPC1 * Age_c + Sex + Error(SampleID)		0.30	0.43
KIAA1549L	ENSG00000110427	Oncology_II	Q6ZVL6	OID31312	NPC1:Age_c	0.0114152	0.517388	0.795922	Non-significant	0.131856	-0.038186	NPX ~ NPC1 * Age_c + Sex + Error(SampleID)		3.70	0.43
NPPC	ENSG00000163273	Inflammation	P23582	OID20568	NPC1:Age_c	0.0113969	0.517726	0.795922	Non-significant	-0.135054	0.018668	NPX ~ NPC1 * Age_c + Sex + Error(SampleID)		0.94	0.43
OTUD7B	ENSG00000264522	Neurology_II	Q6GQQ9	OID31064	NPC1:Age_c	0.010882	0.516292	0.795922	Non-significant	0.0654683	0.0180539	NPX ~ NPC1 * Age_c + Sex + Error(SampleID)		0.88	0.43
CWC15	ENSG00000150316	Oncology_II	Q9P013	OID31479	NPC1:Age_c	0.0108309	0.517284	0.795922	Non-significant	-0.0603325	0.0165818	NPX ~ NPC1 * Age_c + Sex + Error(SampleID)		0.74	0.43
IL20	ENSG00000162891	Inflammation	Q9NYY1	OID20453	NPC1:Age_c	0.0117006	0.518003	0.795922	Non-significant	0.357712	-0.0135397	NPX ~ NPC1 * Age_c + Sex + Error(SampleID)		0.41	0.43
ADAM9	ENSG00000168615	Oncology_II	Q13443	OID31488	NPC1:Age_c	0.0108158	0.517577	0.795922	Non-significant	0.506555	-0.00984422	NPX ~ NPC1 * Age_c + Sex + Error(SampleID)		0.26	0.43
CTSF	ENSG00000174080	Oncology	Q9UBX1	OID21500	NPC1:Age_c	0.0109148	0.515658	0.795922	Non-significant	0.457426	-0.00889006	NPX ~ NPC1 * Age_c + Sex + Error(SampleID)		0.21	0.43
INSR	ENSG00000171105	Inflammation_II	P06213	OID30566	NPC1:Age_c	0.0108077	0.517735	0.795922	Non-significant	0.601729	0.00565161	NPX ~ NPC1 * Age_c + Sex + Error(SampleID)		0.09	0.43
AXL	ENSG00000167601	Cardiometabolic	P30530	OID20363	NPC1:Age_c	0.0108559	0.516799	0.795922	Non-significant	1.36776	-0.00518399	NPX ~ NPC1 * Age_c + Sex + Error(SampleID)		0.07	0.43
EPHB4	ENSG00000196411	Cardiometabolic	P54760	OID20242	NPC1:Age_c	0.0108786	0.516358	0.795922	Non-significant	0.142758	-0.00491058	NPX ~ NPC1 * Age_c + Sex + Error(SampleID)		0.06	0.43
TOMM20	ENSG00000173726	Cardiometabolic_II	Q15388	OID30353	NPC1:Age_c	0.0110494	0.518588	0.796393	Non-significant	-1.39668	0.0251616	NPX ~ NPC1 * Age_c + Sex + Error(SampleID)		1.72	0.42
CBX2	ENSG00000173894	Cardiometabolic_II	Q14781	OID30177	NPC1	0.004308	0.690516	0.79692	Non-significant	-0.166863	-0.105594	NPX ~ NPC1 * Age_c + Sex + Error(SampleID)	39	0.63
CXCL11	ENSG00000169248	Neurology	O14625	OID21042	NPC1	0.00384574	0.691117	0.797292	Non-significant	0.09323	0.13673	NPX ~ NPC1 * Age_c + Sex + Error(SampleID)	39	1.06
KLK12	ENSG00000186474	Oncology	Q9UKR0	OID21201	Age_c	0.00890169	0.573138	0.797375	Non-significant	0.638401	-0.0355841	NPX ~ NPC1 * Age_c + Sex + Error(SampleID)		3.76	0.32
PFDN4	ENSG00000101132	Oncology_II	Q9NQP4	OID31212	Age_c	0.00819729	0.573461	0.797375	Non-significant	1.03026	-0.0290706	NPX ~ NPC1 * Age_c + Sex + Error(SampleID)		3.02	0.32
TMEM132A	ENSG00000006118	Cardiometabolic_II	Q24JP5	OID30287	Age_c	0.00840994	0.573575	0.797375	Non-significant	0.876498	-0.0217795	NPX ~ NPC1 * Age_c + Sex + Error(SampleID)		1.59	0.32
LPA	ENSG00000198670	Inflammation_II	P08519	OID30747	Age_c	0.00816098	0.574315	0.79755	Non-significant	-1.08521	0.0361081	NPX ~ NPC1 * Age_c + Sex + Error(SampleID)		4.68	0.32
CD2AP	ENSG00000198087	Cardiometabolic	Q9Y5K6	OID20177	Age_c	0.00813972	0.574816	0.79755	Non-significant	1.09432	-0.0225006	NPX ~ NPC1 * Age_c + Sex + Error(SampleID)		1.82	0.32
SHPK	ENSG00000197417	Oncology_II	Q9UHJ6	OID31292	Age_c	0.00859513	0.574561	0.79755	Non-significant	0.470533	0.0219978	NPX ~ NPC1 * Age_c + Sex + Error(SampleID)		1.63	0.32
EXOSC10	ENSG00000171824	Cardiometabolic_II	Q01780	OID30083	Age_c	0.00816059	0.574324	0.79755	Non-significant	0.0749442	-0.0193362	NPX ~ NPC1 * Age_c + Sex + Error(SampleID)		1.34	0.32
LSM1	ENSG00000175324	Oncology	O15116	OID21210	NPC1	0.00442584	0.691788	0.797605	Non-significant	0.33132	0.143042	NPX ~ NPC1 * Age_c + Sex + Error(SampleID)	36	1.09
TGFB2	ENSG00000092969	Oncology_II	P61812	OID31417	NPC1	0.00382695	0.691946	0.797605	Non-significant	-0.0147383	0.125821	NPX ~ NPC1 * Age_c + Sex + Error(SampleID)	39	0.90
IL2	ENSG00000109471	Inflammation	P60568	OID20419	NPC1	0.00439314	0.692572	0.797859	Non-significant	-0.2495	-0.341001	NPX ~ NPC1 * Age_c + Sex + Error(SampleID)	36	5.43
ZNRD2	ENSG00000173465	Oncology_II	O60232	OID31450	NPC1	0.00424273	0.692724	0.797859	Non-significant	-0.0591183	-0.142023	NPX ~ NPC1 * Age_c + Sex + Error(SampleID)	39	1.16
TOM1L2	ENSG00000175662	Neurology_II	Q6ZVM7	OID31057	Sex	0.033486	0.252132	0.798089	Non-significant	-0.0441467	-0.507065	NPX ~ NPC1 * Age_c + Sex + Error(SampleID)		7.95	1.35
MYL4	ENSG00000198336	Cardiometabolic_II	P12829	OID30245	Sex	0.0348567	0.248695	0.798089	Non-significant	1.69366	-0.379552	NPX ~ NPC1 * Age_c + Sex + Error(SampleID)		4.31	1.37
GRP	ENSG00000134443	Cardiometabolic_II	P07492	OID30264	Sex	0.0344913	0.251234	0.798089	Non-significant	0.653991	-0.259281	NPX ~ NPC1 * Age_c + Sex + Error(SampleID)		2.03	1.36
PACS2	ENSG00000179364	Cardiometabolic_II	Q86VP3	OID30186	Sex	0.0338745	0.249352	0.798089	Non-significant	-0.0243333	-0.255007	NPX ~ NPC1 * Age_c + Sex + Error(SampleID)		1.99	1.37
TAB2	ENSG00000055208	Oncology_II	Q9NYJ8	OID31319	Sex	0.0357959	0.248683	0.798089	Non-significant	-1.21425	-0.252497	NPX ~ NPC1 * Age_c + Sex + Error(SampleID)		1.85	1.37
NDST1	ENSG00000070614	Oncology_II	P52848	OID31369	Sex	0.0332884	0.25356	0.798089	Non-significant	-0.790061	0.249077	NPX ~ NPC1 * Age_c + Sex + Error(SampleID)		1.93	1.34
IL9	ENSG00000145839	Oncology_II	P15248	OID31298	Sex	0.035895	0.248017	0.798089	Non-significant	0.830597	-0.214608	NPX ~ NPC1 * Age_c + Sex + Error(SampleID)		1.33	1.38
TRPV3	ENSG00000167723	Cardiometabolic_II	Q8NET8	OID30128	Sex	0.0333342	0.253229	0.798089	Non-significant	0.746619	-0.206749	NPX ~ NPC1 * Age_c + Sex + Error(SampleID)		1.33	1.34
GSTM4	ENSG00000168765	Cardiometabolic_II	Q03013	OID30164	Sex	0.0338962	0.249198	0.798089	Non-significant	0.675243	0.2034	NPX ~ NPC1 * Age_c + Sex + Error(SampleID)		1.26	1.37
ZNF830	ENSG00000198783	Oncology_II	Q96NB3	OID31350	Sex	0.0338346	0.249636	0.798089	Non-significant	-0.129055	0.202018	NPX ~ NPC1 * Age_c + Sex + Error(SampleID)		1.25	1.37
RICTOR	ENSG00000164327	Inflammation_II	Q6R327	OID30433	Sex	0.0333971	0.252774	0.798089	Non-significant	-0.0800167	-0.190562	NPX ~ NPC1 * Age_c + Sex + Error(SampleID)		1.13	1.35
GOPC	ENSG00000047932	Inflammation	Q9HD26	OID20551	Sex	0.0358015	0.248645	0.798089	Non-significant	-0.83316	-0.188136	NPX ~ NPC1 * Age_c + Sex + Error(SampleID)		1.03	1.37
MMP1	ENSG00000196611	Inflammation	P03956	OID20672	Sex	0.0354324	0.251144	0.798089	Non-significant	-0.433449	0.175146	NPX ~ NPC1 * Age_c + Sex + Error(SampleID)		0.91	1.36
NUDT15	ENSG00000136159	Cardiometabolic_II	Q9NV35	OID30102	Sex	0.0333486	0.253124	0.798089	Non-significant	0.203545	0.163439	NPX ~ NPC1 * Age_c + Sex + Error(SampleID)		0.83	1.35
CNST	ENSG00000162852	Cardiometabolic	Q6PJW8	OID20127	Sex	0.0337376	0.250328	0.798089	Non-significant	0.0515208	-0.159886	NPX ~ NPC1 * Age_c + Sex + Error(SampleID)		0.78	1.36
FCRL6	ENSG00000181036	Inflammation	Q6DN72	OID20529	Sex	0.0355468	0.250366	0.798089	Non-significant	0.693008	-0.157846	NPX ~ NPC1 * Age_c + Sex + Error(SampleID)		0.73	1.36
CAPG	ENSG00000042493	Oncology	P40121	OID21431	Sex	0.0342849	0.252683	0.798089	Non-significant	-0.244943	-0.150968	NPX ~ NPC1 * Age_c + Sex + Error(SampleID)		0.68	1.35
ADAM23	ENSG00000114948	Inflammation	O75077	OID20651	Sex	0.0357801	0.248789	0.798089	Non-significant	-0.13734	-0.121994	NPX ~ NPC1 * Age_c + Sex + Error(SampleID)		0.44	1.37
TYRP1	ENSG00000107165	Inflammation_II	P17643	OID30517	Sex	0.0342146	0.246948	0.798089	Non-significant	-0.402958	0.11404	NPX ~ NPC1 * Age_c + Sex + Error(SampleID)		0.39	1.38
CTRB1	ENSG00000168925	Neurology	P17538	OID21150	Sex	0.0334386	0.252474	0.798089	Non-significant	0.209952	-0.112173	NPX ~ NPC1 * Age_c + Sex + Error(SampleID)		0.39	1.35
PCDHB15	ENSG00000113248	Oncology_II	Q9Y5E8	OID31377	Sex	0.0332872	0.25357	0.798089	Non-significant	0.813723	0.110245	NPX ~ NPC1 * Age_c + Sex + Error(SampleID)		0.38	1.34
PVR	ENSG00000073008	Neurology	P15151	OID21011	Sex	0.034208	0.246994	0.798089	Non-significant	0.211844	0.096404	NPX ~ NPC1 * Age_c + Sex + Error(SampleID)		0.28	1.38
CD79B	ENSG00000007312	Inflammation	P40259	OID20635	Sex	0.0356611	0.249592	0.798089	Non-significant	0.960845	-0.0962968	NPX ~ NPC1 * Age_c + Sex + Error(SampleID)		0.27	1.37
ROBO1	ENSG00000169855	Inflammation	Q9Y6N7	OID20734	Sex	0.0337814	0.250015	0.798089	Non-significant	0.301276	-0.0902806	NPX ~ NPC1 * Age_c + Sex + Error(SampleID)		0.25	1.36
MEGF11	ENSG00000157890	Cardiometabolic_II	A6BM72	OID30099	Sex	0.0338144	0.24978	0.798089	Non-significant	0.199135	-0.076094	NPX ~ NPC1 * Age_c + Sex + Error(SampleID)		0.18	1.36
TGFBR3	ENSG00000069702	Cardiometabolic	Q03167	OID20255	Sex	0.0335878	0.251401	0.798089	Non-significant	0.35991	-0.057545	NPX ~ NPC1 * Age_c + Sex + Error(SampleID)		0.10	1.36
TYRO3	ENSG00000092445	Cardiometabolic	Q06418	OID20161	Sex	0.0335263	0.251842	0.798089	Non-significant	0.304374	-0.0552291	NPX ~ NPC1 * Age_c + Sex + Error(SampleID)		0.09	1.35
SHISA5	ENSG00000164054	Cardiometabolic_II	Q8N114	OID30387	Sex	0.0341328	0.247524	0.798089	Non-significant	0.374354	-0.0491263	NPX ~ NPC1 * Age_c + Sex + Error(SampleID)		0.07	1.38
PBXIP1	ENSG00000163346	Oncology_II	Q96AQ6	OID31435	NPC1:Age_c	0.0106784	0.520265	0.79854	Non-significant	0.169014	-0.0108118	NPX ~ NPC1 * Age_c + Sex + Error(SampleID)		0.32	0.42
DNPEP	ENSG00000123992	Neurology_II	Q9ULA0	OID31118	Age_c	0.00808688	0.576065	0.798896	Non-significant	0.484756	-0.0176744	NPX ~ NPC1 * Age_c + Sex + Error(SampleID)		1.13	0.32
COL9A2	ENSG00000049089	Oncology_II	Q14055	OID31255	Sex	0.0349403	0.254522	0.799329	Non-significant	0.665222	-0.21967	NPX ~ NPC1 * Age_c + Sex + Error(SampleID)		1.43	1.34
AHSA1	ENSG00000100591	Oncology_II	O95433	OID31379	Sex	0.0331775	0.254367	0.799329	Non-significant	0.85979	-0.215268	NPX ~ NPC1 * Age_c + Sex + Error(SampleID)		1.45	1.34
DDX53	ENSG00000184735	Neurology_II	Q86TM3	OID30944	Age_c	0.00898904	0.576724	0.799423	Non-significant	0.151036	-0.01548	NPX ~ NPC1 * Age_c + Sex + Error(SampleID)		0.80	0.32
SCPEP1	ENSG00000121064	Cardiometabolic_II	Q9HB40	OID30278	NPC1	0.00398654	0.694622	0.799724	Non-significant	-0.0394998	0.084599	NPX ~ NPC1 * Age_c + Sex + Error(SampleID)	38	0.40
ADAM9	ENSG00000168615	Oncology_II	Q13443	OID31488	Sex	0.0330917	0.254993	0.799927	Non-significant	0.506555	-0.0914543	NPX ~ NPC1 * Age_c + Sex + Error(SampleID)		0.26	1.33
SAA4	ENSG00000148965	Inflammation_II	P35542	OID30726	NPC1	0.00413894	0.69513	0.799987	Non-significant	-0.255816	-0.129972	NPX ~ NPC1 * Age_c + Sex + Error(SampleID)	39	0.99
CSNK1D	ENSG00000141551	Inflammation_II	P48730	OID30492	NPC1:Age_c	0.0105888	0.52203	0.800116	Non-significant	-0.500908	-0.0235205	NPX ~ NPC1 * Age_c + Sex + Error(SampleID)		1.53	0.42
DDX1	ENSG00000079785	Oncology_II	Q92499	OID31518	NPC1:Age_c	0.0106011	0.521787	0.800116	Non-significant	0.280975	0.0212082	NPX ~ NPC1 * Age_c + Sex + Error(SampleID)		1.24	0.42
DDHD2	ENSG00000085788	Neurology_II	O94830	OID31043	NPC1:Age_c	0.0105837	0.522131	0.800116	Non-significant	-0.269298	0.0129564	NPX ~ NPC1 * Age_c + Sex + Error(SampleID)		0.46	0.42
PRC1	ENSG00000198901	Oncology_II	O43663	OID31345	Sex	0.0330362	0.255398	0.800322	Non-significant	0.613054	0.237726	NPX ~ NPC1 * Age_c + Sex + Error(SampleID)		1.77	1.33
VTA1	ENSG00000009844	Neurology	Q9NP79	OID21016	NPC1	0.00375985	0.695928	0.800347	Non-significant	0.11283	0.179295	NPX ~ NPC1 * Age_c + Sex + Error(SampleID)	39	1.89
IDO1	ENSG00000131203	Neurology_II	P14902	OID31050	NPC1	0.00377549	0.697121	0.800347	Non-significant	0.0791017	0.149057	NPX ~ NPC1 * Age_c + Sex + Error(SampleID)	39	1.32
KHDC3L	ENSG00000203908	Oncology_II	Q587J8	OID31245	NPC1	0.00388896	0.696266	0.800347	Non-significant	0.0448142	0.146827	NPX ~ NPC1 * Age_c + Sex + Error(SampleID)	39	1.27
DEFB103A_DEFB103B		Inflammation_II	P81534	OID30534	NPC1	0.00490539	0.696974	0.800347	Non-significant	0.300827	0.109276	NPX ~ NPC1 * Age_c + Sex + Error(SampleID)	39	0.71
ERP44	ENSG00000023318	Oncology	Q9BS26	OID21338	NPC1	0.00413703	0.696692	0.800347	Non-significant	0.0390068	0.0300273	NPX ~ NPC1 * Age_c + Sex + Error(SampleID)	37	0.05
NEO1	ENSG00000067141	Neurology_II	Q92859	OID31066	NPC1	0.00380068	0.696807	0.800347	Non-significant	-0.00612333	0.0262886	NPX ~ NPC1 * Age_c + Sex + Error(SampleID)	39	0.04
EZR	ENSG00000092820	Neurology	P15311	OID21017	NPC1	0.00431281	0.69747	0.800426	Non-significant	-0.13315	-0.0703204	NPX ~ NPC1 * Age_c + Sex + Error(SampleID)	39	0.29
RAD23B	ENSG00000119318	Oncology	P54727	OID21166	NPC1	0.00429432	0.697897	0.800595	Non-significant	0.101936	0.0978809	NPX ~ NPC1 * Age_c + Sex + Error(SampleID)	36	0.53
TRIAP1	ENSG00000170855	Oncology	O43715	OID21403	NPC1:Age_c	0.0108321	0.522752	0.800639	Non-significant	0.0754152	0.00997106	NPX ~ NPC1 * Age_c + Sex + Error(SampleID)		0.28	0.42
NELL1	ENSG00000165973	Oncology	Q92832	OID21494	Age_c	0.00800738	0.577954	0.800739	Non-significant	-0.657857	-0.00766546	NPX ~ NPC1 * Age_c + Sex + Error(SampleID)		0.21	0.31
NRN1	ENSG00000124785	Neurology_II	Q9NPD7	OID30983	Sex	0.0329783	0.255822	0.800773	Non-significant	0.388316	0.172484	NPX ~ NPC1 * Age_c + Sex + Error(SampleID)		0.93	1.33
IL18RAP	ENSG00000115607	Neurology	O95256	OID20900	Age_c	0.00819772	0.578472	0.800862	Non-significant	0.395786	-0.0330393	NPX ~ NPC1 * Age_c + Sex + Error(SampleID)		3.99	0.31
TBR1	ENSG00000136535	Neurology_II	Q16650	OID30923	Age_c	0.00882417	0.580256	0.800862	Non-significant	0.281899	-0.023112	NPX ~ NPC1 * Age_c + Sex + Error(SampleID)		1.81	0.31
PPIF	ENSG00000108179	Cardiometabolic_II	P30405	OID30385	Age_c	0.00791808	0.580091	0.800862	Non-significant	-1.50396	-0.0223623	NPX ~ NPC1 * Age_c + Sex + Error(SampleID)		1.85	0.31
TMOD4	ENSG00000163157	Oncology_II	Q9NZQ9	OID31246	Age_c	0.00789935	0.580541	0.800862	Non-significant	-0.111843	-0.0208778	NPX ~ NPC1 * Age_c + Sex + Error(SampleID)		1.62	0.31
THSD1	ENSG00000136114	Inflammation_II	Q9NS62	OID30476	Age_c	0.00792239	0.579987	0.800862	Non-significant	0.207095	-0.0100627	NPX ~ NPC1 * Age_c + Sex + Error(SampleID)		0.37	0.31
P4HB	ENSG00000185624	Oncology	P07237	OID21509	Age_c	0.00794055	0.579552	0.800862	Non-significant	-0.0865842	-0.00809476	NPX ~ NPC1 * Age_c + Sex + Error(SampleID)		0.24	0.31
DLL1	ENSG00000198719	Oncology	O00548	OID21525	Age_c	0.00795554	0.579193	0.800862	Non-significant	0.537688	0.00530428	NPX ~ NPC1 * Age_c + Sex + Error(SampleID)		0.10	0.31
IL1R1	ENSG00000115594	Neurology	P14778	OID21116	Age_c	0.00792592	0.579903	0.800862	Non-significant	0.209594	-0.00445469	NPX ~ NPC1 * Age_c + Sex + Error(SampleID)		0.07	0.31
PLA2G15	ENSG00000103066	Oncology	Q8NCC3	OID21473	Age_c	0.00789847	0.580562	0.800862	Non-significant	0.0381225	-0.0038893	NPX ~ NPC1 * Age_c + Sex + Error(SampleID)		0.06	0.31
PRRT3	ENSG00000163704	Cardiometabolic_II	Q5FWE3	OID30276	NPC1	0.00373133	0.698416	0.800869	Non-significant	-0.224427	0.151578	NPX ~ NPC1 * Age_c + Sex + Error(SampleID)	38	1.31
LETM1	ENSG00000168924	Neurology_II	O95202	OID31018	NPC1:Age_c	0.010512	0.52355	0.801004	Non-significant	0.252851	0.0163098	NPX ~ NPC1 * Age_c + Sex + Error(SampleID)		0.74	0.41
ENAH	ENSG00000154380	Inflammation	Q8N8S7	OID20497	NPC1:Age_c	0.0113998	0.523464	0.801004	Non-significant	-0.207435	0.015086	NPX ~ NPC1 * Age_c + Sex + Error(SampleID)		0.52	0.42
ITGAL	ENSG00000005844	Inflammation_II	P20701	OID30537	NPC1:Age_c	0.0104501	0.524782	0.80171	Non-significant	1.21342	-0.0291641	NPX ~ NPC1 * Age_c + Sex + Error(SampleID)		2.38	0.41
IDO1	ENSG00000131203	Inflammation_II	P14902	OID30563	NPC1:Age_c	0.0104424	0.524936	0.80171	Non-significant	-0.0625633	0.0196792	NPX ~ NPC1 * Age_c + Sex + Error(SampleID)		1.08	0.41
SNED1	ENSG00000162804	Cardiometabolic_II	Q8TER0	OID30205	NPC1:Age_c	0.0107092	0.525133	0.80171	Non-significant	0.663559	0.0108401	NPX ~ NPC1 * Age_c + Sex + Error(SampleID)		0.31	0.41
TNFRSF21	ENSG00000146072	Neurology	O75509	OID21052	NPC1:Age_c	0.0104603	0.524579	0.80171	Non-significant	0.371153	-0.00611636	NPX ~ NPC1 * Age_c + Sex + Error(SampleID)		0.10	0.41
GLI2	ENSG00000074047	Inflammation_II	P10070	OID30429	Age_c	0.00785916	0.581509	0.801782	Non-significant	-0.13464	0.0135727	NPX ~ NPC1 * Age_c + Sex + Error(SampleID)		0.69	0.31
GPR101	ENSG00000165370	Neurology_II	Q96P66	OID30819	Sex	0.0336599	0.257131	0.802121	Non-significant	0.668837	0.305054	NPX ~ NPC1 * Age_c + Sex + Error(SampleID)		2.91	1.32
ALDH1A1	ENSG00000165092	Neurology	P00352	OID21128	Sex	0.0328572	0.256711	0.802121	Non-significant	1.40379	-0.17018	NPX ~ NPC1 * Age_c + Sex + Error(SampleID)		0.91	1.32
SPTBN2	ENSG00000173898	Neurology_II	O15020	OID30876	Sex	0.0336779	0.257001	0.802121	Non-significant	0.844539	-0.160827	NPX ~ NPC1 * Age_c + Sex + Error(SampleID)		0.81	1.32
ERBB3	ENSG00000065361	Inflammation	P21860	OID20705	Sex	0.0327673	0.257374	0.802121	Non-significant	0.0561567	-0.0398394	NPX ~ NPC1 * Age_c + Sex + Error(SampleID)		0.05	1.32
AMY1A_AMY1B_AMY1C		Inflammation_II	P0DUB6_P0DTE7_P0DTE8	OID30707	NPC1:Age_c	0.0104031	0.525721	0.80218	Non-significant	-0.112193	0.0111996	NPX ~ NPC1 * Age_c + Sex + Error(SampleID)		0.35	0.41
GPR37	ENSG00000170775	Cardiometabolic	O15354	OID20095	Sex	0.0398307	0.257793	0.802553	Non-significant	0.268485	-0.181481	NPX ~ NPC1 * Age_c + Sex + Error(SampleID)		0.86	1.33
PSMG3	ENSG00000157778	Inflammation	Q9BT73	OID20549	Age_c	0.00823382	0.58275	0.803106	Non-significant	0.74166	-0.024955	NPX ~ NPC1 * Age_c + Sex + Error(SampleID)		2.33	0.31
LRG1	ENSG00000171236	Inflammation_II	P02750	OID30751	Age_c	0.00779114	0.583155	0.803277	Non-significant	0.0495067	-0.00722747	NPX ~ NPC1 * Age_c + Sex + Error(SampleID)		0.20	0.31
CCL16	ENSG00000275152	Cardiometabolic	O15467	OID20334	NPC1:Age_c	0.0103315	0.527157	0.803943	Non-significant	0.0876417	-0.00904846	NPX ~ NPC1 * Age_c + Sex + Error(SampleID)		0.23	0.41
HARS1	ENSG00000170445	Neurology	P12081	OID21086	Sex	0.0325942	0.258656	0.804192	Non-significant	0.0443667	-0.164062	NPX ~ NPC1 * Age_c + Sex + Error(SampleID)		0.86	1.31
CSPG5	ENSG00000114646	Neurology_II	O95196	OID30843	Sex	0.0333785	0.259163	0.804192	Non-significant	0.769164	-0.160712	NPX ~ NPC1 * Age_c + Sex + Error(SampleID)		0.81	1.31
SPINK4	ENSG00000122711	Inflammation	O60575	OID20509	Sex	0.0343156	0.25889	0.804192	Non-significant	0.0550436	-0.137188	NPX ~ NPC1 * Age_c + Sex + Error(SampleID)		0.57	1.31
HSPA2	ENSG00000126803	Oncology_II	P54652	OID31424	Sex	0.0324421	0.259789	0.80439	Non-significant	0.223422	-0.138176	NPX ~ NPC1 * Age_c + Sex + Error(SampleID)		0.61	1.31
MFAP5	ENSG00000197614	Cardiometabolic	Q13361	OID20239	Sex	0.0324712	0.259571	0.80439	Non-significant	-0.321366	0.100444	NPX ~ NPC1 * Age_c + Sex + Error(SampleID)		0.32	1.31
WNT9A	ENSG00000143816	Inflammation	O14904	OID20460	NPC1:Age_c	0.0111683	0.527736	0.804397	Non-significant	0.0621743	0.0146131	NPX ~ NPC1 * Age_c + Sex + Error(SampleID)		0.50	0.41
CRHBP	ENSG00000145708	Inflammation	P24387	OID20747	Age_c	0.00774351	0.584313	0.804485	Non-significant	0.131448	0.00480623	NPX ~ NPC1 * Age_c + Sex + Error(SampleID)		0.09	0.3
CPA1	ENSG00000091704	Cardiometabolic	P15085	OID20280	NPC1:Age_c	0.0102777	0.52824	0.804736	Non-significant	0.686641	-0.0111394	NPX ~ NPC1 * Age_c + Sex + Error(SampleID)		0.35	0.4
BLOC1S2	ENSG00000196072	Neurology_II	Q6QNY1	OID30856	Age_c	0.00791582	0.585105	0.804801	Non-significant	2.70172	0.0449612	NPX ~ NPC1 * Age_c + Sex + Error(SampleID)		7.40	0.3
CDKN1A	ENSG00000124762	Oncology	P38936	OID21319	Age_c	0.00814299	0.584845	0.804801	Non-significant	-0.926869	-0.0168192	NPX ~ NPC1 * Age_c + Sex + Error(SampleID)		1.07	0.3
DCTN1	ENSG00000204843	Oncology	Q14203	OID21399	NPC1:Age_c	0.0105174	0.528886	0.805292	Non-significant	-0.349292	0.025436	NPX ~ NPC1 * Age_c + Sex + Error(SampleID)		1.85	0.4
STIP1	ENSG00000168439	Neurology	P31948	OID21077	NPC1:Age_c	0.0102285	0.529234	0.805393	Non-significant	-0.00293333	0.0265246	NPX ~ NPC1 * Age_c + Sex + Error(SampleID)		2.01	0.4
TRPV3	ENSG00000167723	Cardiometabolic_II	Q8NET8	OID30128	Age_c	0.00766544	0.586222	0.805562	Non-significant	0.746619	-0.0186474	NPX ~ NPC1 * Age_c + Sex + Error(SampleID)		1.33	0.3
SIRT1	ENSG00000096717	Inflammation_II	Q96EB6	OID30439	Age_c	0.00766972	0.586117	0.805562	Non-significant	-0.859817	-0.0159428	NPX ~ NPC1 * Age_c + Sex + Error(SampleID)		0.97	0.3
B3GNT7	ENSG00000156966	Cardiometabolic_II	Q8NFL0	OID30281	NPC1:Age_c	0.0104753	0.529717	0.8057	Non-significant	1.22462	0.00806224	NPX ~ NPC1 * Age_c + Sex + Error(SampleID)		0.18	0.4
REEP4	ENSG00000168476	Neurology_II	Q9H6H4	OID31028	NPC1:Age_c	0.0101891	0.530032	0.805749	Non-significant	0.175818	0.0182423	NPX ~ NPC1 * Age_c + Sex + Error(SampleID)		0.96	0.4
FOLH1	ENSG00000086205	Inflammation_II	Q04609	OID30430	NPC1	0.00392301	0.703162	0.805762	Non-significant	-0.49534	-0.263348	NPX ~ NPC1 * Age_c + Sex + Error(SampleID)	39	4.28
ABCA2	ENSG00000107331	Cardiometabolic_II	Q9BZC7	OID30146	NPC1	0.00378876	0.703246	0.805762	Non-significant	0.0283217	0.101967	NPX ~ NPC1 * Age_c + Sex + Error(SampleID)	39	0.64
TCP11	ENSG00000124678	Oncology_II	Q8WWU5	OID31267	Sex	0.0335379	0.264453	0.806128	Non-significant	0.237116	0.485948	NPX ~ NPC1 * Age_c + Sex + Error(SampleID)		7.32	1.28
DCDC2C	ENSG00000214866	Oncology_II	A8MYV0	OID31235	Sex	0.0318114	0.264549	0.806128	Non-significant	0.165028	0.420624	NPX ~ NPC1 * Age_c + Sex + Error(SampleID)		5.77	1.28
ESR1	ENSG00000091831	Inflammation_II	P03372	OID30434	Sex	0.0317731	0.264842	0.806128	Non-significant	-0.423102	-0.316686	NPX ~ NPC1 * Age_c + Sex + Error(SampleID)		3.28	1.28
FAM171A2	ENSG00000161682	Neurology_II	A8MVW0	OID31005	Sex	0.031706	0.265356	0.806128	Non-significant	0.274225	-0.302576	NPX ~ NPC1 * Age_c + Sex + Error(SampleID)		3.00	1.28
LYPLA2	ENSG00000011009	Neurology_II	O95372	OID30817	Sex	0.032564	0.265157	0.806128	Non-significant	-0.571702	0.302281	NPX ~ NPC1 * Age_c + Sex + Error(SampleID)		2.96	1.28
HS1BP3	ENSG00000118960	Cardiometabolic_II	Q53T59	OID30243	Sex	0.0329605	0.262218	0.806128	Non-significant	-0.877164	-0.245622	NPX ~ NPC1 * Age_c + Sex + Error(SampleID)		1.91	1.3
DNAJA1	ENSG00000086061	Oncology_II	P31689	OID31204	Sex	0.031797	0.26466	0.806128	Non-significant	0.113139	0.213477	NPX ~ NPC1 * Age_c + Sex + Error(SampleID)		1.49	1.28
TARBP2	ENSG00000139546	Neurology	Q15633	OID20870	Sex	0.0356224	0.26325	0.806128	Non-significant	-0.295396	-0.20614	NPX ~ NPC1 * Age_c + Sex + Error(SampleID)		1.24	1.29
RCOR1	ENSG00000089902	Cardiometabolic	Q9UKL0	OID20073	Sex	0.0391156	0.262198	0.806128	Non-significant	-0.417845	-0.152331	NPX ~ NPC1 * Age_c + Sex + Error(SampleID)		0.61	1.3
SIGLEC1	ENSG00000088827	Inflammation	Q9BZZ2	OID20690	Sex	0.0320522	0.26272	0.806128	Non-significant	1.27331	-0.130728	NPX ~ NPC1 * Age_c + Sex + Error(SampleID)		0.55	1.29
SIAE	ENSG00000110013	Oncology	Q9HAT2	OID21503	Sex	0.0318918	0.263937	0.806128	Non-significant	-1.08811	0.10827	NPX ~ NPC1 * Age_c + Sex + Error(SampleID)		0.38	1.28
WFIKKN1	ENSG00000127578	Neurology	Q96NZ8	OID20939	Sex	0.0327761	0.26358	0.806128	Non-significant	0.494874	0.102329	NPX ~ NPC1 * Age_c + Sex + Error(SampleID)		0.33	1.29
CD80	ENSG00000121594	Cardiometabolic_II	P33681	OID30291	Sex	0.0327091	0.264077	0.806128	Non-significant	1.40329	-0.0733238	NPX ~ NPC1 * Age_c + Sex + Error(SampleID)		0.17	1.28
JCHAIN	ENSG00000132465	Inflammation	P01591	OID20494	Sex	0.0343288	0.265422	0.806128	Non-significant	0.055689	0.0716848	NPX ~ NPC1 * Age_c + Sex + Error(SampleID)		0.15	1.28
ITGA5	ENSG00000161638	Neurology	P08648	OID21139	Sex	0.0318353	0.264367	0.806128	Non-significant	-0.287276	-0.0662034	NPX ~ NPC1 * Age_c + Sex + Error(SampleID)		0.14	1.28
GZMA	ENSG00000145649	Inflammation	P12544	OID20663	Sex	0.0337474	0.26294	0.806128	Non-significant	0.0502689	-0.0638671	NPX ~ NPC1 * Age_c + Sex + Error(SampleID)		0.13	1.29
ACVRL1	ENSG00000139567	Neurology	P37023	OID20999	Sex	0.0331124	0.261103	0.806128	Non-significant	0.316173	0.0484029	NPX ~ NPC1 * Age_c + Sex + Error(SampleID)		0.07	1.3
NECTIN4	ENSG00000143217	Oncology	Q96NY8	OID21490	Sex	0.0320575	0.26268	0.806128	Non-significant	0.062785	-0.047576	NPX ~ NPC1 * Age_c + Sex + Error(SampleID)		0.07	1.29
MSR1	ENSG00000038945	Neurology	P21757	OID21063	Age_c	0.00763361	0.587003	0.806249	Non-significant	1.99263	-0.0112466	NPX ~ NPC1 * Age_c + Sex + Error(SampleID)		0.49	0.3
GBP2	ENSG00000162645	Inflammation	P32456	OID20489	NPC1:Age_c	0.010998	0.530917	0.8063	Non-significant	0.91077	0.0249379	NPX ~ NPC1 * Age_c + Sex + Error(SampleID)		1.49	0.4
DCTPP1	ENSG00000179958	Cardiometabolic	Q9H773	OID20148	NPC1:Age_c	0.0101436	0.530958	0.8063	Non-significant	0.124526	0.00901517	NPX ~ NPC1 * Age_c + Sex + Error(SampleID)		0.23	0.4
ZNF174	ENSG00000103343	Inflammation_II	Q15697	OID30508	NPC1:Age_c	0.0101261	0.531312	0.806411	Non-significant	-0.201145	0.0173524	NPX ~ NPC1 * Age_c + Sex + Error(SampleID)		0.87	0.4
SCN2A	ENSG00000136531	Neurology_II	Q99250	OID30833	Age_c	0.00779693	0.587949	0.806444	Non-significant	1.02666	0.0243763	NPX ~ NPC1 * Age_c + Sex + Error(SampleID)		2.21	0.3
PRR4	ENSG00000111215	Inflammation_II	Q16378	OID30607	Age_c	0.00760891	0.587611	0.806444	Non-significant	0.0870525	-0.0140381	NPX ~ NPC1 * Age_c + Sex + Error(SampleID)		0.76	0.3
LCN15	ENSG00000177984	Neurology_II	Q6UWW0	OID31032	Age_c	0.00759351	0.587991	0.806444	Non-significant	0.258204	-0.012909	NPX ~ NPC1 * Age_c + Sex + Error(SampleID)		0.64	0.3
LGALS3	ENSG00000131981	Cardiometabolic	P17931	OID20284	NPC1:Age_c	0.0101085	0.531671	0.806528	Non-significant	0.521375	0.0101537	NPX ~ NPC1 * Age_c + Sex + Error(SampleID)		0.30	0.4
RNASE3	ENSG00000169397	Cardiometabolic	P12724	OID20203	NPC1:Age_c	0.010073	0.532397	0.806773	Non-significant	-1.0132	0.0392797	NPX ~ NPC1 * Age_c + Sex + Error(SampleID)		4.48	0.4
NAP1L4	ENSG00000205531	Oncology_II	Q99733	OID31475	NPC1:Age_c	0.0100734	0.532389	0.806773	Non-significant	0.0818633	0.0245786	NPX ~ NPC1 * Age_c + Sex + Error(SampleID)		1.75	0.4
STC1	ENSG00000159167	Neurology	P52823	OID21014	Age_c	0.00756701	0.588645	0.806955	Non-significant	0.229958	-0.00760667	NPX ~ NPC1 * Age_c + Sex + Error(SampleID)		0.22	0.3
DMP1	ENSG00000152592	Cardiometabolic_II	Q13316	OID30213	NPC1	0.00367612	0.704626	0.80702	Non-significant	-0.1295	0.098816	NPX ~ NPC1 * Age_c + Sex + Error(SampleID)	38	0.58
EIF4E	ENSG00000151247	Inflammation_II	P06730	OID30557	Age_c	0.00755143	0.589031	0.807096	Non-significant	0.320916	-0.0345545	NPX ~ NPC1 * Age_c + Sex + Error(SampleID)		4.63	0.3
ACRBP	ENSG00000111644	Oncology_II	Q8NEB7	OID31385	NPC1:Age_c	0.0100395	0.533084	0.807386	Non-significant	0.351895	0.00916047	NPX ~ NPC1 * Age_c + Sex + Error(SampleID)		0.24	0.4
PTN	ENSG00000105894	Cardiometabolic	P21246	OID20083	Age_c	0.00917858	0.5899	0.8079	Non-significant	1.81311	-0.020651	NPX ~ NPC1 * Age_c + Sex + Error(SampleID)		1.13	0.3
CAT	ENSG00000121691	Inflammation_II	P04040	OID30712	Age_c	0.00749493	0.590433	0.807917	Non-significant	0.334181	-0.020636	NPX ~ NPC1 * Age_c + Sex + Error(SampleID)		1.66	0.29
ITPR1	ENSG00000150995	Cardiometabolic_II	Q14643	OID30216	Age_c	0.00769217	0.590477	0.807917	Non-significant	0.672504	0.0125003	NPX ~ NPC1 * Age_c + Sex + Error(SampleID)		0.57	0.29
ZPR1	ENSG00000109917	Neurology_II	O75312	OID30801	NPC1	0.00242318	0.705931	0.808191	Non-significant	-0.351913	0.183006	NPX ~ NPC1 * Age_c + Sex + Error(SampleID)	38	2.07
AP2B1	ENSG00000006125	Neurology_II	P63010	OID30949	NPC1:Age_c	0.0111211	0.534476	0.80821	Non-significant	1.01491	0.0259231	NPX ~ NPC1 * Age_c + Sex + Error(SampleID)		1.81	0.39
TARBP2	ENSG00000139546	Neurology	Q15633	OID20870	NPC1:Age_c	0.0110888	0.535075	0.80821	Non-significant	-0.295396	0.0219006	NPX ~ NPC1 * Age_c + Sex + Error(SampleID)		1.24	0.39
ARTN	ENSG00000117407	Inflammation	Q5T4W7	OID20446	NPC1:Age_c	0.0107561	0.535496	0.80821	Non-significant	0.506733	0.0189669	NPX ~ NPC1 * Age_c + Sex + Error(SampleID)		0.88	0.39
HEPACAM2	ENSG00000188175	Neurology_II	A8MVW5	OID31151	NPC1:Age_c	0.00995379	0.534845	0.80821	Non-significant	0.568462	0.0118033	NPX ~ NPC1 * Age_c + Sex + Error(SampleID)		0.41	0.39
EPGN	ENSG00000182585	Oncology_II	Q6UW88	OID31373	NPC1:Age_c	0.00994865	0.534951	0.80821	Non-significant	0.113943	-0.0111618	NPX ~ NPC1 * Age_c + Sex + Error(SampleID)		0.37	0.39
ADGRE2	ENSG00000127507	Inflammation	Q9UHX3	OID20755	NPC1:Age_c	0.00992145	0.535513	0.80821	Non-significant	0.847899	0.00661989	NPX ~ NPC1 * Age_c + Sex + Error(SampleID)		0.13	0.39
CA4	ENSG00000167434	Cardiometabolic	P22748	OID20241	NPC1:Age_c	0.009917	0.535605	0.80821	Non-significant	-0.656091	0.00514247	NPX ~ NPC1 * Age_c + Sex + Error(SampleID)		0.08	0.39
AZU1	ENSG00000172232	Cardiometabolic	P20160	OID20309	Age_c	0.00746489	0.591181	0.808253	Non-significant	-0.823653	-0.0265987	NPX ~ NPC1 * Age_c + Sex + Error(SampleID)		2.78	0.29
GPC5	ENSG00000179399	Neurology	P78333	OID20944	Age_c	0.00765563	0.591364	0.808253	Non-significant	-0.817196	0.0103669	NPX ~ NPC1 * Age_c + Sex + Error(SampleID)		0.42	0.29
C1QTNF5	ENSG00000223953	Inflammation_II	Q9BXJ0	OID30618	Age_c	0.00744933	0.59157	0.808253	Non-significant	0.261519	0.00666003	NPX ~ NPC1 * Age_c + Sex + Error(SampleID)		0.17	0.29
TP73	ENSG00000078900	Neurology_II	O15350	OID30879	Age_c	0.00822727	0.593412	0.80834	Non-significant	1.72616	-0.0497522	NPX ~ NPC1 * Age_c + Sex + Error(SampleID)		8.99	0.29
HSD17B3	ENSG00000130948	Cardiometabolic_II	P37058	OID30145	Age_c	0.0073751	0.59343	0.80834	Non-significant	-0.634772	0.0352958	NPX ~ NPC1 * Age_c + Sex + Error(SampleID)		4.95	0.29
ACADM	ENSG00000117054	Oncology_II	P11310	OID31277	Age_c	0.00774244	0.594268	0.80834	Non-significant	0.250983	0.0348508	NPX ~ NPC1 * Age_c + Sex + Error(SampleID)		4.54	0.29
PSMG4	ENSG00000180822	Inflammation_II	Q5JS54	OID30514	Age_c	0.0073229	0.594745	0.80834	Non-significant	0.479698	-0.0271141	NPX ~ NPC1 * Age_c + Sex + Error(SampleID)		2.94	0.29
ANKRA2	ENSG00000164331	Oncology_II	Q9H9E1	OID31173	Age_c	0.00731185	0.595024	0.80834	Non-significant	0.490824	0.0245029	NPX ~ NPC1 * Age_c + Sex + Error(SampleID)		2.41	0.29
IL6	ENSG00000136244	Oncology	P05231	OID21276	Age_c	0.00772411	0.594707	0.80834	Non-significant	-0.402699	-0.0243995	NPX ~ NPC1 * Age_c + Sex + Error(SampleID)		2.38	0.29
DUOX2	ENSG00000140279	Cardiometabolic	Q9NRD8	OID20059	Age_c	0.00896429	0.594294	0.80834	Non-significant	-0.447617	-0.0212882	NPX ~ NPC1 * Age_c + Sex + Error(SampleID)		1.23	0.29
IDO1	ENSG00000131203	Inflammation_II	P14902	OID30563	Age_c	0.0074337	0.59196	0.80834	Non-significant	-0.0625633	-0.0165897	NPX ~ NPC1 * Age_c + Sex + Error(SampleID)		1.08	0.29
SERPINE2	ENSG00000135919	Cardiometabolic_II	P07093	OID30359	Age_c	0.00757607	0.593305	0.80834	Non-significant	-1.126	-0.014188	NPX ~ NPC1 * Age_c + Sex + Error(SampleID)		0.80	0.29
ITIH1	ENSG00000055957	Inflammation_II	P19827	OID30722	Age_c	0.00733798	0.594364	0.80834	Non-significant	-0.152468	0.0114985	NPX ~ NPC1 * Age_c + Sex + Error(SampleID)		0.53	0.29
ATP5PO	ENSG00000241837	Neurology	P48047	OID20811	Age_c	0.00819573	0.594124	0.80834	Non-significant	-0.116957	-0.010726	NPX ~ NPC1 * Age_c + Sex + Error(SampleID)		0.40	0.29
CD27	ENSG00000139193	Oncology	P26842	OID21527	Age_c	0.00732722	0.594636	0.80834	Non-significant	0.709414	-0.00476956	NPX ~ NPC1 * Age_c + Sex + Error(SampleID)		0.09	0.29
C1RL	ENSG00000139178	Inflammation_II	Q9NZP8	OID30721	NPC1	0.00367026	0.707379	0.809524	Non-significant	0.0208525	0.0297751	NPX ~ NPC1 * Age_c + Sex + Error(SampleID)	39	0.06
DDX53	ENSG00000184735	Neurology_II	Q86TM3	OID30944	Sex	0.0350962	0.266871	0.809669	Non-significant	0.151036	0.164071	NPX ~ NPC1 * Age_c + Sex + Error(SampleID)		0.80	1.27
CDC123	ENSG00000151465	Oncology_II	O75794	OID31242	Sex	0.031354	0.268069	0.810079	Non-significant	0.698601	0.371115	NPX ~ NPC1 * Age_c + Sex + Error(SampleID)		4.56	1.26
GGCT	ENSG00000006625	Cardiometabolic_II	O75223	OID30304	Sex	0.0322549	0.267475	0.810079	Non-significant	-0.655714	-0.249134	NPX ~ NPC1 * Age_c + Sex + Error(SampleID)		2.00	1.27
SUGT1	ENSG00000165416	Oncology	Q9Y2Z0	OID21229	Sex	0.0335185	0.271238	0.810079	Non-significant	-0.000748551	-0.248337	NPX ~ NPC1 * Age_c + Sex + Error(SampleID)		1.90	1.25
RAB6A	ENSG00000175582	Inflammation	P20340	OID20608	Sex	0.0326934	0.270657	0.810079	Non-significant	-3.10033	0.231094	NPX ~ NPC1 * Age_c + Sex + Error(SampleID)		1.70	1.25
SOD1	ENSG00000142168	Cardiometabolic	P00441	OID20386	Sex	0.0310664	0.27031	0.810079	Non-significant	0.0727767	-0.220269	NPX ~ NPC1 * Age_c + Sex + Error(SampleID)		1.62	1.25
ATG16L1	ENSG00000085978	Oncology_II	Q676U5	OID31466	Sex	0.0311889	0.269353	0.810079	Non-significant	-0.776022	-0.20069	NPX ~ NPC1 * Age_c + Sex + Error(SampleID)		1.34	1.26
RGS8	ENSG00000135824	Inflammation	P57771	OID20454	Sex	0.0338186	0.269066	0.810079	Non-significant	0.101973	-0.181572	NPX ~ NPC1 * Age_c + Sex + Error(SampleID)		0.99	1.26
TNF	ENSG00000232810	Cardiometabolic	P01375	OID20074	Sex	0.0376899	0.271253	0.810079	Non-significant	-0.147756	0.161127	NPX ~ NPC1 * Age_c + Sex + Error(SampleID)		0.72	1.25
KLB	ENSG00000134962	Neurology	Q86Z14	OID20888	Sex	0.034525	0.270869	0.810079	Non-significant	0.0689611	0.15831	NPX ~ NPC1 * Age_c + Sex + Error(SampleID)		0.75	1.25
SEMA4C	ENSG00000168758	Oncology	Q9C0C4	OID21329	Sex	0.0329453	0.268788	0.810079	Non-significant	1.33034	0.153325	NPX ~ NPC1 * Age_c + Sex + Error(SampleID)		0.73	1.26
FXN	ENSG00000165060	Oncology	Q16595	OID21442	Sex	0.0318977	0.270185	0.810079	Non-significant	-0.063327	-0.134381	NPX ~ NPC1 * Age_c + Sex + Error(SampleID)		0.58	1.25
IFNW1	ENSG00000177047	Cardiometabolic_II	P05000	OID30129	Sex	0.0309924	0.270891	0.810079	Non-significant	0.105608	0.126803	NPX ~ NPC1 * Age_c + Sex + Error(SampleID)		0.54	1.25
ADGRG2	ENSG00000173698	Cardiometabolic	Q8IZP9	OID20189	Sex	0.0311521	0.269639	0.810079	Non-significant	-0.211318	-0.0655735	NPX ~ NPC1 * Age_c + Sex + Error(SampleID)		0.14	1.25
CD300LG	ENSG00000161649	Neurology	Q6UXG3	OID21130	Sex	0.0312699	0.268722	0.810079	Non-significant	-0.113392	-0.0533539	NPX ~ NPC1 * Age_c + Sex + Error(SampleID)		0.09	1.26
ERP44	ENSG00000023318	Oncology	Q9BS26	OID21338	Sex	0.0329372	0.268848	0.810079	Non-significant	0.0390068	0.0403978	NPX ~ NPC1 * Age_c + Sex + Error(SampleID)		0.05	1.26
MYL3	ENSG00000160808	Cardiometabolic_II	P08590	OID30251	NPC1:Age_c	0.0100971	0.53728	0.810205	Non-significant	0.44103	-0.0241383	NPX ~ NPC1 * Age_c + Sex + Error(SampleID)		1.63	0.39
DFFA	ENSG00000160049	Inflammation	O00273	OID20620	NPC1:Age_c	0.0103614	0.537494	0.810205	Non-significant	0.230153	0.0223635	NPX ~ NPC1 * Age_c + Sex + Error(SampleID)		1.25	0.39
NPHS2	ENSG00000116218	Inflammation_II	Q9NP85	OID30462	NPC1	0.0037391	0.708698	0.810418	Non-significant	-0.0761883	-0.210683	NPX ~ NPC1 * Age_c + Sex + Error(SampleID)	39	2.85
ASAH1	ENSG00000104763	Cardiometabolic_II	Q13510	OID30415	NPC1	0.00356482	0.708726	0.810418	Non-significant	-0.00114917	0.0892017	NPX ~ NPC1 * Age_c + Sex + Error(SampleID)	39	0.51
YOD1	ENSG00000180667	Cardiometabolic_II	Q5VVQ6	OID30181	NPC1:Age_c	0.00978414	0.538364	0.810484	Non-significant	-0.839853	0.0392458	NPX ~ NPC1 * Age_c + Sex + Error(SampleID)		4.61	0.39
IL13	ENSG00000169194	Inflammation	P35225	OID20430	NPC1:Age_c	0.0106249	0.538008	0.810484	Non-significant	0.28586	-0.0231138	NPX ~ NPC1 * Age_c + Sex + Error(SampleID)		1.32	0.39
MYO6	ENSG00000196586	Neurology_II	Q9UM54	OID30989	NPC1:Age_c	0.00977627	0.538528	0.810484	Non-significant	0.0476508	0.0141222	NPX ~ NPC1 * Age_c + Sex + Error(SampleID)		0.60	0.39
LTBR	ENSG00000111321	Inflammation	P36941	OID20768	Age_c	0.0072284	0.597141	0.810831	Non-significant	0.140675	-0.00553977	NPX ~ NPC1 * Age_c + Sex + Error(SampleID)		0.12	0.28
ZFYVE19	ENSG00000166140	Oncology_II	Q96K21	OID31452	NPC1:Age_c	0.00971968	0.539712	0.810996	Non-significant	0.558755	0.027815	NPX ~ NPC1 * Age_c + Sex + Error(SampleID)		2.33	0.38
PRTFDC1	ENSG00000099256	Neurology	Q9NRG1	OID20867	NPC1:Age_c	0.0108414	0.53969	0.810996	Non-significant	-1.27622	0.0272058	NPX ~ NPC1 * Age_c + Sex + Error(SampleID)		1.95	0.38
PRDX1	ENSG00000117450	Neurology	Q06830	OID20962	NPC1:Age_c	0.00997716	0.539719	0.810996	Non-significant	-0.528397	0.0177331	NPX ~ NPC1 * Age_c + Sex + Error(SampleID)		0.95	0.38
TDO2	ENSG00000151790	Neurology_II	P48775	OID30910	Sex	0.0343423	0.272164	0.811105	Non-significant	0.182143	0.19678	NPX ~ NPC1 * Age_c + Sex + Error(SampleID)		1.17	1.24
TMPRSS5	ENSG00000166682	Neurology	Q9H3S3	OID20947	Sex	0.031664	0.271976	0.811105	Non-significant	0.658407	-0.0948909	NPX ~ NPC1 * Age_c + Sex + Error(SampleID)		0.29	1.24
EDNRB	ENSG00000136160	Inflammation_II	P24530	OID30421	NPC1:Age_c	0.00970208	0.540081	0.811114	Non-significant	0.129012	0.00986537	NPX ~ NPC1 * Age_c + Sex + Error(SampleID)		0.29	0.38
AMDHD2	ENSG00000162066	Cardiometabolic_II	Q9Y303	OID30366	Age_c	0.0072008	0.597844	0.811167	Non-significant	0.331167	-0.00708733	NPX ~ NPC1 * Age_c + Sex + Error(SampleID)		0.20	0.28
IFNAR1	ENSG00000142166	Oncology_II	P17181	OID31491	Age_c	0.00719643	0.597956	0.811167	Non-significant	0.148457	-0.00625235	NPX ~ NPC1 * Age_c + Sex + Error(SampleID)		0.16	0.28
ULBP2	ENSG00000131015	Neurology	Q9BZM5	OID20919	Sex	0.0315941	0.272514	0.811302	Non-significant	0.164472	-0.079306	NPX ~ NPC1 * Age_c + Sex + Error(SampleID)		0.21	1.24
ABO	ENSG00000175164	Inflammation_II	P16442	OID30675	Sex	0.0299429	0.279289	0.811396	Non-significant	0.698157	-0.630981	NPX ~ NPC1 * Age_c + Sex + Error(SampleID)		13.82	1.2
AKR1B10	ENSG00000198074	Neurology_II	O60218	OID30955	Sex	0.0338964	0.275354	0.811396	Non-significant	0.268048	0.439679	NPX ~ NPC1 * Age_c + Sex + Error(SampleID)		5.92	1.23
PM20D1	ENSG00000162877	Cardiometabolic	Q6GTS8	OID20149	Sex	0.0298102	0.280372	0.811396	Non-significant	-0.730499	0.368639	NPX ~ NPC1 * Age_c + Sex + Error(SampleID)		4.74	1.2
FOLH1	ENSG00000086205	Inflammation_II	Q04609	OID30430	Sex	0.0300369	0.278523	0.811396	Non-significant	-0.49534	0.35187	NPX ~ NPC1 * Age_c + Sex + Error(SampleID)		4.28	1.21
PPME1	ENSG00000214517	Oncology	Q9Y570	OID21347	Sex	0.0315003	0.279728	0.811396	Non-significant	0.818717	-0.301978	NPX ~ NPC1 * Age_c + Sex + Error(SampleID)		2.97	1.2
CETN2	ENSG00000147400	Neurology	P41208	OID20836	Sex	0.0340133	0.274513	0.811396	Non-significant	-0.962469	-0.244452	NPX ~ NPC1 * Age_c + Sex + Error(SampleID)		1.82	1.23
JPT2	ENSG00000206053	Oncology_II	Q9H910	OID31520	Sex	0.0305166	0.274659	0.811396	Non-significant	-0.78646	-0.241554	NPX ~ NPC1 * Age_c + Sex + Error(SampleID)		1.99	1.23
PTPN6	ENSG00000111679	Inflammation	P29350	OID20717	Sex	0.0303971	0.275615	0.811396	Non-significant	-0.84434	-0.227367	NPX ~ NPC1 * Age_c + Sex + Error(SampleID)		1.77	1.22
SRP14	ENSG00000140319	Oncology	P37108	OID21324	Sex	0.0320789	0.275284	0.811396	Non-significant	-0.759133	-0.222361	NPX ~ NPC1 * Age_c + Sex + Error(SampleID)		1.58	1.23
PMM2	ENSG00000140650	Cardiometabolic_II	O15305	OID30125	Sex	0.0300769	0.278199	0.811396	Non-significant	-0.464107	-0.212841	NPX ~ NPC1 * Age_c + Sex + Error(SampleID)		1.57	1.21
PZP	ENSG00000126838	Inflammation_II	P20742	OID30730	Sex	0.0298506	0.280042	0.811396	Non-significant	0.969717	-0.200256	NPX ~ NPC1 * Age_c + Sex + Error(SampleID)		1.40	1.2
CHMP1A	ENSG00000131165	Neurology	Q9HD42	OID20930	Sex	0.031422	0.273845	0.811396	Non-significant	-0.396927	-0.197154	NPX ~ NPC1 * Age_c + Sex + Error(SampleID)		1.28	1.23
ANK2	ENSG00000145362	Cardiometabolic_II	Q01484	OID30161	Sex	0.029874	0.279851	0.811396	Non-significant	0.262236	0.184639	NPX ~ NPC1 * Age_c + Sex + Error(SampleID)		1.19	1.2
RNF5	ENSG00000204308	Cardiometabolic_II	Q99942	OID30218	Sex	0.0310716	0.27658	0.811396	Non-significant	-0.867261	-0.179072	NPX ~ NPC1 * Age_c + Sex + Error(SampleID)		1.08	1.22
CASC3	ENSG00000108349	Neurology_II	O15234	OID30921	Sex	0.0333815	0.279094	0.811396	Non-significant	-0.14553	-0.165507	NPX ~ NPC1 * Age_c + Sex + Error(SampleID)		0.85	1.21
MMP9	ENSG00000100985	Neurology	P14780	OID21103	Sex	0.0297963	0.280486	0.811396	Non-significant	-1.28154	-0.140979	NPX ~ NPC1 * Age_c + Sex + Error(SampleID)		0.69	1.2
ENAH	ENSG00000154380	Inflammation	Q8N8S7	OID20497	Sex	0.0325718	0.27823	0.811396	Non-significant	-0.207435	-0.129509	NPX ~ NPC1 * Age_c + Sex + Error(SampleID)		0.52	1.21
IL2RG	ENSG00000147168	Oncology_II	P31785	OID31361	Sex	0.0305182	0.274646	0.811396	Non-significant	0.621237	0.119343	NPX ~ NPC1 * Age_c + Sex + Error(SampleID)		0.48	1.23
LTBP3	ENSG00000168056	Oncology	Q9NS15	OID21191	Sex	0.0328873	0.275876	0.811396	Non-significant	0.424872	-0.10805	NPX ~ NPC1 * Age_c + Sex + Error(SampleID)		0.37	1.22
PBK	ENSG00000168078	Oncology_II	Q96KB5	OID31158	Sex	0.0298225	0.280272	0.811396	Non-significant	0.34982	-0.104714	NPX ~ NPC1 * Age_c + Sex + Error(SampleID)		0.38	1.2
DENND2B	ENSG00000166444	Cardiometabolic_II	P78524	OID30050	Sex	0.0300544	0.278381	0.811396	Non-significant	0.247959	-0.104383	NPX ~ NPC1 * Age_c + Sex + Error(SampleID)		0.38	1.21
PDIA3	ENSG00000167004	Inflammation_II	P30101	OID30573	Sex	0.0303571	0.275936	0.811396	Non-significant	-0.840762	0.0860869	NPX ~ NPC1 * Age_c + Sex + Error(SampleID)		0.25	1.22
C7	ENSG00000112936	Inflammation_II	P10643	OID30766	Sex	0.030044	0.278466	0.811396	Non-significant	0.322897	-0.0824258	NPX ~ NPC1 * Age_c + Sex + Error(SampleID)		0.24	1.21
LILRB1	ENSG00000104972	Cardiometabolic	Q8NHL6	OID20323	Sex	0.0304916	0.274859	0.811396	Non-significant	0.754166	-0.0564352	NPX ~ NPC1 * Age_c + Sex + Error(SampleID)		0.11	1.23
CHCHD6	ENSG00000159685	Oncology_II	Q9BRQ6	OID31426	Sex	0.0301048	0.277972	0.811396	Non-significant	0.452683	0.0541765	NPX ~ NPC1 * Age_c + Sex + Error(SampleID)		0.10	1.21
FAM3C	ENSG00000196937	Cardiometabolic	Q92520	OID20233	Sex	0.0302848	0.276518	0.811396	Non-significant	0.05419	-0.0526941	NPX ~ NPC1 * Age_c + Sex + Error(SampleID)		0.10	1.22
CST3	ENSG00000101439	Cardiometabolic	P01034	OID20400	Sex	0.0301132	0.277904	0.811396	Non-significant	0.207023	0.0438303	NPX ~ NPC1 * Age_c + Sex + Error(SampleID)		0.07	1.21
RECK	ENSG00000122707	Cardiometabolic_II	O95980	OID30234	Sex	0.0309491	0.277544	0.811396	Non-significant	-0.0528018	-0.0369548	NPX ~ NPC1 * Age_c + Sex + Error(SampleID)		0.05	1.21
SLC1A4	ENSG00000115902	Neurology_II	P43007	OID30926	NPC1:Age_c	0.0107496	0.541422	0.812137	Non-significant	0.784738	-0.0609856	NPX ~ NPC1 * Age_c + Sex + Error(SampleID)		10.35	0.38
PITHD1	ENSG00000057757	Oncology_II	Q9GZP4	OID31215	NPC1:Age_c	0.00964825	0.541213	0.812137	Non-significant	0.423907	0.0436676	NPX ~ NPC1 * Age_c + Sex + Error(SampleID)		5.78	0.38
HARS1	ENSG00000170445	Neurology	P12081	OID21086	NPC1:Age_c	0.00962922	0.541614	0.812137	Non-significant	0.0443667	0.0167839	NPX ~ NPC1 * Age_c + Sex + Error(SampleID)		0.86	0.38
NLGN2	ENSG00000169992	Neurology_II	Q8NFZ4	OID30878	Age_c	0.00734614	0.598989	0.812183	Non-significant	0.790072	0.0201112	NPX ~ NPC1 * Age_c + Sex + Error(SampleID)		1.60	0.28
UBQLN3	ENSG00000175520	Cardiometabolic_II	Q9H347	OID30096	NPC1:Age_c	0.0095491	0.543309	0.812409	Non-significant	1.25999	-0.0400524	NPX ~ NPC1 * Age_c + Sex + Error(SampleID)		4.92	0.38
FMNL1	ENSG00000184922	Neurology	O95466	OID20884	NPC1:Age_c	0.0106763	0.542811	0.812409	Non-significant	-0.867735	0.0297976	NPX ~ NPC1 * Age_c + Sex + Error(SampleID)		2.38	0.38
MAP4K5	ENSG00000012983	Neurology	Q9Y4K4	OID20899	NPC1:Age_c	0.00984583	0.542413	0.812409	Non-significant	-0.416632	0.0231778	NPX ~ NPC1 * Age_c + Sex + Error(SampleID)		1.64	0.38
LPO	ENSG00000167419	Neurology	P22079	OID20963	NPC1:Age_c	0.00981886	0.54297	0.812409	Non-significant	-0.365729	0.0137475	NPX ~ NPC1 * Age_c + Sex + Error(SampleID)		0.58	0.38
CES1	ENSG00000198848	Cardiometabolic	P23141	OID20244	NPC1:Age_c	0.00954014	0.543499	0.812409	Non-significant	-0.250986	0.0121582	NPX ~ NPC1 * Age_c + Sex + Error(SampleID)		0.45	0.38
COL6A3	ENSG00000163359	Cardiometabolic	P12111	OID20292	NPC1:Age_c	0.0095904	0.542434	0.812409	Non-significant	0.118229	-0.00946383	NPX ~ NPC1 * Age_c + Sex + Error(SampleID)		0.27	0.38
CDH23	ENSG00000107736	Neurology_II	Q9H251	OID31074	Age_c	0.00713633	0.599494	0.812484	Non-significant	0.414862	-0.00493503	NPX ~ NPC1 * Age_c + Sex + Error(SampleID)		0.10	0.28
CNTN4	ENSG00000144619	Neurology	Q8IWV2	OID21117	Sex	0.0297159	0.281146	0.812485	Non-significant	0.0994725	-0.0508462	NPX ~ NPC1 * Age_c + Sex + Error(SampleID)		0.09	1.19
FGF16	ENSG00000196468	Inflammation_II	O43320	OID30535	NPC1:Age_c	0.00951808	0.543967	0.812627	Non-significant	-0.188748	-0.0160186	NPX ~ NPC1 * Age_c + Sex + Error(SampleID)		0.79	0.37
PNLIP	ENSG00000175535	Inflammation_II	P16233	OID30693	NPC1:Age_c	0.00950652	0.544213	0.812627	Non-significant	0.277082	-0.0115078	NPX ~ NPC1 * Age_c + Sex + Error(SampleID)		0.41	0.37
SLAMF6	ENSG00000162739	Oncology	Q96DU3	OID21254	Age_c	0.00769953	0.600382	0.813022	Non-significant	1.10378	-0.0115637	NPX ~ NPC1 * Age_c + Sex + Error(SampleID)		0.46	0.28
RBFOX3	ENSG00000167281	Neurology_II	A6NFN3	OID30984	Age_c	0.00709877	0.60046	0.813022	Non-significant	0.357357	-0.00772152	NPX ~ NPC1 * Age_c + Sex + Error(SampleID)		0.25	0.28
PDGFRA	ENSG00000134853	Cardiometabolic	P16234	OID20133	Age_c	0.0070827	0.600874	0.813198	Non-significant	-0.042755	0.00732202	NPX ~ NPC1 * Age_c + Sex + Error(SampleID)		0.22	0.28
SPRY2	ENSG00000136158	Inflammation	O43597	OID20475	Sex	0.0321111	0.281713	0.813301	Non-significant	-0.492729	0.150934	NPX ~ NPC1 * Age_c + Sex + Error(SampleID)		0.72	1.19
ESPL1	ENSG00000135476	Oncology_II	Q14674	OID31176	Age_c	0.00706794	0.601255	0.813329	Non-significant	0.41878	-0.0183654	NPX ~ NPC1 * Age_c + Sex + Error(SampleID)		1.40	0.28
DCDC2C	ENSG00000214866	Oncology_II	A8MYV0	OID31235	Age_c	0.00705353	0.601627	0.813448	Non-significant	0.165028	0.0372704	NPX ~ NPC1 * Age_c + Sex + Error(SampleID)		5.77	0.28
CCL17	ENSG00000102970	Inflammation	Q92583	OID20745	Sex	0.0295923	0.282164	0.813782	Non-significant	-1.33055	-0.171107	NPX ~ NPC1 * Age_c + Sex + Error(SampleID)		1.03	1.19
TREH	ENSG00000118094	Cardiometabolic_II	O43280	OID30388	Age_c	0.00701354	0.602663	0.814079	Non-significant	0.375268	0.0202833	NPX ~ NPC1 * Age_c + Sex + Error(SampleID)		1.72	0.28
INPP5J	ENSG00000185133	Neurology_II	Q15735	OID30975	Age_c	0.00701974	0.602502	0.814079	Non-significant	0.0301592	-0.0133088	NPX ~ NPC1 * Age_c + Sex + Error(SampleID)		0.74	0.28
ADGRE2	ENSG00000127507	Inflammation	Q9UHX3	OID20755	Sex	0.029544	0.282563	0.814113	Non-significant	0.847899	0.0605888	NPX ~ NPC1 * Age_c + Sex + Error(SampleID)		0.13	1.19
TPBGL	ENSG00000261594	Neurology_II	P0DKB5	OID30928	NPC1:Age_c	0.0105204	0.545786	0.814126	Non-significant	-0.197035	0.035742	NPX ~ NPC1 * Age_c + Sex + Error(SampleID)		3.63	0.37
NEO1	ENSG00000067141	Neurology_II	Q92859	OID31066	NPC1:Age_c	0.00944343	0.545559	0.814126	Non-significant	-0.00612333	0.00362961	NPX ~ NPC1 * Age_c + Sex + Error(SampleID)		0.04	0.37
IL36A	ENSG00000136694	Inflammation_II	Q9UHA7	OID30472	Age_c	0.00699931	0.603033	0.814194	Non-significant	0.244668	0.0437614	NPX ~ NPC1 * Age_c + Sex + Error(SampleID)		8.02	0.27
RGCC	ENSG00000102760	Neurology_II	Q9H4X1	OID31060	Age_c	0.00698832	0.603318	0.814195	Non-significant	-0.560368	-0.0113501	NPX ~ NPC1 * Age_c + Sex + Error(SampleID)		0.54	0.27
INSL5	ENSG00000172410	Oncology_II	Q9Y5Q6	OID31448	NPC1:Age_c	0.00941723	0.546119	0.814198	Non-significant	0.954191	0.0268379	NPX ~ NPC1 * Age_c + Sex + Error(SampleID)		2.24	0.37
SIGLEC7	ENSG00000168995	Cardiometabolic	Q9Y286	OID20190	NPC1:Age_c	0.00940051	0.546477	0.814308	Non-significant	0.816468	0.00492578	NPX ~ NPC1 * Age_c + Sex + Error(SampleID)		0.08	0.37
UNC79	ENSG00000133958	Oncology_II	Q9P2D8	OID31181	NPC1	0.00393482	0.712761	0.814706	Non-significant	-0.438266	-0.202657	NPX ~ NPC1 * Age_c + Sex + Error(SampleID)	39	2.72
DAND5	ENSG00000179284	Inflammation_II	Q8N907	OID30420	Age_c	0.00691088	0.60534	0.814748	Non-significant	-0.057345	-0.0370809	NPX ~ NPC1 * Age_c + Sex + Error(SampleID)		5.83	0.27
TPRKB	ENSG00000144034	Oncology_II	Q9Y3C4	OID31234	Age_c	0.00690718	0.605437	0.814748	Non-significant	0.514875	0.0228207	NPX ~ NPC1 * Age_c + Sex + Error(SampleID)		2.21	0.27
PDIA5	ENSG00000065485	Oncology_II	Q14554	OID31209	Age_c	0.00694316	0.604496	0.814748	Non-significant	-0.754184	-0.0191107	NPX ~ NPC1 * Age_c + Sex + Error(SampleID)		1.54	0.27
SHMT1	ENSG00000176974	Inflammation	P34896	OID20714	Age_c	0.00695589	0.604163	0.814748	Non-significant	0.281833	-0.018914	NPX ~ NPC1 * Age_c + Sex + Error(SampleID)		1.51	0.27
ICAM4	ENSG00000105371	Inflammation	Q14773	OID20578	Age_c	0.00731823	0.604592	0.814748	Non-significant	-0.220921	0.00902544	NPX ~ NPC1 * Age_c + Sex + Error(SampleID)		0.34	0.27
SERPINA3	ENSG00000196136	Inflammation_II	P01011	OID30786	Age_c	0.00690893	0.605391	0.814748	Non-significant	-0.126588	-0.00415196	NPX ~ NPC1 * Age_c + Sex + Error(SampleID)		0.07	0.27
CCAR2	ENSG00000158941	Neurology_II	Q8N163	OID31077	NPC1:Age_c	0.00937283	0.547071	0.814769	Non-significant	0.121271	0.0188126	NPX ~ NPC1 * Age_c + Sex + Error(SampleID)		1.11	0.37
TCL1B	ENSG00000213231	Cardiometabolic	O95988	OID20058	Age_c	0.00823842	0.609694	0.81479	Non-significant	0.0741379	0.0366725	NPX ~ NPC1 * Age_c + Sex + Error(SampleID)		3.97	0.27
CHAC2	ENSG00000143942	Oncology	Q8WUX2	OID21230	Age_c	0.00733064	0.60928	0.81479	Non-significant	-0.705338	-0.0229691	NPX ~ NPC1 * Age_c + Sex + Error(SampleID)		1.91	0.27
IL6	ENSG00000136244	Neurology	P05231	OID20911	Age_c	0.00694369	0.609213	0.81479	Non-significant	-0.375286	-0.0226457	NPX ~ NPC1 * Age_c + Sex + Error(SampleID)		2.22	0.27
IDO1	ENSG00000131203	Neurology_II	P14902	OID31050	Age_c	0.00677798	0.608842	0.81479	Non-significant	0.0791017	-0.0174426	NPX ~ NPC1 * Age_c + Sex + Error(SampleID)		1.32	0.27
IL11	ENSG00000095752	Inflammation	P20809	OID20455	Age_c	0.00736503	0.608439	0.81479	Non-significant	-0.19112	0.0166266	NPX ~ NPC1 * Age_c + Sex + Error(SampleID)		0.99	0.27
CXCL14	ENSG00000145824	Inflammation	O95715	OID20458	Age_c	0.00737886	0.608101	0.81479	Non-significant	0.320068	0.016182	NPX ~ NPC1 * Age_c + Sex + Error(SampleID)		0.94	0.27
INPPL1	ENSG00000165458	Oncology	O15357	OID21314	Age_c	0.0072427	0.60647	0.81479	Non-significant	-0.294006	-0.015859	NPX ~ NPC1 * Age_c + Sex + Error(SampleID)		1.07	0.27
RBKS	ENSG00000171174	Neurology	Q9H477	OID20986	Age_c	0.00704217	0.606678	0.81479	Non-significant	0.90422	-0.014246	NPX ~ NPC1 * Age_c + Sex + Error(SampleID)		0.87	0.27
SPINK4	ENSG00000122711	Inflammation	O60575	OID20509	Age_c	0.00724195	0.606489	0.81479	Non-significant	0.0550436	-0.011576	NPX ~ NPC1 * Age_c + Sex + Error(SampleID)		0.57	0.27
UBAC1	ENSG00000130560	Oncology	Q9BSL1	OID21336	Age_c	0.00710105	0.610024	0.81479	Non-significant	0.633722	-0.0109967	NPX ~ NPC1 * Age_c + Sex + Error(SampleID)		0.53	0.26
RABEPK	ENSG00000136933	Oncology	Q7Z6M1	OID21163	Age_c	0.00745809	0.606175	0.81479	Non-significant	0.0397495	-0.0104132	NPX ~ NPC1 * Age_c + Sex + Error(SampleID)		0.39	0.27
APOA1	ENSG00000118137	Inflammation_II	P02647	OID30769	Age_c	0.006735	0.609984	0.81479	Non-significant	-0.4363	-0.00774408	NPX ~ NPC1 * Age_c + Sex + Error(SampleID)		0.26	0.26
KLRB1	ENSG00000111796	Inflammation	Q12918	OID20629	Age_c	0.00720967	0.607295	0.81479	Non-significant	0.551111	-0.00719417	NPX ~ NPC1 * Age_c + Sex + Error(SampleID)		0.19	0.27
LGALS1	ENSG00000100097	Cardiometabolic	P09382	OID20154	Age_c	0.00684671	0.607025	0.81479	Non-significant	0.0127367	-0.00698422	NPX ~ NPC1 * Age_c + Sex + Error(SampleID)		0.21	0.27
BCAM	ENSG00000187244	Neurology	P50895	OID21076	Age_c	0.00681655	0.607821	0.81479	Non-significant	0.194945	0.00520159	NPX ~ NPC1 * Age_c + Sex + Error(SampleID)		0.12	0.27
ACE	ENSG00000159640	Inflammation_II	P12821	OID30696	Age_c	0.0068296	0.607477	0.81479	Non-significant	0.103159	-0.00441324	NPX ~ NPC1 * Age_c + Sex + Error(SampleID)		0.08	0.27
NFYA	ENSG00000001167	Cardiometabolic_II	P23511	OID30134	Age_c	0.00672025	0.610377	0.81488	Non-significant	-0.745972	-0.0124512	NPX ~ NPC1 * Age_c + Sex + Error(SampleID)		0.68	0.26
PPP1R14D	ENSG00000166143	Neurology_II	Q9NXH3	OID30997	NPC1:Age_c	0.00935158	0.547528	0.815025	Non-significant	0.445163	-0.015513	NPX ~ NPC1 * Age_c + Sex + Error(SampleID)		0.75	0.37
GOT1	ENSG00000120053	Cardiometabolic_II	P17174	OID30417	NPC1:Age_c	0.00932969	0.547999	0.815213	Non-significant	1.42745	0.0123228	NPX ~ NPC1 * Age_c + Sex + Error(SampleID)		0.48	0.37
AMY2A	ENSG00000243480	Cardiometabolic	P04746	OID20333	NPC1:Age_c	0.00931926	0.548224	0.815213	Non-significant	-0.120752	0.0102317	NPX ~ NPC1 * Age_c + Sex + Error(SampleID)		0.33	0.37
TMCO5A	ENSG00000166069	Neurology_II	Q8N6Q1	OID30940	Sex	0.0327585	0.283704	0.815755	Non-significant	0.978553	-0.362628	NPX ~ NPC1 * Age_c + Sex + Error(SampleID)		4.17	1.19
CMC1	ENSG00000187118	Cardiometabolic_II	Q7Z7K0	OID30360	Sex	0.0301798	0.283693	0.815755	Non-significant	-0.82654	-0.211982	NPX ~ NPC1 * Age_c + Sex + Error(SampleID)		1.55	1.18
SIRT2	ENSG00000068903	Oncology	Q8IXJ6	OID21375	NPC1	0.00354701	0.71506	0.816588	Non-significant	0.0102345	0.214235	NPX ~ NPC1 * Age_c + Sex + Error(SampleID)	37	2.95
XCL1	ENSG00000143184	Oncology	P47992	OID21398	NPC1	0.0035977	0.715157	0.816588	Non-significant	0.200165	0.203739	NPX ~ NPC1 * Age_c + Sex + Error(SampleID)	38	2.83
SOD1	ENSG00000142168	Cardiometabolic	P00441	OID20386	NPC1	0.00330106	0.715263	0.816588	Non-significant	0.0727767	0.155089	NPX ~ NPC1 * Age_c + Sex + Error(SampleID)	39	1.62
SOD2	ENSG00000291237	Neurology	P04179	OID21114	Age_c	0.00663897	0.612552	0.817402	Non-significant	0.261346	-0.0066038	NPX ~ NPC1 * Age_c + Sex + Error(SampleID)		0.19	0.26
TOM1L2	ENSG00000175662	Neurology_II	Q6ZVM7	OID31057	NPC1	0.00339359	0.716417	0.817578	Non-significant	-0.0441467	-0.341993	NPX ~ NPC1 * Age_c + Sex + Error(SampleID)	39	7.95
CSTB	ENSG00000160213	Cardiometabolic	P04080	OID20294	NPC1	0.00339547	0.716875	0.817775	Non-significant	0.216738	0.103839	NPX ~ NPC1 * Age_c + Sex + Error(SampleID)	39	0.74
VNN1	ENSG00000112299	Inflammation_II	O95497	OID30711	NPC1	0.00358885	0.71727	0.817899	Non-significant	-0.191155	-0.0785054	NPX ~ NPC1 * Age_c + Sex + Error(SampleID)	39	0.42
TUBB3	ENSG00000258947	Neurology_II	Q13509	OID30799	Age_c	0.00678997	0.613217	0.817909	Non-significant	0.00338136	-0.0082365	NPX ~ NPC1 * Age_c + Sex + Error(SampleID)		0.29	0.26
TRIM40	ENSG00000204614	Neurology_II	Q6P9F5	OID30885	Sex	0.0325075	0.285587	0.81794	Non-significant	1.01582	-0.464057	NPX ~ NPC1 * Age_c + Sex + Error(SampleID)		6.89	1.18
EREG	ENSG00000124882	Neurology	O14944	OID20905	Sex	0.0299445	0.285607	0.81794	Non-significant	-4.02208	0.235773	NPX ~ NPC1 * Age_c + Sex + Error(SampleID)		1.92	1.17
GCG	ENSG00000115263	Oncology	P01275	OID21263	Sex	0.0316848	0.284983	0.81794	Non-significant	-0.11054	0.201142	NPX ~ NPC1 * Age_c + Sex + Error(SampleID)		1.32	1.18
NEDD4L	ENSG00000049759	Inflammation_II	Q96PU5	OID30521	Sex	0.0291855	0.285547	0.81794	Non-significant	0.354956	-0.161287	NPX ~ NPC1 * Age_c + Sex + Error(SampleID)		0.93	1.17
SAA4	ENSG00000148965	Inflammation_II	P35542	OID30726	Age_c	0.006602	0.613546	0.817966	Non-significant	-0.255816	-0.0149058	NPX ~ NPC1 * Age_c + Sex + Error(SampleID)		0.99	0.26
CCL16	ENSG00000275152	Cardiometabolic	O15467	OID20334	Sex	0.0291404	0.285926	0.818033	Non-significant	0.0876417	0.0805667	NPX ~ NPC1 * Age_c + Sex + Error(SampleID)		0.23	1.17
POMC	ENSG00000115138	Cardiometabolic_II	P01189	OID30282	NPC1:Age_c	0.00941911	0.551338	0.818366	Non-significant	1.54615	0.0194027	NPX ~ NPC1 * Age_c + Sex + Error(SampleID)		1.13	0.36
VPS37A	ENSG00000155975	Oncology	Q8NEZ2	OID21355	NPC1:Age_c	0.00966855	0.551489	0.818366	Non-significant	-0.248831	0.0182499	NPX ~ NPC1 * Age_c + Sex + Error(SampleID)		1.06	0.36
APOA1	ENSG00000118137	Inflammation_II	P02647	OID30769	NPC1:Age_c	0.00918909	0.551045	0.818366	Non-significant	-0.4363	0.00905076	NPX ~ NPC1 * Age_c + Sex + Error(SampleID)		0.26	0.36
SHISA5	ENSG00000164054	Cardiometabolic_II	Q8N114	OID30387	NPC1:Age_c	0.00918289	0.55118	0.818366	Non-significant	0.374354	0.00479107	NPX ~ NPC1 * Age_c + Sex + Error(SampleID)		0.07	0.36
ENOX2	ENSG00000165675	Cardiometabolic_II	Q16206	OID30152	NPC1:Age_c	0.00915224	0.551848	0.818474	Non-significant	0.130082	0.0135321	NPX ~ NPC1 * Age_c + Sex + Error(SampleID)		0.59	0.36
FNDC1	ENSG00000164694	Neurology_II	Q4ZHG4	OID31127	Age_c	0.00657443	0.61429	0.818577	Non-significant	-0.169187	-0.0107636	NPX ~ NPC1 * Age_c + Sex + Error(SampleID)		0.52	0.26
POLR2F	ENSG00000100142	Oncology	P61218	OID21283	Sex	0.0306136	0.286711	0.818642	Non-significant	-0.712112	-0.139877	NPX ~ NPC1 * Age_c + Sex + Error(SampleID)		0.66	1.17
DAG1	ENSG00000173402	Inflammation	Q14118	OID20774	Sex	0.0290791	0.28644	0.818642	Non-significant	-0.772387	0.129163	NPX ~ NPC1 * Age_c + Sex + Error(SampleID)		0.60	1.17
PTPRB	ENSG00000127329	Cardiometabolic_II	P23467	OID30324	NPC1:Age_c	0.00937597	0.552255	0.818654	Non-significant	0.21069	0.00829601	NPX ~ NPC1 * Age_c + Sex + Error(SampleID)		0.22	0.36
ACE	ENSG00000159640	Inflammation_II	P12821	OID30696	NPC1:Age_c	0.00911212	0.552725	0.818926	Non-significant	0.103159	-0.00510012	NPX ~ NPC1 * Age_c + Sex + Error(SampleID)		0.08	0.36
SAT2	ENSG00000141504	Oncology_II	Q96F10	OID31306	Age_c	0.00690949	0.614902	0.819011	Non-significant	0.487017	-0.0163363	NPX ~ NPC1 * Age_c + Sex + Error(SampleID)		1.12	0.26
TNFRSF1B	ENSG00000028137	Neurology	P20333	OID21145	Age_c	0.00653759	0.615288	0.819143	Non-significant	0.654643	0.00571913	NPX ~ NPC1 * Age_c + Sex + Error(SampleID)		0.15	0.26
APOB	ENSG00000084674	Inflammation_II	P04114	OID30673	NPC1	0.00325052	0.718804	0.819322	Non-significant	-0.056215	-0.0486504	NPX ~ NPC1 * Age_c + Sex + Error(SampleID)	39	0.16
KLRF1	ENSG00000150045	Inflammation_II	Q9NZS2	OID30464	NPC1:Age_c	0.00908474	0.553325	0.819391	Non-significant	0.375267	0.0147788	NPX ~ NPC1 * Age_c + Sex + Error(SampleID)		0.70	0.36
MBL2	ENSG00000165471	Inflammation_II	P11226	OID30759	NPC1:Age_c	0.00904394	0.554221	0.81965	Non-significant	-1.09405	0.026539	NPX ~ NPC1 * Age_c + Sex + Error(SampleID)		2.28	0.36
NOS2	ENSG00000007171	Cardiometabolic_II	P35228	OID30087	NPC1:Age_c	0.00903765	0.55436	0.81965	Non-significant	0.418642	0.0134968	NPX ~ NPC1 * Age_c + Sex + Error(SampleID)		0.59	0.36
ACRV1	ENSG00000134940	Inflammation_II	P26436	OID30513	NPC1:Age_c	0.00905426	0.553994	0.81965	Non-significant	0.358518	-0.0131716	NPX ~ NPC1 * Age_c + Sex + Error(SampleID)		0.56	0.36
IL3	ENSG00000164399	Oncology_II	P08700	OID31229	NPC1:Age_c	0.00900154	0.555156	0.819817	Non-significant	-0.951022	0.0502188	NPX ~ NPC1 * Age_c + Sex + Error(SampleID)		8.20	0.35
DNPEP	ENSG00000123992	Neurology_II	Q9ULA0	OID31118	NPC1:Age_c	0.00899356	0.555332	0.819817	Non-significant	0.484756	0.018635	NPX ~ NPC1 * Age_c + Sex + Error(SampleID)		1.13	0.35
SCLY	ENSG00000132330	Oncology	Q96I15	OID21425	NPC1:Age_c	0.00923434	0.555287	0.819817	Non-significant	0.919298	0.00852022	NPX ~ NPC1 * Age_c + Sex + Error(SampleID)		0.24	0.35
SLIRP	ENSG00000119705	Oncology_II	Q9GZT3	OID31174	Age_c	0.00649718	0.616386	0.820223	Non-significant	0.347516	-0.0208311	NPX ~ NPC1 * Age_c + Sex + Error(SampleID)		1.96	0.26
TIMP2	ENSG00000035862	Cardiometabolic_II	P16035	OID30318	Age_c	0.00665531	0.616771	0.820354	Non-significant	0.220009	-0.00704444	NPX ~ NPC1 * Age_c + Sex + Error(SampleID)		0.22	0.25
CTRL	ENSG00000141086	Neurology_II	P40313	OID31157	NPC1:Age_c	0.00894102	0.556495	0.82111	Non-significant	0.338209	0.0145066	NPX ~ NPC1 * Age_c + Sex + Error(SampleID)		0.69	0.35
NMRK2	ENSG00000077009	Oncology_II	Q9NPI5	OID31163	Age_c	0.00643088	0.618196	0.821243	Non-significant	0.304392	-0.0249457	NPX ~ NPC1 * Age_c + Sex + Error(SampleID)		2.84	0.25
ZNRD2	ENSG00000173465	Oncology_II	O60232	OID31450	Age_c	0.0064323	0.618157	0.821243	Non-significant	-0.0591183	0.015943	NPX ~ NPC1 * Age_c + Sex + Error(SampleID)		1.16	0.25
ERC2	ENSG00000187672	Neurology_II	O15083	OID30880	Age_c	0.00716941	0.6183	0.821243	Non-significant	0.893042	0.0157365	NPX ~ NPC1 * Age_c + Sex + Error(SampleID)		1.03	0.25
CD34	ENSG00000174059	Neurology	P28906	OID21025	NPC1	0.00444307	0.720778	0.821245	Non-significant	-0.169823	-0.0288259	NPX ~ NPC1 * Age_c + Sex + Error(SampleID)	39	0.06
SHD	ENSG00000105251	Cardiometabolic_II	Q96IW2	OID30098	NPC1:Age_c	0.0088778	0.5579	0.822182	Non-significant	1.37071	-0.03446	NPX ~ NPC1 * Age_c + Sex + Error(SampleID)		3.92	0.35
LRFN2	ENSG00000156564	Neurology_II	Q9ULH4	OID30895	NPC1:Age_c	0.00991558	0.557624	0.822182	Non-significant	0.0750997	0.0198305	NPX ~ NPC1 * Age_c + Sex + Error(SampleID)		1.19	0.35
SERPINB8	ENSG00000166401	Inflammation	P50452	OID20630	NPC1:Age_c	0.00932229	0.558737	0.822182	Non-significant	-0.476574	0.0160426	NPX ~ NPC1 * Age_c + Sex + Error(SampleID)		0.72	0.35
METAP1D	ENSG00000172878	Inflammation	Q6UB28	OID20519	NPC1:Age_c	0.00932599	0.558659	0.822182	Non-significant	0.370025	0.0152867	NPX ~ NPC1 * Age_c + Sex + Error(SampleID)		0.77	0.35
PSME1	ENSG00000092010	Neurology	Q06323	OID20969	NPC1:Age_c	0.00907042	0.558834	0.822182	Non-significant	0.436772	0.0142716	NPX ~ NPC1 * Age_c + Sex + Error(SampleID)		0.67	0.35
NOTCH2	ENSG00000134250	Cardiometabolic_II	Q04721	OID30407	NPC1:Age_c	0.00883093	0.558946	0.822182	Non-significant	0.352894	0.00541616	NPX ~ NPC1 * Age_c + Sex + Error(SampleID)		0.10	0.35
PIK3AP1	ENSG00000155629	Inflammation	Q6ZUJ8	OID20587	NPC1	0.000769019	0.721911	0.822209	Non-significant	-0.159359	-0.17572	NPX ~ NPC1 * Age_c + Sex + Error(SampleID)	37	2.30
LILRB2	ENSG00000131042	Cardiometabolic	Q8N423	OID20301	Age_c	0.00638771	0.619381	0.822297	Non-significant	1.00014	0.00589559	NPX ~ NPC1 * Age_c + Sex + Error(SampleID)		0.16	0.25
MSMB	ENSG00000263639	Cardiometabolic	P08118	OID20275	NPC1	0.00340671	0.722317	0.822344	Non-significant	-0.124771	-0.104116	NPX ~ NPC1 * Age_c + Sex + Error(SampleID)	39	0.77
NEB	ENSG00000183091	Cardiometabolic_II	P20929	OID30105	Age_c	0.00637268	0.619795	0.822464	Non-significant	-0.0365358	0.00941137	NPX ~ NPC1 * Age_c + Sex + Error(SampleID)		0.41	0.25
CD3D	ENSG00000167286	Neurology_II	P04234	OID30827	Sex	0.0294853	0.289388	0.822494	Non-significant	0.391354	0.141234	NPX ~ NPC1 * Age_c + Sex + Error(SampleID)		0.72	1.15
ST8SIA1	ENSG00000111728	Inflammation_II	Q92185	OID30442	Sex	0.02878	0.28897	0.822494	Non-significant	-0.599842	-0.120621	NPX ~ NPC1 * Age_c + Sex + Error(SampleID)		0.53	1.16
EDN1	ENSG00000078401	Cardiometabolic_II	P05305	OID30224	Sex	0.029551	0.288843	0.822494	Non-significant	0.473472	-0.0915655	NPX ~ NPC1 * Age_c + Sex + Error(SampleID)		0.30	1.16
FASLG	ENSG00000117560	Inflammation	P48023	OID20665	Sex	0.0302671	0.289497	0.822494	Non-significant	0.737883	0.0757486	NPX ~ NPC1 * Age_c + Sex + Error(SampleID)		0.20	1.15
STAB2	ENSG00000136011	Cardiometabolic_II	Q8WWQ8	OID30401	Sex	0.0287199	0.289481	0.822494	Non-significant	0.558383	0.0554037	NPX ~ NPC1 * Age_c + Sex + Error(SampleID)		0.11	1.15
NOTCH1	ENSG00000148400	Cardiometabolic	P46531	OID20311	NPC1:Age_c	0.00879809	0.559681	0.82284	Non-significant	0.289052	0.00342191	NPX ~ NPC1 * Age_c + Sex + Error(SampleID)		0.04	0.35
HBZ	ENSG00000130656	Cardiometabolic_II	P02008	OID30307	Sex	0.0280648	0.301486	0.823067	Non-significant	0.388178	-0.30342	NPX ~ NPC1 * Age_c + Sex + Error(SampleID)		3.43	1.1
EGLN1	ENSG00000135766	Inflammation	Q9GZT9	OID20572	Sex	0.0289367	0.300515	0.823067	Non-significant	-1.44558	-0.284416	NPX ~ NPC1 * Age_c + Sex + Error(SampleID)		2.92	1.1
MUC2	ENSG00000198788	Cardiometabolic_II	Q02817	OID30377	Sex	0.0278523	0.296991	0.823067	Non-significant	0.330344	-0.280973	NPX ~ NPC1 * Age_c + Sex + Error(SampleID)		2.95	1.12
HMMR	ENSG00000072571	Oncology_II	O75330	OID31175	Sex	0.0270961	0.303737	0.823067	Non-significant	0.973092	0.274277	NPX ~ NPC1 * Age_c + Sex + Error(SampleID)		2.89	1.09
CRYGD	ENSG00000118231	Neurology_II	P07320	OID31144	Sex	0.028603	0.290479	0.823067	Non-significant	-1.11197	-0.267845	NPX ~ NPC1 * Age_c + Sex + Error(SampleID)		2.61	1.15
GABRA4	ENSG00000109158	Neurology_II	P48169	OID30803	Sex	0.0283894	0.298667	0.823067	Non-significant	0.152412	0.265023	NPX ~ NPC1 * Age_c + Sex + Error(SampleID)		2.62	1.11
INPP5D	ENSG00000168918	Cardiometabolic_II	Q92835	OID30259	Sex	0.028906	0.294248	0.823067	Non-significant	-0.566716	-0.262643	NPX ~ NPC1 * Age_c + Sex + Error(SampleID)		2.50	1.13
ENPEP	ENSG00000138792	Cardiometabolic_II	Q07075	OID30135	Sex	0.0275052	0.300064	0.823067	Non-significant	0.623219	0.246239	NPX ~ NPC1 * Age_c + Sex + Error(SampleID)		2.30	1.1
CHAC2	ENSG00000143942	Oncology	Q8WUX2	OID21230	Sex	0.0300515	0.297953	0.823067	Non-significant	-0.705338	-0.23495	NPX ~ NPC1 * Age_c + Sex + Error(SampleID)		1.91	1.12
LARP1	ENSG00000155506	Oncology_II	Q6PKG0	OID31372	Sex	0.0274534	0.300526	0.823067	Non-significant	0.222529	-0.231254	NPX ~ NPC1 * Age_c + Sex + Error(SampleID)		2.03	1.1
LYSMD3	ENSG00000176018	Neurology_II	Q7Z3D4	OID30950	Sex	0.0301282	0.304232	0.823067	Non-significant	-0.156242	-0.228102	NPX ~ NPC1 * Age_c + Sex + Error(SampleID)		1.80	1.09
PARK7	ENSG00000116288	Neurology	Q99497	OID21160	Sex	0.028298	0.293103	0.823067	Non-significant	-0.481791	-0.227248	NPX ~ NPC1 * Age_c + Sex + Error(SampleID)		1.90	1.14
CRYM	ENSG00000103316	Neurology_II	Q14894	OID30815	Sex	0.0292934	0.290987	0.823067	Non-significant	0.745148	-0.221131	NPX ~ NPC1 * Age_c + Sex + Error(SampleID)		1.76	1.15
CNTNAP4	ENSG00000152910	Neurology_II	Q9C0A0	OID30911	Sex	0.0305879	0.300514	0.823067	Non-significant	0.568158	-0.213369	NPX ~ NPC1 * Age_c + Sex + Error(SampleID)		1.55	1.1
PDIA5	ENSG00000065485	Oncology_II	Q14554	OID31209	Sex	0.0278192	0.297283	0.823067	Non-significant	-0.754184	0.202881	NPX ~ NPC1 * Age_c + Sex + Error(SampleID)		1.54	1.12
LAT2	ENSG00000086730	Oncology	Q9GZY6	OID21292	Sex	0.0285607	0.303723	0.823067	Non-significant	-1.33944	-0.195502	NPX ~ NPC1 * Age_c + Sex + Error(SampleID)		1.38	1.09
ESPL1	ENSG00000135476	Oncology_II	Q14674	OID31176	Sex	0.0281694	0.294218	0.823067	Non-significant	0.41878	0.194475	NPX ~ NPC1 * Age_c + Sex + Error(SampleID)		1.40	1.13
CDKN1A	ENSG00000124762	Oncology	P38936	OID21319	Sex	0.0288249	0.301464	0.823067	Non-significant	-0.926869	-0.173058	NPX ~ NPC1 * Age_c + Sex + Error(SampleID)		1.07	1.1
SERPINA9	ENSG00000170054	Oncology	Q86WD7	OID21284	Sex	0.0286116	0.303286	0.823067	Non-significant	0.00888591	-0.166221	NPX ~ NPC1 * Age_c + Sex + Error(SampleID)		0.99	1.09
SAA4	ENSG00000148965	Inflammation_II	P35542	OID30726	Sex	0.0284842	0.291497	0.823067	Non-significant	-0.255816	0.164291	NPX ~ NPC1 * Age_c + Sex + Error(SampleID)		0.99	1.14
CCL20	ENSG00000115009	Inflammation	P78556	OID20671	Sex	0.0293267	0.297232	0.823067	Non-significant	1.12814	0.151109	NPX ~ NPC1 * Age_c + Sex + Error(SampleID)		0.82	1.12
QSOX1	ENSG00000116260	Inflammation_II	O00391	OID30729	Sex	0.0279534	0.296103	0.823067	Non-significant	-0.010105	0.147978	NPX ~ NPC1 * Age_c + Sex + Error(SampleID)		0.82	1.12
SPTLC1	ENSG00000090054	Neurology_II	O15269	OID31086	Sex	0.0272898	0.301991	0.823067	Non-significant	-0.887395	0.143389	NPX ~ NPC1 * Age_c + Sex + Error(SampleID)		0.79	1.09
PPP1R14D	ENSG00000166143	Neurology_II	Q9NXH3	OID30997	Sex	0.0278978	0.296591	0.823067	Non-significant	0.445163	0.142033	NPX ~ NPC1 * Age_c + Sex + Error(SampleID)		0.75	1.12
GAL	ENSG00000069482	Inflammation	P22466	OID20727	Sex	0.0275665	0.299519	0.823067	Non-significant	-0.404873	0.141687	NPX ~ NPC1 * Age_c + Sex + Error(SampleID)		0.76	1.11
CBLIF	ENSG00000134812	Cardiometabolic	P27352	OID20179	Sex	0.0277114	0.298234	0.823067	Non-significant	-0.253039	0.141224	NPX ~ NPC1 * Age_c + Sex + Error(SampleID)		0.75	1.11
SERPINA5	ENSG00000188488	Inflammation_II	P05154	OID30763	Sex	0.0279868	0.295811	0.823067	Non-significant	-0.527661	0.128415	NPX ~ NPC1 * Age_c + Sex + Error(SampleID)		0.61	1.12
CFP	ENSG00000126759	Inflammation_II	P27918	OID30784	Sex	0.0274027	0.300979	0.823067	Non-significant	-0.199404	0.125167	NPX ~ NPC1 * Age_c + Sex + Error(SampleID)		0.60	1.1
COMMD9	ENSG00000110442	Oncology_II	Q9P000	OID31390	Sex	0.027483	0.300262	0.823067	Non-significant	-0.638287	0.124263	NPX ~ NPC1 * Age_c + Sex + Error(SampleID)		0.59	1.1
RBP5	ENSG00000139194	Oncology	P82980	OID21369	Sex	0.0296618	0.294447	0.823067	Non-significant	1.50237	0.108539	NPX ~ NPC1 * Age_c + Sex + Error(SampleID)		0.41	1.13
ITPRIP	ENSG00000148841	Neurology_II	Q8IWB1	OID30860	Sex	0.0285194	0.297547	0.823067	Non-significant	-0.000382237	0.108481	NPX ~ NPC1 * Age_c + Sex + Error(SampleID)		0.44	1.12
CCER2	ENSG00000262484	Cardiometabolic_II	I3L3R5	OID30221	Sex	0.0280487	0.301627	0.823067	Non-significant	0.0188649	-0.107115	NPX ~ NPC1 * Age_c + Sex + Error(SampleID)		0.43	1.1
GPIHBP1	ENSG00000277494	Oncology_II	Q8IV16	OID31469	Sex	0.0271945	0.302848	0.823067	Non-significant	0.216494	0.106612	NPX ~ NPC1 * Age_c + Sex + Error(SampleID)		0.44	1.09
RABEPK	ENSG00000136933	Oncology	Q7Z6M1	OID21163	Sex	0.0297802	0.300178	0.823067	Non-significant	0.0397495	0.105102	NPX ~ NPC1 * Age_c + Sex + Error(SampleID)		0.39	1.1
CLEC5A	ENSG00000258227	Cardiometabolic	Q9NY25	OID20165	Sex	0.0276732	0.298572	0.823067	Non-significant	-0.394108	-0.093724	NPX ~ NPC1 * Age_c + Sex + Error(SampleID)		0.33	1.11
B4GALT1	ENSG00000086062	Inflammation	P15291	OID20780	Sex	0.0282189	0.293788	0.823067	Non-significant	0.0699292	-0.0853962	NPX ~ NPC1 * Age_c + Sex + Error(SampleID)		0.27	1.13
CDH2	ENSG00000170558	Cardiometabolic	P19022	OID20170	Sex	0.0281484	0.294401	0.823067	Non-significant	0.708753	0.0835594	NPX ~ NPC1 * Age_c + Sex + Error(SampleID)		0.26	1.13
CTSC	ENSG00000109861	Inflammation	P53634	OID20679	Sex	0.0272728	0.302144	0.823067	Non-significant	-0.225552	0.0817544	NPX ~ NPC1 * Age_c + Sex + Error(SampleID)		0.26	1.09
ISM1	ENSG00000101230	Inflammation	B1AKI9	OID20538	Sex	0.0285034	0.304215	0.823067	Non-significant	0.0665582	-0.0779393	NPX ~ NPC1 * Age_c + Sex + Error(SampleID)		0.22	1.09
ATP6AP2	ENSG00000182220	Oncology	O75787	OID21178	Sex	0.029917	0.299053	0.823067	Non-significant	0.58489	0.0775389	NPX ~ NPC1 * Age_c + Sex + Error(SampleID)		0.21	1.11
CELSR2	ENSG00000143126	Inflammation_II	Q9HCU4	OID30593	Sex	0.0275203	0.299929	0.823067	Non-significant	0.0804183	-0.0753236	NPX ~ NPC1 * Age_c + Sex + Error(SampleID)		0.21	1.1
KYNU	ENSG00000115919	Inflammation	Q16719	OID20669	Sex	0.0285017	0.30423	0.823067	Non-significant	0.981111	-0.0748028	NPX ~ NPC1 * Age_c + Sex + Error(SampleID)		0.21	1.09
ACTA2	ENSG00000107796	Cardiometabolic	P62736	OID20079	Sex	0.0338657	0.297484	0.823067	Non-significant	0.0567567	0.069014	NPX ~ NPC1 * Age_c + Sex + Error(SampleID)		0.15	1.12
LAYN	ENSG00000204381	Neurology	Q6UX15	OID20970	Sex	0.0281397	0.300833	0.823067	Non-significant	0.300056	-0.0682989	NPX ~ NPC1 * Age_c + Sex + Error(SampleID)		0.17	1.1
ARID3A	ENSG00000116017	Neurology_II	Q99856	OID30861	Sex	0.0279047	0.302889	0.823067	Non-significant	-0.105158	0.0653227	NPX ~ NPC1 * Age_c + Sex + Error(SampleID)		0.16	1.09
INHBC	ENSG00000175189	Neurology	P55103	OID21093	Sex	0.0274006	0.300998	0.823067	Non-significant	0.107877	-0.0628864	NPX ~ NPC1 * Age_c + Sex + Error(SampleID)		0.15	1.1
IGFBP4	ENSG00000141753	Neurology	P22692	OID21158	Sex	0.0277809	0.29762	0.823067	Non-significant	0.164065	0.0569385	NPX ~ NPC1 * Age_c + Sex + Error(SampleID)		0.12	1.11
CEACAM1	ENSG00000079385	Oncology	P13688	OID21528	Sex	0.0270261	0.304371	0.823067	Non-significant	0.144414	0.0520464	NPX ~ NPC1 * Age_c + Sex + Error(SampleID)		0.10	1.08
NOTCH2	ENSG00000134250	Cardiometabolic_II	Q04721	OID30407	Sex	0.0270744	0.303934	0.823067	Non-significant	0.352894	-0.0502631	NPX ~ NPC1 * Age_c + Sex + Error(SampleID)		0.10	1.09
MDH1	ENSG00000014641	Inflammation_II	P40925	OID30669	Sex	0.0285599	0.290848	0.823067	Non-significant	0.0881167	-0.0284171	NPX ~ NPC1 * Age_c + Sex + Error(SampleID)		0.03	1.15
PCDH1	ENSG00000156453	Inflammation	Q08174	OID20614	Sex	0.0295818	0.295108	0.823067	Non-significant	0.276265	-0.0182229	NPX ~ NPC1 * Age_c + Sex + Error(SampleID)		0.01	1.13
ICAM2	ENSG00000108622	Cardiometabolic	P13598	OID20248	NPC1:Age_c	0.00877638	0.560168	0.823133	Non-significant	0.706743	0.00606986	NPX ~ NPC1 * Age_c + Sex + Error(SampleID)		0.12	0.35
TP73	ENSG00000078900	Neurology_II	O15350	OID30879	Sex	0.0294765	0.309602	0.823311	Non-significant	1.72616	-0.503867	NPX ~ NPC1 * Age_c + Sex + Error(SampleID)		8.99	1.06
PPIE	ENSG00000084072	Oncology_II	Q9UNP9	OID31279	Sex	0.0275024	0.312987	0.823311	Non-significant	0.584555	-0.477137	NPX ~ NPC1 * Age_c + Sex + Error(SampleID)		8.65	1.05
PITHD1	ENSG00000057757	Oncology_II	Q9GZP4	OID31215	Sex	0.026653	0.307779	0.823311	Non-significant	0.423907	-0.384429	NPX ~ NPC1 * Age_c + Sex + Error(SampleID)		5.78	1.07
SLC34A3	ENSG00000198569	Oncology_II	Q8N130	OID31203	Sex	0.026153	0.312422	0.823311	Non-significant	0.210793	-0.340511	NPX ~ NPC1 * Age_c + Sex + Error(SampleID)		4.63	1.05
CHP1	ENSG00000187446	Neurology_II	Q99653	OID30869	Sex	0.0263798	0.316672	0.823311	Non-significant	0.623857	0.323812	NPX ~ NPC1 * Age_c + Sex + Error(SampleID)		4.21	1.03
TPT1	ENSG00000133112	Inflammation	P13693	OID20476	Sex	0.0282751	0.312907	0.823311	Non-significant	0.567794	0.314169	NPX ~ NPC1 * Age_c + Sex + Error(SampleID)		3.57	1.05
CXCL8	ENSG00000169429	Neurology	P10145	OID20997	Sex	0.0273301	0.307992	0.823311	Non-significant	-3.75734	0.271932	NPX ~ NPC1 * Age_c + Sex + Error(SampleID)		2.81	1.07
CXCL8	ENSG00000169429	Cardiometabolic	P10145	OID20153	Sex	0.0256865	0.316835	0.823311	Non-significant	-3.79599	0.26008	NPX ~ NPC1 * Age_c + Sex + Error(SampleID)		2.75	1.03
PAFAH1B3	ENSG00000079462	Neurology_II	Q15102	OID30998	Sex	0.0259262	0.314558	0.823311	Non-significant	1.15241	-0.258203	NPX ~ NPC1 * Age_c + Sex + Error(SampleID)		2.68	1.04
DDX58		Oncology	O95786	OID21226	Sex	0.0283429	0.312319	0.823311	Non-significant	-0.704298	-0.252985	NPX ~ NPC1 * Age_c + Sex + Error(SampleID)		2.35	1.05
CXCL8	ENSG00000169429	Inflammation	P10145	OID20631	Sex	0.0270909	0.316686	0.823311	Non-significant	-3.36295	0.252464	NPX ~ NPC1 * Age_c + Sex + Error(SampleID)		2.48	1.03
HAO1	ENSG00000101323	Oncology	Q9UJM8	OID21395	Sex	0.0269043	0.311843	0.823311	Non-significant	1.95595	0.241937	NPX ~ NPC1 * Age_c + Sex + Error(SampleID)		2.26	1.05
PDP1	ENSG00000164951	Oncology	Q9P0J1	OID21176	Sex	0.0278652	0.316492	0.823311	Non-significant	-0.395611	-0.223642	NPX ~ NPC1 * Age_c + Sex + Error(SampleID)		1.87	1.03
SKIV2L		Cardiometabolic_II	Q15477	OID30056	Sex	0.0259855	0.313998	0.823311	Non-significant	-0.120419	0.207174	NPX ~ NPC1 * Age_c + Sex + Error(SampleID)		1.72	1.04
PSMC3	ENSG00000165916	Oncology_II	P17980	OID31200	Sex	0.0263464	0.310616	0.823311	Non-significant	0.349524	-0.192324	NPX ~ NPC1 * Age_c + Sex + Error(SampleID)		1.46	1.06
PRR5	ENSG00000186654	Inflammation_II	P85299	OID30457	Sex	0.0257317	0.316404	0.823311	Non-significant	0.129023	-0.185588	NPX ~ NPC1 * Age_c + Sex + Error(SampleID)		1.40	1.03
BRSK2	ENSG00000174672	Neurology_II	Q8IWQ3	OID31042	Sex	0.026584	0.308415	0.823311	Non-significant	-1.22986	-0.174795	NPX ~ NPC1 * Age_c + Sex + Error(SampleID)		1.20	1.07
KIFBP	ENSG00000198954	Oncology	Q96EK5	OID21320	Sex	0.0279983	0.308602	0.823311	Non-significant	-0.671476	-0.170598	NPX ~ NPC1 * Age_c + Sex + Error(SampleID)		1.07	1.07
PDCD6	ENSG00000249915	Cardiometabolic	O75340	OID20163	Sex	0.0258129	0.315632	0.823311	Non-significant	0.0432208	0.153768	NPX ~ NPC1 * Age_c + Sex + Error(SampleID)		0.96	1.03
PLA2G2A	ENSG00000188257	Cardiometabolic	P14555	OID20274	Sex	0.0262593	0.311428	0.823311	Non-significant	1.5413	-0.151295	NPX ~ NPC1 * Age_c + Sex + Error(SampleID)		0.91	1.05
PQBP1	ENSG00000102103	Oncology	O60828	OID21172	Sex	0.0279491	0.315754	0.823311	Non-significant	-0.315024	-0.150194	NPX ~ NPC1 * Age_c + Sex + Error(SampleID)		0.84	1.04
GBA		Neurology_II	P04062	OID30966	Sex	0.0293021	0.311059	0.823311	Non-significant	0.097244	-0.145996	NPX ~ NPC1 * Age_c + Sex + Error(SampleID)		0.76	1.06
SFTPA2	ENSG00000185303	Oncology	Q8IWL1	OID21218	Sex	0.0283145	0.312565	0.823311	Non-significant	-0.140555	-0.14385	NPX ~ NPC1 * Age_c + Sex + Error(SampleID)		0.76	1.05
METAP1D	ENSG00000172878	Inflammation	Q6UB28	OID20519	Sex	0.0274747	0.313235	0.823311	Non-significant	0.370025	0.142249	NPX ~ NPC1 * Age_c + Sex + Error(SampleID)		0.77	1.05
S100P	ENSG00000163993	Cardiometabolic	P25815	OID20103	Sex	0.0319581	0.31174	0.823311	Non-significant	-0.600774	-0.14124	NPX ~ NPC1 * Age_c + Sex + Error(SampleID)		0.65	1.06
KYAT1	ENSG00000171097	Cardiometabolic	Q16773	OID20232	Sex	0.0264988	0.309202	0.823311	Non-significant	0.913695	-0.137723	NPX ~ NPC1 * Age_c + Sex + Error(SampleID)		0.75	1.06
MYH4	ENSG00000264424	Cardiometabolic_II	Q9Y623	OID30061	Sex	0.0268461	0.306009	0.823311	Non-significant	0.128067	-0.13458	NPX ~ NPC1 * Age_c + Sex + Error(SampleID)		0.70	1.08
ANGPT1	ENSG00000154188	Inflammation	Q15389	OID20740	Sex	0.0266206	0.308078	0.823311	Non-significant	-1.50588	0.131035	NPX ~ NPC1 * Age_c + Sex + Error(SampleID)		0.67	1.07
AMN	ENSG00000166126	Inflammation	Q9BXJ7	OID20492	Sex	0.0280115	0.315206	0.823311	Non-significant	0.20013	0.128904	NPX ~ NPC1 * Age_c + Sex + Error(SampleID)		0.61	1.04
EXTL1	ENSG00000158008	Cardiometabolic_II	Q92935	OID30114	Sex	0.0261191	0.31274	0.823311	Non-significant	-0.340398	-0.12597	NPX ~ NPC1 * Age_c + Sex + Error(SampleID)		0.63	1.05
LXN	ENSG00000079257	Neurology	Q9BS40	OID21003	Sex	0.0274224	0.307165	0.823311	Non-significant	0.462225	-0.121361	NPX ~ NPC1 * Age_c + Sex + Error(SampleID)		0.56	1.07
KCTD5	ENSG00000167977	Neurology_II	Q9NXV2	OID31148	Sex	0.0258608	0.315178	0.823311	Non-significant	-0.03293	-0.117712	NPX ~ NPC1 * Age_c + Sex + Error(SampleID)		0.56	1.04
SCRG1	ENSG00000164106	Cardiometabolic_II	O75711	OID30333	Sex	0.026423	0.31627	0.823311	Non-significant	-0.0231274	-0.109148	NPX ~ NPC1 * Age_c + Sex + Error(SampleID)		0.47	1.03
SELE	ENSG00000007908	Cardiometabolic	P16581	OID20290	Sex	0.0257054	0.316655	0.823311	Non-significant	0.0826067	-0.0886253	NPX ~ NPC1 * Age_c + Sex + Error(SampleID)		0.32	1.03
CD248	ENSG00000174807	Cardiometabolic_II	Q9HCU0	OID30394	Sex	0.0258545	0.315237	0.823311	Non-significant	-0.140673	-0.0867745	NPX ~ NPC1 * Age_c + Sex + Error(SampleID)		0.30	1.04
PLTP	ENSG00000100979	Cardiometabolic	P55058	OID20238	Sex	0.0264192	0.30994	0.823311	Non-significant	-0.532218	-0.071288	NPX ~ NPC1 * Age_c + Sex + Error(SampleID)		0.20	1.06
ROBO4	ENSG00000154133	Cardiometabolic_II	Q8WZ75	OID30226	Sex	0.0276431	0.305198	0.823311	Non-significant	0.0946443	0.0639395	NPX ~ NPC1 * Age_c + Sex + Error(SampleID)		0.16	1.08
CPE	ENSG00000109472	Oncology	P16870	OID21392	Sex	0.0274065	0.307307	0.823311	Non-significant	0.147549	-0.0547107	NPX ~ NPC1 * Age_c + Sex + Error(SampleID)		0.11	1.07
PCOLCE	ENSG00000106333	Cardiometabolic	Q15113	OID20384	Sex	0.0263011	0.311038	0.823311	Non-significant	-0.0504717	0.0466452	NPX ~ NPC1 * Age_c + Sex + Error(SampleID)		0.09	1.05
CRISP3	ENSG00000096006	Inflammation_II	P54108	OID30715	Sex	0.0262253	0.311745	0.823311	Non-significant	-0.0929942	0.0409111	NPX ~ NPC1 * Age_c + Sex + Error(SampleID)		0.07	1.05
CD200	ENSG00000091972	Inflammation	P41217	OID20603	Sex	0.0280617	0.308047	0.823311	Non-significant	0.0346532	-0.0407515	NPX ~ NPC1 * Age_c + Sex + Error(SampleID)		0.06	1.07
TF	ENSG00000091513	Inflammation_II	P02787	OID30783	Sex	0.0269822	0.30477	0.823311	Non-significant	0.00491167	-0.0380029	NPX ~ NPC1 * Age_c + Sex + Error(SampleID)		0.06	1.08
IL6ST	ENSG00000134352	Cardiometabolic	P40189	OID20147	Sex	0.026461	0.309552	0.823311	Non-significant	0.196674	-0.0288474	NPX ~ NPC1 * Age_c + Sex + Error(SampleID)		0.03	1.06
CCNE1	ENSG00000105173	Inflammation_II	P24864	OID30456	NPC1:Age_c	0.00874343	0.560908	0.823798	Non-significant	-0.403431	0.0221206	NPX ~ NPC1 * Age_c + Sex + Error(SampleID)		1.64	0.34
CXCL12	ENSG00000107562	Inflammation	P48061	OID20464	Age_c	0.00684044	0.621549	0.82441	Non-significant	0.557851	0.0160877	NPX ~ NPC1 * Age_c + Sex + Error(SampleID)		1.00	0.25
ZBTB16	ENSG00000109906	Oncology	Q05516	OID21205	Sex	0.0277364	0.317628	0.824584	Non-significant	-0.509605	-0.150584	NPX ~ NPC1 * Age_c + Sex + Error(SampleID)		0.85	1.03
GP1BA	ENSG00000185245	Cardiometabolic	P07359	OID20381	Sex	0.025575	0.317902	0.824584	Non-significant	-0.4234	0.075226	NPX ~ NPC1 * Age_c + Sex + Error(SampleID)		0.23	1.02
PADI4	ENSG00000159339	Neurology	Q9UM07	OID20832	Age_c	0.00697866	0.623027	0.82475	Non-significant	-1.804	-0.0269699	NPX ~ NPC1 * Age_c + Sex + Error(SampleID)		2.99	0.25
DDI2	ENSG00000197312	Inflammation_II	Q5TDH0	OID30602	Age_c	0.00626968	0.622647	0.82475	Non-significant	1.14923	-0.0219255	NPX ~ NPC1 * Age_c + Sex + Error(SampleID)		2.25	0.25
BLVRB	ENSG00000090013	Neurology	P30043	OID21141	Age_c	0.00623782	0.623535	0.82475	Non-significant	0.734511	-0.0186616	NPX ~ NPC1 * Age_c + Sex + Error(SampleID)		1.64	0.24
DKKL1	ENSG00000104901	Oncology	Q9UK85	OID21313	Age_c	0.00660063	0.622948	0.82475	Non-significant	0.0145391	-0.0135063	NPX ~ NPC1 * Age_c + Sex + Error(SampleID)		0.85	0.25
SSH3	ENSG00000172830	Oncology_II	Q8TE77	OID31216	Age_c	0.00627615	0.622467	0.82475	Non-significant	-0.662512	-0.00818436	NPX ~ NPC1 * Age_c + Sex + Error(SampleID)		0.31	0.25
SIRPA	ENSG00000198053	Cardiometabolic	P78324	OID20304	Age_c	0.00624723	0.623273	0.82475	Non-significant	0.495614	-0.00340271	NPX ~ NPC1 * Age_c + Sex + Error(SampleID)		0.05	0.25
AKR1C4	ENSG00000198610	Cardiometabolic	P17516	OID20062	Age_c	0.00760216	0.623906	0.824859	Non-significant	0.8098	0.0231115	NPX ~ NPC1 * Age_c + Sex + Error(SampleID)		1.71	0.25
PSMD9	ENSG00000110801	Oncology	O00233	OID21304	NPC1:Age_c	0.00915614	0.562279	0.824964	Non-significant	-0.195625	0.0271385	NPX ~ NPC1 * Age_c + Sex + Error(SampleID)		2.48	0.34
PCBD1	ENSG00000166228	Inflammation_II	P61457	OID30610	NPC1:Age_c	0.00868527	0.56222	0.824964	Non-significant	0.860576	0.00841474	NPX ~ NPC1 * Age_c + Sex + Error(SampleID)		0.24	0.34
ADGRV1	ENSG00000164199	Neurology_II	Q8WXG9	OID30877	Sex	0.0262001	0.318348	0.824995	Non-significant	1.02923	-0.194042	NPX ~ NPC1 * Age_c + Sex + Error(SampleID)		1.52	1.02
PLAU	ENSG00000122861	Neurology	P00749	OID21124	Sex	0.0254885	0.318732	0.825242	Non-significant	0.506247	-0.0522861	NPX ~ NPC1 * Age_c + Sex + Error(SampleID)		0.11	1.02
COX5B	ENSG00000135940	Oncology	P10606	OID21297	NPC1:Age_c	0.00913241	0.562788	0.825288	Non-significant	0.264365	0.015002	NPX ~ NPC1 * Age_c + Sex + Error(SampleID)		0.76	0.34
ERC2	ENSG00000187672	Neurology_II	O15083	OID30880	NPC1:Age_c	0.00962994	0.563382	0.82558	Non-significant	0.893042	-0.0182265	NPX ~ NPC1 * Age_c + Sex + Error(SampleID)		1.03	0.34
VNN1	ENSG00000112299	Inflammation_II	O95497	OID30711	NPC1:Age_c	0.00862592	0.563564	0.82558	Non-significant	-0.191155	0.0111436	NPX ~ NPC1 * Age_c + Sex + Error(SampleID)		0.42	0.34
B4GALT1	ENSG00000086062	Inflammation	P15291	OID20780	Age_c	0.00619392	0.624763	0.825611	Non-significant	0.0699292	0.00753922	NPX ~ NPC1 * Age_c + Sex + Error(SampleID)		0.27	0.24
AMFR	ENSG00000159461	Neurology	Q9UKV5	OID20806	NPC1	0.00325175	0.725529	0.825672	Non-significant	-0.0525591	0.0374662	NPX ~ NPC1 * Age_c + Sex + Error(SampleID)	35	0.09
NT5C	ENSG00000125458	Cardiometabolic_II	Q8TCD5	OID30294	Sex	0.0261102	0.319191	0.825683	Non-significant	0.517312	-0.18138	NPX ~ NPC1 * Age_c + Sex + Error(SampleID)		1.32	1.02
GALNT2	ENSG00000143641	Oncology	Q10471	OID21423	Age_c	0.00634439	0.62515	0.825741	Non-significant	0.128366	0.00331106	NPX ~ NPC1 * Age_c + Sex + Error(SampleID)		0.05	0.24
S100A13	ENSG00000189171	Inflammation_II	Q99584	OID30529	NPC1	0.00290995	0.726296	0.826216	Non-significant	-0.00740417	0.0575101	NPX ~ NPC1 * Age_c + Sex + Error(SampleID)	39	0.24
TIMP2	ENSG00000035862	Cardiometabolic_II	P16035	OID30318	NPC1:Age_c	0.00882016	0.564334	0.826284	Non-significant	0.220009	0.00810763	NPX ~ NPC1 * Age_c + Sex + Error(SampleID)		0.22	0.34
INPP5D	ENSG00000168918	Cardiometabolic_II	Q92835	OID30259	NPC1	0.00351196	0.727196	0.826398	Non-significant	-0.566716	-0.188711	NPX ~ NPC1 * Age_c + Sex + Error(SampleID)	38	2.50
DLK1	ENSG00000185559	Cardiometabolic	P80370	OID20295	NPC1	0.00361514	0.727654	0.826398	Non-significant	-0.252615	-0.0916581	NPX ~ NPC1 * Age_c + Sex + Error(SampleID)	39	0.62
MRPL24	ENSG00000143314	Cardiometabolic_II	Q96A35	OID30178	NPC1	0.00320278	0.727511	0.826398	Non-significant	-0.0761767	-0.0887972	NPX ~ NPC1 * Age_c + Sex + Error(SampleID)	39	0.58
PRSS22	ENSG00000005001	Inflammation_II	Q9GZN4	OID30483	NPC1	0.00337054	0.727618	0.826398	Non-significant	-0.0522983	-0.0482773	NPX ~ NPC1 * Age_c + Sex + Error(SampleID)	39	0.17
GZMA	ENSG00000145649	Inflammation	P12544	OID20663	NPC1	0.00331188	0.7279	0.826398	Non-significant	0.0502689	0.0416128	NPX ~ NPC1 * Age_c + Sex + Error(SampleID)	37	0.13
KIAA1549	ENSG00000122778	Oncology_II	Q9HCM3	OID31307	NPC1:Age_c	0.0090258	0.565087	0.826435	Non-significant	-1.08743	0.0521554	NPX ~ NPC1 * Age_c + Sex + Error(SampleID)		8.75	0.34
GH2	ENSG00000136487	Oncology	P01242	OID21168	NPC1:Age_c	0.00928671	0.564921	0.826435	Non-significant	0.718927	0.0445846	NPX ~ NPC1 * Age_c + Sex + Error(SampleID)		5.66	0.34
YARS1	ENSG00000134684	Oncology_II	P54577	OID31494	NPC1:Age_c	0.00852702	0.565819	0.826435	Non-significant	1.19089	0.0427789	NPX ~ NPC1 * Age_c + Sex + Error(SampleID)		6.29	0.34
PDCD5	ENSG00000105185	Neurology	O14737	OID21021	NPC1:Age_c	0.00852429	0.565881	0.826435	Non-significant	0.211414	0.0211518	NPX ~ NPC1 * Age_c + Sex + Error(SampleID)		1.54	0.34
ANGPTL2	ENSG00000136859	Inflammation	Q9UKU9	OID20726	NPC1:Age_c	0.00854757	0.565349	0.826435	Non-significant	0.718396	-0.00621299	NPX ~ NPC1 * Age_c + Sex + Error(SampleID)		0.13	0.34
S100A12	ENSG00000163221	Oncology	P80511	OID21374	Sex	0.0266794	0.320441	0.826458	Non-significant	-1.18822	-0.219793	NPX ~ NPC1 * Age_c + Sex + Error(SampleID)		1.87	1.01
HAVCR1	ENSG00000113249	Oncology	Q96D42	OID21422	Sex	0.0259509	0.320691	0.826458	Non-significant	0.709579	0.16362	NPX ~ NPC1 * Age_c + Sex + Error(SampleID)		1.07	1.01
LAMA1	ENSG00000101680	Cardiometabolic_II	P25391	OID30057	Sex	0.0252785	0.32076	0.826458	Non-significant	0.115098	0.126615	NPX ~ NPC1 * Age_c + Sex + Error(SampleID)		0.66	1.01
CD164L2	ENSG00000174950	Neurology_II	Q6UWJ8	OID30922	Sex	0.0281137	0.321224	0.826458	Non-significant	-0.258124	-0.123494	NPX ~ NPC1 * Age_c + Sex + Error(SampleID)		0.57	1.01
FCRL1	ENSG00000163534	Cardiometabolic	Q96LA6	OID20172	Sex	0.0252547	0.320991	0.826458	Non-significant	0.681102	-0.0780382	NPX ~ NPC1 * Age_c + Sex + Error(SampleID)		0.25	1.01
EFEMP1	ENSG00000115380	Cardiometabolic	Q12805	OID20414	Sex	0.0252704	0.320838	0.826458	Non-significant	-0.268937	0.0388008	NPX ~ NPC1 * Age_c + Sex + Error(SampleID)		0.06	1.01
SOX9	ENSG00000125398	Neurology_II	P48436	OID30905	Age_c	0.00684908	0.626285	0.826857	Non-significant	0.899355	-0.0363783	NPX ~ NPC1 * Age_c + Sex + Error(SampleID)		5.78	0.24
PKN3	ENSG00000160447	Oncology_II	Q6P5Z2	OID31311	NPC1:Age_c	0.00895188	0.566692	0.827197	Non-significant	0.0225114	0.0387771	NPX ~ NPC1 * Age_c + Sex + Error(SampleID)		4.88	0.33
PRDX1	ENSG00000117450	Neurology	Q06830	OID20962	Sex	0.0257206	0.322877	0.827219	Non-significant	-0.528397	-0.153083	NPX ~ NPC1 * Age_c + Sex + Error(SampleID)		0.95	1
CTSH	ENSG00000103811	Cardiometabolic	P09668	OID20113	Sex	0.0304904	0.323298	0.827219	Non-significant	-0.684989	-0.13941	NPX ~ NPC1 * Age_c + Sex + Error(SampleID)		0.67	1.01
AAMDC	ENSG00000087884	Cardiometabolic_II	Q9H7C9	OID30236	Sex	0.0257364	0.322726	0.827219	Non-significant	-0.731296	-0.133129	NPX ~ NPC1 * Age_c + Sex + Error(SampleID)		0.73	1
NOS3	ENSG00000164867	Neurology	P29474	OID20834	Sex	0.0278589	0.323459	0.827219	Non-significant	1.91004	-0.112887	NPX ~ NPC1 * Age_c + Sex + Error(SampleID)		0.48	1
UMOD	ENSG00000169344	Cardiometabolic	P07911	OID20237	Sex	0.0249582	0.323885	0.827219	Non-significant	-0.244113	-0.103765	NPX ~ NPC1 * Age_c + Sex + Error(SampleID)		0.45	1
WFDC12	ENSG00000168703	Oncology	Q8WWY7	OID21462	Sex	0.0255648	0.324366	0.827219	Non-significant	0.276445	0.101471	NPX ~ NPC1 * Age_c + Sex + Error(SampleID)		0.42	1
SLC39A14	ENSG00000104635	Neurology	Q15043	OID20852	Sex	0.0277711	0.324233	0.827219	Non-significant	-0.0772192	-0.0799375	NPX ~ NPC1 * Age_c + Sex + Error(SampleID)		0.24	1
SIGLEC8	ENSG00000105366	Cardiometabolic_II	Q9NYZ4	OID30261	Sex	0.0255601	0.324411	0.827219	Non-significant	3.53119	-0.0791872	NPX ~ NPC1 * Age_c + Sex + Error(SampleID)		0.26	1
MDK	ENSG00000110492	Oncology	P21741	OID21489	Sex	0.0249889	0.323584	0.827219	Non-significant	0.686104	-0.0643935	NPX ~ NPC1 * Age_c + Sex + Error(SampleID)		0.17	1
CD48	ENSG00000117091	Inflammation	P09326	OID20692	Sex	0.0251396	0.322111	0.827219	Non-significant	0.672537	-0.0565837	NPX ~ NPC1 * Age_c + Sex + Error(SampleID)		0.13	1.01
PTN	ENSG00000105894	Cardiometabolic	P21246	OID20083	NPC1:Age_c	0.0103298	0.567356	0.827339	Non-significant	1.81311	0.0219071	NPX ~ NPC1 * Age_c + Sex + Error(SampleID)		1.13	0.33
ST3GAL1	ENSG00000008513	Oncology	Q11201	OID21322	NPC1:Age_c	0.00892035	0.567379	0.827339	Non-significant	-0.163223	0.012692	NPX ~ NPC1 * Age_c + Sex + Error(SampleID)		0.56	0.33
PALM2		Neurology_II	Q8IXS6	OID31096	NPC1:Age_c	0.00844693	0.567657	0.827339	Non-significant	0.321863	0.0113954	NPX ~ NPC1 * Age_c + Sex + Error(SampleID)		0.45	0.33
CA9	ENSG00000107159	Oncology	Q16790	OID21417	Age_c	0.00627817	0.626967	0.827377	Non-significant	-0.097182	0.00729118	NPX ~ NPC1 * Age_c + Sex + Error(SampleID)		0.25	0.24
SPINT2	ENSG00000167642	Inflammation	O43291	OID20720	Age_c	0.00609764	0.627476	0.827666	Non-significant	0.173527	-0.00975234	NPX ~ NPC1 * Age_c + Sex + Error(SampleID)		0.46	0.24
S100A16	ENSG00000188643	Neurology	Q96FQ6	OID20878	NPC1:Age_c	0.00938239	0.568464	0.827673	Non-significant	-0.881472	0.0134245	NPX ~ NPC1 * Age_c + Sex + Error(SampleID)		0.55	0.33
PCDH1	ENSG00000156453	Inflammation	Q08174	OID20614	NPC1:Age_c	0.00887416	0.568389	0.827673	Non-significant	0.276265	-0.00200974	NPX ~ NPC1 * Age_c + Sex + Error(SampleID)		0.01	0.33
IDO1	ENSG00000131203	Cardiometabolic_II	P14902	OID30230	NPC1	0.00311328	0.729476	0.82779	Non-significant	0.0383061	0.135971	NPX ~ NPC1 * Age_c + Sex + Error(SampleID)	38	1.32
NACC1	ENSG00000160877	Oncology_II	Q96RE7	OID31393	NPC1	0.00330972	0.730024	0.82779	Non-significant	-0.177418	-0.121928	NPX ~ NPC1 * Age_c + Sex + Error(SampleID)	39	1.12
SHH	ENSG00000164690	Inflammation_II	Q15465	OID30516	NPC1	0.0030159	0.730006	0.82779	Non-significant	-0.0934525	-0.0679766	NPX ~ NPC1 * Age_c + Sex + Error(SampleID)	39	0.35
SIL1	ENSG00000120725	Cardiometabolic_II	Q9H173	OID30207	NPC1	0.00313638	0.730284	0.82779	Non-significant	-0.0289208	-0.0419157	NPX ~ NPC1 * Age_c + Sex + Error(SampleID)	38	0.13
ACE2	ENSG00000130234	Cardiometabolic	Q9BYF1	OID20105	Age_c	0.00742614	0.627967	0.827932	Non-significant	0.404742	0.00774708	NPX ~ NPC1 * Age_c + Sex + Error(SampleID)		0.20	0.24
CXCL8	ENSG00000169429	Oncology	P10145	OID21430	Sex	0.0255005	0.324983	0.82794	Non-significant	-3.70215	0.259424	NPX ~ NPC1 * Age_c + Sex + Error(SampleID)		2.74	0.99
SELL	ENSG00000188404	Inflammation_II	P14151	OID30752	NPC1:Age_c	0.00838869	0.569001	0.828032	Non-significant	0.211051	0.00689434	NPX ~ NPC1 * Age_c + Sex + Error(SampleID)		0.17	0.33
ARHGAP30	ENSG00000186517	Oncology_II	Q7Z6I6	OID31336	NPC1	0.00444313	0.730867	0.828124	Non-significant	0.0372048	0.0624787	NPX ~ NPC1 * Age_c + Sex + Error(SampleID)	37	0.29
FCGR2B	ENSG00000072694	Oncology	P31994	OID21215	NPC1:Age_c	0.00905895	0.569754	0.828319	Non-significant	0.348511	-0.0149462	NPX ~ NPC1 * Age_c + Sex + Error(SampleID)		0.65	0.33
F10	ENSG00000126218	Inflammation_II	P00742	OID30684	NPC1:Age_c	0.00835518	0.569777	0.828319	Non-significant	-0.0947708	-0.00381395	NPX ~ NPC1 * Age_c + Sex + Error(SampleID)		0.05	0.33
NUDC	ENSG00000090273	Inflammation	Q9Y266	OID20623	NPC1:Age_c	0.00879699	0.570083	0.828342	Non-significant	0.224997	0.0124818	NPX ~ NPC1 * Age_c + Sex + Error(SampleID)		0.46	0.33
DEFB104A_DEFB104B		Neurology_II	Q8WTQ1	OID30849	Age_c	0.00620695	0.628935	0.828826	Non-significant	0.471448	0.0205013	NPX ~ NPC1 * Age_c + Sex + Error(SampleID)		1.96	0.24
CSF3	ENSG00000108342	Inflammation	P09919	OID20491	Age_c	0.006533	0.629524	0.829221	Non-significant	-0.269246	-0.0134017	NPX ~ NPC1 * Age_c + Sex + Error(SampleID)		0.73	0.24
PRDX2	ENSG00000167815	Inflammation_II	P32119	OID30668	Age_c	0.005987	0.630626	0.829422	Non-significant	0.65955	-0.0212455	NPX ~ NPC1 * Age_c + Sex + Error(SampleID)		2.21	0.23
BTNL10		Oncology_II	A8MVZ5	OID31196	Age_c	0.00599572	0.630376	0.829422	Non-significant	-0.225811	0.0121974	NPX ~ NPC1 * Age_c + Sex + Error(SampleID)		0.73	0.24
PALM2		Neurology_II	Q8IXS6	OID31096	Age_c	0.00599379	0.630431	0.829422	Non-significant	0.321863	-0.00959361	NPX ~ NPC1 * Age_c + Sex + Error(SampleID)		0.45	0.24
DPT	ENSG00000143196	Cardiometabolic	Q07507	OID20278	Age_c	0.00597964	0.630836	0.829422	Non-significant	-0.103618	0.00700653	NPX ~ NPC1 * Age_c + Sex + Error(SampleID)		0.24	0.23
GLP1R	ENSG00000112164	Neurology_II	P43220	OID30809	Sex	0.0254062	0.325891	0.829486	Non-significant	0.628391	0.253019	NPX ~ NPC1 * Age_c + Sex + Error(SampleID)		2.67	0.99
PDZK1	ENSG00000174827	Inflammation_II	Q5T2W1	OID30550	Sex	0.0247265	0.32617	0.829486	Non-significant	0.271494	0.168238	NPX ~ NPC1 * Age_c + Sex + Error(SampleID)		1.20	0.99
UBXN1	ENSG00000162191	Inflammation_II	Q04323	OID30654	Age_c	0.00595462	0.631554	0.829512	Non-significant	0.90312	-0.0194252	NPX ~ NPC1 * Age_c + Sex + Error(SampleID)		1.86	0.23
LDLRAP1	ENSG00000157978	Neurology_II	Q5SW96	OID31068	Age_c	0.0059334	0.632164	0.829512	Non-significant	0.299343	-0.0169483	NPX ~ NPC1 * Age_c + Sex + Error(SampleID)		1.42	0.23
CA7	ENSG00000168748	Oncology_II	P43166	OID31265	Age_c	0.00625832	0.63214	0.829512	Non-significant	-0.120181	0.0165602	NPX ~ NPC1 * Age_c + Sex + Error(SampleID)		1.27	0.23
PPP1R14D	ENSG00000166143	Neurology_II	Q9NXH3	OID30997	Age_c	0.00595093	0.63166	0.829512	Non-significant	0.445163	0.012362	NPX ~ NPC1 * Age_c + Sex + Error(SampleID)		0.75	0.23
S100A16	ENSG00000188643	Neurology	Q96FQ6	OID20878	Age_c	0.00661155	0.632354	0.829512	Non-significant	-0.881472	-0.0112507	NPX ~ NPC1 * Age_c + Sex + Error(SampleID)		0.55	0.23
CLU	ENSG00000120885	Inflammation_II	P10909	OID30732	Sex	0.0246911	0.326521	0.82964	Non-significant	-0.344587	0.1429	NPX ~ NPC1 * Age_c + Sex + Error(SampleID)		0.86	0.99
DLL4	ENSG00000128917	Cardiometabolic_II	Q9NR61	OID30255	NPC1	0.00302313	0.732915	0.829646	Non-significant	-0.12595	0.184594	NPX ~ NPC1 * Age_c + Sex + Error(SampleID)	38	2.50
ARG1	ENSG00000118520	Oncology	P05089	OID21445	NPC1	0.00225859	0.732827	0.829646	Non-significant	-0.175789	-0.117547	NPX ~ NPC1 * Age_c + Sex + Error(SampleID)	38	1.08
PBXIP1	ENSG00000163346	Oncology_II	Q96AQ6	OID31435	NPC1	0.00320956	0.733081	0.829646	Non-significant	0.169014	0.0643998	NPX ~ NPC1 * Age_c + Sex + Error(SampleID)	39	0.32
RSPO1	ENSG00000169218	Neurology	Q2MKA7	OID20938	NPC1	0.00352545	0.733377	0.829653	Non-significant	0.042693	-0.0541819	NPX ~ NPC1 * Age_c + Sex + Error(SampleID)	38	0.23
IL13RA1	ENSG00000131724	Oncology	P78552	OID21504	Sex	0.0246381	0.327047	0.830241	Non-significant	-0.188598	-0.0379436	NPX ~ NPC1 * Age_c + Sex + Error(SampleID)		0.06	0.99
COX6B1	ENSG00000126267	Cardiometabolic_II	P14854	OID30317	NPC1:Age_c	0.00848802	0.571794	0.830407	Non-significant	-1.55742	0.0258648	NPX ~ NPC1 * Age_c + Sex + Error(SampleID)		2.37	0.33
EIF4EBP1	ENSG00000187840	Cardiometabolic	Q13541	OID20162	Age_c	0.00588668	0.633513	0.83053	Non-significant	0.993426	-0.0228985	NPX ~ NPC1 * Age_c + Sex + Error(SampleID)		2.61	0.23
PDGFRB	ENSG00000113721	Cardiometabolic	P09619	OID20268	Age_c	0.00587982	0.633711	0.83053	Non-significant	-0.12879	-0.00623273	NPX ~ NPC1 * Age_c + Sex + Error(SampleID)		0.19	0.23
ICOSLG	ENSG00000160223	Oncology	O75144	OID21351	Age_c	0.00618611	0.634118	0.830683	Non-significant	0.104629	-0.00387923	NPX ~ NPC1 * Age_c + Sex + Error(SampleID)		0.08	0.23
PCDH17	ENSG00000118946	Cardiometabolic	O14917	OID20132	NPC1:Age_c	0.00823768	0.572514	0.830712	Non-significant	1.10272	-0.00817216	NPX ~ NPC1 * Age_c + Sex + Error(SampleID)		0.24	0.32
TFPI	ENSG00000003436	Cardiometabolic	P10646	OID20388	NPC1:Age_c	0.00823469	0.572584	0.830712	Non-significant	0.351328	0.00723907	NPX ~ NPC1 * Age_c + Sex + Error(SampleID)		0.19	0.32
SPINK4	ENSG00000122711	Inflammation	O60575	OID20509	NPC1:Age_c	0.00867026	0.572886	0.830728	Non-significant	0.0550436	0.0126705	NPX ~ NPC1 * Age_c + Sex + Error(SampleID)		0.57	0.32
IGHMBP2	ENSG00000132740	Cardiometabolic_II	P38935	OID30123	Age_c	0.00580449	0.6359	0.830735	Non-significant	-1.22455	-0.0229808	NPX ~ NPC1 * Age_c + Sex + Error(SampleID)		2.67	0.23
TNF	ENSG00000232810	Cardiometabolic	P01375	OID20074	Age_c	0.00710391	0.635555	0.830735	Non-significant	-0.147756	-0.0144525	NPX ~ NPC1 * Age_c + Sex + Error(SampleID)		0.72	0.23
AMIGO1	ENSG00000181754	Neurology_II	Q86WK6	OID30881	Age_c	0.00650561	0.635104	0.830735	Non-significant	0.392358	0.00980464	NPX ~ NPC1 * Age_c + Sex + Error(SampleID)		0.44	0.23
ACY1	ENSG00000243989	Cardiometabolic	Q03154	OID20137	Age_c	0.00581092	0.635713	0.830735	Non-significant	0.759768	-0.00791893	NPX ~ NPC1 * Age_c + Sex + Error(SampleID)		0.32	0.23
C7orf50	ENSG00000146540	Neurology_II	Q9BRJ6	OID31095	Age_c	0.00582548	0.635288	0.830735	Non-significant	-0.174064	-0.00755544	NPX ~ NPC1 * Age_c + Sex + Error(SampleID)		0.29	0.23
PTX3	ENSG00000163661	Inflammation	P26022	OID20570	Age_c	0.00614998	0.635114	0.830735	Non-significant	-0.35007	-0.00682412	NPX ~ NPC1 * Age_c + Sex + Error(SampleID)		0.23	0.23
PRAME	ENSG00000185686	Oncology_II	P78395	OID31165	NPC1:Age_c	0.00820527	0.573274	0.830869	Non-significant	0.0164942	0.0129614	NPX ~ NPC1 * Age_c + Sex + Error(SampleID)		0.60	0.32
LAIR2	ENSG00000167618	Neurology	Q6ISS4	OID20965	NPC1:Age_c	0.00840823	0.573614	0.830942	Non-significant	0.414332	0.017174	NPX ~ NPC1 * Age_c + Sex + Error(SampleID)		1.05	0.32
GLRX	ENSG00000173221	Cardiometabolic	P35754	OID20195	NPC1	0.00272313	0.735167	0.831348	Non-significant	0.0889417	0.150807	NPX ~ NPC1 * Age_c + Sex + Error(SampleID)	39	1.78
BGN	ENSG00000182492	Oncology	P21810	OID21198	Age_c	0.00623094	0.637585	0.831798	Non-significant	1.37164	-0.0281624	NPX ~ NPC1 * Age_c + Sex + Error(SampleID)		3.37	0.23
ANGPT2	ENSG00000091879	Oncology	O15123	OID21463	Age_c	0.0059187	0.637042	0.831798	Non-significant	0.274284	-0.006378	NPX ~ NPC1 * Age_c + Sex + Error(SampleID)		0.21	0.23
XRCC4	ENSG00000152422	Neurology	Q13426	OID20869	Age_c	0.00641654	0.637438	0.831798	Non-significant	-0.164846	-0.00636609	NPX ~ NPC1 * Age_c + Sex + Error(SampleID)		0.18	0.23
NFASC	ENSG00000163531	Inflammation	O94856	OID20634	Age_c	0.00604979	0.637891	0.831817	Non-significant	0.397741	-0.00451318	NPX ~ NPC1 * Age_c + Sex + Error(SampleID)		0.09	0.23
CRISP3	ENSG00000096006	Inflammation_II	P54108	OID30715	Age_c	0.00572588	0.638203	0.831845	Non-significant	-0.0929942	0.00360512	NPX ~ NPC1 * Age_c + Sex + Error(SampleID)		0.07	0.22
C9orf40	ENSG00000135045	Oncology_II	Q8IXQ3	OID31489	Age_c	0.00570993	0.638673	0.832078	Non-significant	0.618631	-0.0252401	NPX ~ NPC1 * Age_c + Sex + Error(SampleID)		3.27	0.22
VPS28	ENSG00000160948	Oncology_II	Q9UK41	OID31273	NPC1:Age_c	0.00858227	0.574848	0.832308	Non-significant	0.553674	-0.0271485	NPX ~ NPC1 * Age_c + Sex + Error(SampleID)		2.50	0.32
IL16	ENSG00000172349	Inflammation	Q14005	OID20633	NPC1:Age_c	0.00856866	0.575153	0.832328	Non-significant	-0.458024	0.0110843	NPX ~ NPC1 * Age_c + Sex + Error(SampleID)		0.37	0.32
MTHFD2	ENSG00000065911	Neurology_II	P13995	OID31078	Sex	0.0245251	0.328173	0.832361	Non-significant	0.0634208	0.104164	NPX ~ NPC1 * Age_c + Sex + Error(SampleID)		0.46	0.98
IFNG	ENSG00000111537	Inflammation	P01579	OID20495	Age_c	0.00615694	0.639597	0.832902	Non-significant	-0.639385	-0.0268316	NPX ~ NPC1 * Age_c + Sex + Error(SampleID)		3.09	0.22
CTSE	ENSG00000196188	Inflammation_II	P14091	OID30628	Age_c	0.00566098	0.640119	0.833203	Non-significant	0.221875	0.00873745	NPX ~ NPC1 * Age_c + Sex + Error(SampleID)		0.40	0.22
HTR1A	ENSG00000178394	Neurology_II	P08908	OID30824	NPC1	0.00226991	0.73774	0.8336	Non-significant	-0.236274	0.23404	NPX ~ NPC1 * Age_c + Sex + Error(SampleID)	38	4.30
TGFBR1	ENSG00000106799	Inflammation_II	P36897	OID30502	NPC1	0.0028067	0.737504	0.8336	Non-significant	0.165189	0.0893713	NPX ~ NPC1 * Age_c + Sex + Error(SampleID)	39	0.64
ATP1B3	ENSG00000069849	Cardiometabolic_II	P54709	OID30065	Sex	0.0244073	0.329352	0.834245	Non-significant	0.51856	-0.188445	NPX ~ NPC1 * Age_c + Sex + Error(SampleID)		1.52	0.98
APOC1	ENSG00000130208	Inflammation_II	P02654	OID30749	Sex	0.0243926	0.329499	0.834245	Non-significant	-0.0515375	0.096806	NPX ~ NPC1 * Age_c + Sex + Error(SampleID)		0.40	0.98
CINP	ENSG00000100865	Oncology_II	Q9BW66	OID31328	NPC1	0.0025426	0.739339	0.834747	Non-significant	0.494453	0.300934	NPX ~ NPC1 * Age_c + Sex + Error(SampleID)	37	7.13
SPON1	ENSG00000262655	Inflammation	Q9HCB6	OID20759	NPC1	0.00291454	0.739071	0.834747	Non-significant	0.108817	0.0350755	NPX ~ NPC1 * Age_c + Sex + Error(SampleID)	39	0.10
DHODH	ENSG00000102967	Cardiometabolic_II	Q02127	OID30137	NPC1	0.00339298	0.739954	0.835112	Non-significant	0.519854	0.12437	NPX ~ NPC1 * Age_c + Sex + Error(SampleID)	39	1.26
ADAMTS16	ENSG00000145536	Cardiometabolic	Q8TE57	OID20089	NPC1	0.00701668	0.740411	0.835298	Non-significant	0.00595606	0.0449254	NPX ~ NPC1 * Age_c + Sex + Error(SampleID)	32	0.15
SNX15	ENSG00000110025	Inflammation_II	Q9NRS6	OID30644	NPC1	0.00307702	0.741275	0.835352	Non-significant	-0.238064	-0.147311	NPX ~ NPC1 * Age_c + Sex + Error(SampleID)	39	1.79
MXRA8	ENSG00000162576	Inflammation_II	Q9BRK3	OID30583	NPC1	0.00254384	0.741335	0.835352	Non-significant	-0.0308192	0.0518968	NPX ~ NPC1 * Age_c + Sex + Error(SampleID)	39	0.22
ISM1	ENSG00000101230	Inflammation	B1AKI9	OID20538	NPC1	0.00205894	0.740912	0.835352	Non-significant	0.0665582	0.050778	NPX ~ NPC1 * Age_c + Sex + Error(SampleID)	37	0.22
DDX4	ENSG00000152670	Inflammation_II	Q9NQI0	OID30431	NPC1:Age_c	0.00800784	0.577943	0.835836	Non-significant	-0.367013	0.0379283	NPX ~ NPC1 * Age_c + Sex + Error(SampleID)		5.27	0.31
RGS8	ENSG00000135824	Inflammation	P57771	OID20454	NPC1:Age_c	0.00864839	0.578672	0.835836	Non-significant	0.101973	-0.0180428	NPX ~ NPC1 * Age_c + Sex + Error(SampleID)		0.99	0.31
C3	ENSG00000125730	Inflammation_II	P01024	OID30776	NPC1:Age_c	0.00797189	0.578802	0.835836	Non-significant	-0.0163425	0.0157843	NPX ~ NPC1 * Age_c + Sex + Error(SampleID)		0.92	0.31
MUC13	ENSG00000173702	Neurology	Q9H3R2	OID20866	NPC1:Age_c	0.00887659	0.579129	0.835836	Non-significant	-0.0184702	0.0133569	NPX ~ NPC1 * Age_c + Sex + Error(SampleID)		0.58	0.31
ATP1B1	ENSG00000143153	Cardiometabolic_II	P05026	OID30124	NPC1:Age_c	0.0079498	0.57933	0.835836	Non-significant	1.21867	-0.0106704	NPX ~ NPC1 * Age_c + Sex + Error(SampleID)		0.42	0.31
F3	ENSG00000117525	Oncology	P13726	OID21440	NPC1:Age_c	0.00818713	0.578718	0.835836	Non-significant	0.438455	0.00644234	NPX ~ NPC1 * Age_c + Sex + Error(SampleID)		0.15	0.31
AK2	ENSG00000004455	Neurology_II	P54819	OID31142	NPC1	0.00330594	0.742542	0.836053	Non-significant	-0.408476	-0.152178	NPX ~ NPC1 * Age_c + Sex + Error(SampleID)	39	1.93
RANBP2	ENSG00000153201	Neurology_II	P49792	OID30812	NPC1	0.0039194	0.742436	0.836053	Non-significant	-0.176425	-0.0865438	NPX ~ NPC1 * Age_c + Sex + Error(SampleID)	38	0.61
APOE	ENSG00000130203	Inflammation_II	P02649	OID30727	Age_c	0.00557351	0.642722	0.836211	Non-significant	0.448397	0.0171319	NPX ~ NPC1 * Age_c + Sex + Error(SampleID)		1.55	0.22
KRT8	ENSG00000170421	Neurology_II	P05787	OID30865	NPC1	0.00481125	0.742978	0.836216	Non-significant	0.912475	0.225508	NPX ~ NPC1 * Age_c + Sex + Error(SampleID)	38	4.16
ACRBP	ENSG00000111644	Oncology_II	Q8NEB7	OID31385	Age_c	0.00556307	0.643034	0.836237	Non-significant	0.351895	-0.00680815	NPX ~ NPC1 * Age_c + Sex + Error(SampleID)		0.24	0.22
AIDA	ENSG00000186063	Neurology_II	Q96BJ3	OID30956	Age_c	0.00619174	0.643415	0.836339	Non-significant	-0.107469	-0.0268781	NPX ~ NPC1 * Age_c + Sex + Error(SampleID)		3.49	0.22
CD209	ENSG00000090659	Cardiometabolic	Q9NNX6	OID20262	Age_c	0.00554094	0.643698	0.836339	Non-significant	-0.287047	-0.00489547	NPX ~ NPC1 * Age_c + Sex + Error(SampleID)		0.13	0.22
LCAT	ENSG00000213398	Inflammation_II	P04180	OID30677	Age_c	0.00552362	0.644218	0.836635	Non-significant	-0.0151067	0.00311289	NPX ~ NPC1 * Age_c + Sex + Error(SampleID)		0.05	0.22
ADAMTS8	ENSG00000134917	Oncology	Q9UP79	OID21502	Sex	0.0242238	0.331199	0.836643	Non-significant	-0.57445	-0.0868847	NPX ~ NPC1 * Age_c + Sex + Error(SampleID)		0.33	0.97
DCBLD2	ENSG00000057019	Oncology	Q96PD2	OID21474	Sex	0.0242354	0.331082	0.836643	Non-significant	-0.0552475	-0.079526	NPX ~ NPC1 * Age_c + Sex + Error(SampleID)		0.27	0.97
BTN2A1	ENSG00000112763	Inflammation	Q7KYR7	OID20713	Sex	0.0242115	0.331324	0.836643	Non-significant	0.504537	-0.0459853	NPX ~ NPC1 * Age_c + Sex + Error(SampleID)		0.09	0.97
CALB2	ENSG00000172137	Neurology	P22676	OID20801	NPC1	0.00352038	0.743849	0.836718	Non-significant	0.4712	0.0924912	NPX ~ NPC1 * Age_c + Sex + Error(SampleID)	35	0.62
KLK7	ENSG00000169035	Inflammation_II	P49862	OID30652	NPC1	0.00283273	0.744009	0.836718	Non-significant	0.0137142	0.0518006	NPX ~ NPC1 * Age_c + Sex + Error(SampleID)	39	0.23
GSTT2B	ENSG00000133433	Neurology_II	P0CG30	OID31097	Sex	0.0240048	0.333422	0.836775	Non-significant	0.266298	-0.279422	NPX ~ NPC1 * Age_c + Sex + Error(SampleID)		3.40	0.96
VCPKMT	ENSG00000100483	Oncology_II	Q9H867	OID31179	Sex	0.0239663	0.333815	0.836775	Non-significant	0.137716	0.234012	NPX ~ NPC1 * Age_c + Sex + Error(SampleID)		2.39	0.96
PFKFB2	ENSG00000123836	Oncology	O60825	OID21356	Sex	0.025255	0.333887	0.836775	Non-significant	-0.797907	-0.223195	NPX ~ NPC1 * Age_c + Sex + Error(SampleID)		2.04	0.96
MEP1A	ENSG00000112818	Oncology_II	Q16819	OID31459	Sex	0.0239338	0.334147	0.836775	Non-significant	0.958221	0.197602	NPX ~ NPC1 * Age_c + Sex + Error(SampleID)		1.71	0.96
CDH22	ENSG00000149654	Oncology_II	Q9UJ99	OID31332	Sex	0.0254339	0.332159	0.836775	Non-significant	0.530373	-0.125177	NPX ~ NPC1 * Age_c + Sex + Error(SampleID)		0.65	0.97
EFNB2	ENSG00000125266	Neurology_II	P52799	OID30954	Sex	0.0267585	0.333341	0.836775	Non-significant	0.150197	-0.117498	NPX ~ NPC1 * Age_c + Sex + Error(SampleID)		0.54	0.96
CASP7	ENSG00000165806	Neurology_II	P55210	OID31135	Sex	0.0240081	0.333388	0.836775	Non-significant	-0.08131	-0.113896	NPX ~ NPC1 * Age_c + Sex + Error(SampleID)		0.57	0.96
REG4	ENSG00000134193	Inflammation	Q9BYZ8	OID20784	Sex	0.0241711	0.331732	0.836775	Non-significant	0.103681	0.0834498	NPX ~ NPC1 * Age_c + Sex + Error(SampleID)		0.30	0.97
ADAMTSL2	ENSG00000197859	Cardiometabolic_II	Q86TH1	OID30370	Sex	0.0239844	0.33363	0.836775	Non-significant	0.294657	-0.0800962	NPX ~ NPC1 * Age_c + Sex + Error(SampleID)		0.28	0.96
CD274	ENSG00000120217	Neurology	Q9NZQ7	OID20966	Sex	0.0245485	0.334301	0.836775	Non-significant	0.661706	0.0426515	NPX ~ NPC1 * Age_c + Sex + Error(SampleID)		0.08	0.96
RRM2	ENSG00000171848	Oncology	P31350	OID21187	NPC1:Age_c	0.00856888	0.58043	0.837002	Non-significant	0.77092	0.0150237	NPX ~ NPC1 * Age_c + Sex + Error(SampleID)		0.70	0.31
PECR	ENSG00000115425	Cardiometabolic_II	Q9BY49	OID30228	NPC1	0.00291867	0.744591	0.837043	Non-significant	-0.0837254	-0.0394331	NPX ~ NPC1 * Age_c + Sex + Error(SampleID)	38	0.13
GH1	ENSG00000259384	Cardiometabolic	P01241	OID20220	NPC1	0.00268396	0.745072	0.837255	Non-significant	0.332624	0.250749	NPX ~ NPC1 * Age_c + Sex + Error(SampleID)	39	5.34
COPB2	ENSG00000184432	Cardiometabolic_II	P35606	OID30173	Sex	0.0236933	0.336617	0.837532	Non-significant	-1.68449	0.335908	NPX ~ NPC1 * Age_c + Sex + Error(SampleID)		4.98	0.95
FDX2	ENSG00000267673	Cardiometabolic_II	Q6P4F2	OID30147	Sex	0.0236979	0.33657	0.837532	Non-significant	0.858989	0.233556	NPX ~ NPC1 * Age_c + Sex + Error(SampleID)		2.41	0.95
YJU2	ENSG00000105248	Oncology_II	Q9BW85	OID31404	Sex	0.0236968	0.33658	0.837532	Non-significant	0.235985	-0.129998	NPX ~ NPC1 * Age_c + Sex + Error(SampleID)		0.75	0.95
SORBS1	ENSG00000095637	Neurology_II	Q9BX66	OID30978	Sex	0.0237293	0.336246	0.837532	Non-significant	0.590155	-0.105821	NPX ~ NPC1 * Age_c + Sex + Error(SampleID)		0.49	0.95
SDC1	ENSG00000115884	Cardiometabolic	P18827	OID20169	Sex	0.0236899	0.336652	0.837532	Non-significant	0.779802	0.0967051	NPX ~ NPC1 * Age_c + Sex + Error(SampleID)		0.41	0.95
PRG3	ENSG00000156575	Cardiometabolic_II	Q9Y2Y8	OID30383	Sex	0.0237936	0.335584	0.837532	Non-significant	0.1997	0.0938106	NPX ~ NPC1 * Age_c + Sex + Error(SampleID)		0.39	0.95
P4HB	ENSG00000185624	Oncology	P07237	OID21509	Sex	0.0237867	0.335655	0.837532	Non-significant	-0.0865842	-0.074114	NPX ~ NPC1 * Age_c + Sex + Error(SampleID)		0.24	0.95
DDX4	ENSG00000152670	Inflammation_II	Q9NQI0	OID30431	Age_c	0.00547462	0.645695	0.837793	Non-significant	-0.367013	-0.0313414	NPX ~ NPC1 * Age_c + Sex + Error(SampleID)		5.27	0.21
IL1A	ENSG00000115008	Inflammation	P01583	OID20488	Age_c	0.0059458	0.645416	0.837793	Non-significant	-0.54785	0.0126324	NPX ~ NPC1 * Age_c + Sex + Error(SampleID)		0.71	0.22
BCAT2	ENSG00000105552	Neurology_II	O15382	OID30844	NPC1:Age_c	0.00807706	0.581293	0.837823	Non-significant	0.478884	0.0250542	NPX ~ NPC1 * Age_c + Sex + Error(SampleID)		2.25	0.31
LARP1	ENSG00000155506	Oncology_II	Q6PKG0	OID31372	NPC1	0.00272867	0.745971	0.837936	Non-significant	0.222529	0.154074	NPX ~ NPC1 * Age_c + Sex + Error(SampleID)	39	2.03
ACE2	ENSG00000130234	Cardiometabolic	Q9BYF1	OID20105	Sex	0.0288112	0.337203	0.838174	Non-significant	0.404742	0.0735079	NPX ~ NPC1 * Age_c + Sex + Error(SampleID)		0.20	0.95
ANGPTL3	ENSG00000132855	Cardiometabolic	Q9Y5C1	OID20407	Age_c	0.00545498	0.646289	0.838184	Non-significant	0.203119	-0.00532284	NPX ~ NPC1 * Age_c + Sex + Error(SampleID)		0.15	0.21
GDNF	ENSG00000168621	Neurology	P39905	OID20861	Age_c	0.00607335	0.646616	0.838228	Non-significant	0.683075	0.00829685	NPX ~ NPC1 * Age_c + Sex + Error(SampleID)		0.33	0.21
PRKAG3	ENSG00000115592	Neurology_II	Q9UGI9	OID30941	NPC1	0.00395746	0.747882	0.839753	Non-significant	0.311428	-0.31659	NPX ~ NPC1 * Age_c + Sex + Error(SampleID)	35	7.74
RRP15	ENSG00000067533	Neurology_II	Q9Y3B9	OID30867	Age_c	0.0055262	0.648476	0.840145	Non-significant	0.0662349	-0.0426189	NPX ~ NPC1 * Age_c + Sex + Error(SampleID)		9.54	0.21
MDH1	ENSG00000014641	Inflammation_II	P40925	OID30669	Age_c	0.00537631	0.648683	0.840145	Non-significant	0.0881167	-0.002322	NPX ~ NPC1 * Age_c + Sex + Error(SampleID)		0.03	0.21
LAG3	ENSG00000089692	Oncology	P18627	OID21315	Age_c	0.00565979	0.648979	0.840149	Non-significant	0.547339	0.00638449	NPX ~ NPC1 * Age_c + Sex + Error(SampleID)		0.22	0.21
TGFBR1	ENSG00000106799	Inflammation_II	P36897	OID30502	NPC1:Age_c	0.00778027	0.583419	0.840464	Non-significant	0.165189	0.0130129	NPX ~ NPC1 * Age_c + Sex + Error(SampleID)		0.64	0.31
NRN1	ENSG00000124785	Neurology_II	Q9NPD7	OID30983	Age_c	0.00534626	0.649602	0.840576	Non-significant	0.388316	0.0130492	NPX ~ NPC1 * Age_c + Sex + Error(SampleID)		0.93	0.21
IL3	ENSG00000164399	Oncology_II	P08700	OID31229	Age_c	0.00530742	0.650796	0.840599	Non-significant	-0.951022	-0.0385151	NPX ~ NPC1 * Age_c + Sex + Error(SampleID)		8.20	0.21
CENPJ	ENSG00000151849	Oncology_II	Q9HC77	OID31314	Age_c	0.00560998	0.650428	0.840599	Non-significant	-1.71778	0.0336802	NPX ~ NPC1 * Age_c + Sex + Error(SampleID)		5.87	0.21
PSMA1	ENSG00000129084	Oncology	P25786	OID21221	Age_c	0.00578222	0.650011	0.840599	Non-significant	-0.41745	-0.0213814	NPX ~ NPC1 * Age_c + Sex + Error(SampleID)		2.10	0.21
RBP1	ENSG00000114115	Neurology_II	P09455	OID30913	Age_c	0.0059272	0.650619	0.840599	Non-significant	0.995724	-0.0106843	NPX ~ NPC1 * Age_c + Sex + Error(SampleID)		0.58	0.21
C1S	ENSG00000182326	Inflammation_II	P09871	OID30731	NPC1:Age_c	0.00775528	0.584027	0.840638	Non-significant	-0.316894	0.0164249	NPX ~ NPC1 * Age_c + Sex + Error(SampleID)		1.02	0.3
APOL1	ENSG00000100342	Inflammation_II	O14791	OID30708	NPC1:Age_c	0.00775115	0.584127	0.840638	Non-significant	-0.873846	-0.0138034	NPX ~ NPC1 * Age_c + Sex + Error(SampleID)		0.72	0.3
PREB	ENSG00000138073	Inflammation	Q9HCU5	OID20439	NPC1	0.00288124	0.74897	0.840644	Non-significant	-0.0846794	-0.0627105	NPX ~ NPC1 * Age_c + Sex + Error(SampleID)	36	0.28
SEPTIN8	ENSG00000164402	Neurology_II	Q92599	OID31079	NPC1	0.00307094	0.749273	0.840655	Non-significant	-0.216654	-0.100298	NPX ~ NPC1 * Age_c + Sex + Error(SampleID)	39	0.88
IL18RAP	ENSG00000115607	Neurology	O95256	OID20900	Sex	0.023639	0.34353	0.840764	Non-significant	0.395786	-0.301208	NPX ~ NPC1 * Age_c + Sex + Error(SampleID)		3.99	0.92
NMNAT1	ENSG00000173614	Neurology	Q9HAN9	OID20913	Sex	0.0233557	0.346474	0.840764	Non-significant	-1.64102	-0.229055	NPX ~ NPC1 * Age_c + Sex + Error(SampleID)		2.34	0.91
IL31	ENSG00000204671	Inflammation_II	Q6EBC2	OID30487	Sex	0.023079	0.343036	0.840764	Non-significant	0.455948	0.214674	NPX ~ NPC1 * Age_c + Sex + Error(SampleID)		2.09	0.92
RBM17	ENSG00000134453	Neurology_II	Q96I25	OID31034	Sex	0.0233052	0.340653	0.840764	Non-significant	0.389717	-0.20423	NPX ~ NPC1 * Age_c + Sex + Error(SampleID)		1.87	0.93
PRUNE2	ENSG00000106772	Oncology_II	Q8WUY3	OID31270	Sex	0.0244747	0.341564	0.840764	Non-significant	1.05789	0.193326	NPX ~ NPC1 * Age_c + Sex + Error(SampleID)		1.60	0.93
PF4	ENSG00000163737	Inflammation_II	P02776	OID30764	Sex	0.0233056	0.340649	0.840764	Non-significant	-1.86895	0.192298	NPX ~ NPC1 * Age_c + Sex + Error(SampleID)		1.66	0.93
C1QBP	ENSG00000108561	Neurology_II	Q07021	OID31007	Sex	0.0227662	0.346366	0.840764	Non-significant	0.109342	0.169803	NPX ~ NPC1 * Age_c + Sex + Error(SampleID)		1.33	0.91
KIRREL1	ENSG00000183853	Neurology_II	Q96J84	OID30806	Sex	0.0238851	0.341	0.840764	Non-significant	0.630345	0.150678	NPX ~ NPC1 * Age_c + Sex + Error(SampleID)		1.01	0.93
ARTN	ENSG00000117407	Inflammation	Q5T4W7	OID20446	Sex	0.0253829	0.339361	0.840764	Non-significant	0.506733	-0.147477	NPX ~ NPC1 * Age_c + Sex + Error(SampleID)		0.88	0.94
COMMD1	ENSG00000173163	Cardiometabolic_II	Q8N668	OID30222	Sex	0.0235106	0.344861	0.840764	Non-significant	-0.718613	-0.140214	NPX ~ NPC1 * Age_c + Sex + Error(SampleID)		0.88	0.91
SEPTIN8	ENSG00000164402	Neurology_II	Q92599	OID31079	Sex	0.022944	0.344468	0.840764	Non-significant	-0.216654	-0.139178	NPX ~ NPC1 * Age_c + Sex + Error(SampleID)		0.88	0.92
EVI2B	ENSG00000185862	Oncology_II	P34910	OID31227	Sex	0.0230881	0.34294	0.840764	Non-significant	-0.205338	0.131481	NPX ~ NPC1 * Age_c + Sex + Error(SampleID)		0.78	0.92
LPCAT2	ENSG00000087253	Oncology	Q7L5N7	OID21290	Sex	0.0240169	0.346177	0.840764	Non-significant	-1.05138	-0.128222	NPX ~ NPC1 * Age_c + Sex + Error(SampleID)		0.71	0.91
CACNB3	ENSG00000167535	Neurology_II	P54284	OID31039	Sex	0.0229353	0.34456	0.840764	Non-significant	-0.510014	-0.127621	NPX ~ NPC1 * Age_c + Sex + Error(SampleID)		0.74	0.92
RETN	ENSG00000104918	Cardiometabolic	Q9HD89	OID20327	Sex	0.0232296	0.341447	0.840764	Non-significant	0.120158	-0.114466	NPX ~ NPC1 * Age_c + Sex + Error(SampleID)		0.59	0.93
VWF	ENSG00000110799	Cardiometabolic	P04275	OID20256	Sex	0.0228295	0.345689	0.840764	Non-significant	-0.273135	-0.111274	NPX ~ NPC1 * Age_c + Sex + Error(SampleID)		0.57	0.91
TK1	ENSG00000167900	Oncology_II	P04183	OID31294	Sex	0.0244955	0.341357	0.840764	Non-significant	0.230923	-0.108288	NPX ~ NPC1 * Age_c + Sex + Error(SampleID)		0.50	0.93
VNN2	ENSG00000112303	Oncology	O95498	OID21310	Sex	0.0243765	0.342547	0.840764	Non-significant	-0.848879	-0.10545	NPX ~ NPC1 * Age_c + Sex + Error(SampleID)		0.47	0.92
NUDC	ENSG00000090273	Inflammation	Q9Y266	OID20623	Sex	0.0242259	0.344061	0.840764	Non-significant	0.224997	-0.102589	NPX ~ NPC1 * Age_c + Sex + Error(SampleID)		0.46	0.92
IL15RA	ENSG00000134470	Inflammation	Q13261	OID20498	Sex	0.0253654	0.339529	0.840764	Non-significant	0.748413	0.0966934	NPX ~ NPC1 * Age_c + Sex + Error(SampleID)		0.38	0.94
ARHGAP30	ENSG00000186517	Oncology_II	Q7Z6I6	OID31336	Sex	0.0241096	0.345237	0.840764	Non-significant	0.0372048	-0.0812831	NPX ~ NPC1 * Age_c + Sex + Error(SampleID)		0.29	0.91
PDGFRB	ENSG00000113721	Cardiometabolic	P09619	OID20268	Sex	0.0230647	0.343187	0.840764	Non-significant	-0.12879	0.0653455	NPX ~ NPC1 * Age_c + Sex + Error(SampleID)		0.19	0.92
GCNT1	ENSG00000187210	Oncology	Q02742	OID21379	Sex	0.024308	0.343235	0.840764	Non-significant	0.72181	0.056843	NPX ~ NPC1 * Age_c + Sex + Error(SampleID)		0.14	0.92
ROBO2	ENSG00000185008	Neurology	Q9HCK4	OID21007	Sex	0.0228183	0.345808	0.840764	Non-significant	0.0123417	-0.0527442	NPX ~ NPC1 * Age_c + Sex + Error(SampleID)		0.13	0.91
ICAM2	ENSG00000108622	Cardiometabolic	P13598	OID20248	Sex	0.0232689	0.341035	0.840764	Non-significant	0.706743	-0.0522822	NPX ~ NPC1 * Age_c + Sex + Error(SampleID)		0.12	0.93
FGFBP1	ENSG00000137440	Oncology	Q14512	OID21507	Sex	0.0231045	0.342766	0.840764	Non-significant	-0.315699	-0.0519161	NPX ~ NPC1 * Age_c + Sex + Error(SampleID)		0.12	0.92
ICOSLG	ENSG00000160223	Oncology	O75144	OID21351	Sex	0.0241341	0.344988	0.840764	Non-significant	0.104629	-0.0418435	NPX ~ NPC1 * Age_c + Sex + Error(SampleID)		0.08	0.92
NHLRC3	ENSG00000188811	Inflammation_II	Q5JS37	OID30614	Sex	0.0233242	0.340455	0.840764	Non-significant	0.509414	0.0359119	NPX ~ NPC1 * Age_c + Sex + Error(SampleID)		0.06	0.93
GPR101	ENSG00000165370	Neurology_II	Q96P66	OID30819	NPC1:Age_c	0.00793296	0.584698	0.840822	Non-significant	0.668837	0.0282198	NPX ~ NPC1 * Age_c + Sex + Error(SampleID)		2.91	0.3
RBP5	ENSG00000139194	Oncology	P82980	OID21369	NPC1:Age_c	0.008141	0.584891	0.840822	Non-significant	1.50237	-0.0103862	NPX ~ NPC1 * Age_c + Sex + Error(SampleID)		0.41	0.3
CD79B	ENSG00000007312	Inflammation	P40259	OID20635	NPC1:Age_c	0.0081304	0.585137	0.840822	Non-significant	0.960845	0.00922605	NPX ~ NPC1 * Age_c + Sex + Error(SampleID)		0.27	0.3
PEBP1	ENSG00000089220	Neurology	P30086	OID21087	NPC1	0.00290134	0.750138	0.841295	Non-significant	-0.290752	-0.146463	NPX ~ NPC1 * Age_c + Sex + Error(SampleID)	39	1.90
SOWAHA	ENSG00000198944	Neurology_II	Q2M3V2	OID30888	NPC1:Age_c	0.00850277	0.587266	0.841346	Non-significant	0.356212	-0.0354022	NPX ~ NPC1 * Age_c + Sex + Error(SampleID)		4.42	0.3
SERPINB5	ENSG00000206075	Cardiometabolic	P36952	OID20064	NPC1:Age_c	0.00933431	0.586747	0.841346	Non-significant	0.119824	-0.0218488	NPX ~ NPC1 * Age_c + Sex + Error(SampleID)		1.24	0.3
CBS	ENSG00000160200	Cardiometabolic_II	P35520	OID30200	NPC1:Age_c	0.00784946	0.586689	0.841346	Non-significant	2.00477	-0.0193574	NPX ~ NPC1 * Age_c + Sex + Error(SampleID)		1.35	0.3
ATP1B4	ENSG00000101892	Oncology_II	Q9UN42	OID31230	NPC1:Age_c	0.00765139	0.586566	0.841346	Non-significant	0.215355	0.0141935	NPX ~ NPC1 * Age_c + Sex + Error(SampleID)		0.77	0.3
PLCB1	ENSG00000182621	Inflammation_II	Q9NQ66	OID30484	NPC1:Age_c	0.00763152	0.587055	0.841346	Non-significant	0.268029	0.00816113	NPX ~ NPC1 * Age_c + Sex + Error(SampleID)		0.26	0.3
APOB	ENSG00000084674	Inflammation_II	P04114	OID30673	NPC1:Age_c	0.00763036	0.587083	0.841346	Non-significant	-0.056215	-0.00652884	NPX ~ NPC1 * Age_c + Sex + Error(SampleID)		0.16	0.3
CCL25	ENSG00000131142	Inflammation	O15444	OID20674	NPC1:Age_c	0.00802436	0.587605	0.84141	Non-significant	0.815414	-0.0106002	NPX ~ NPC1 * Age_c + Sex + Error(SampleID)		0.36	0.3
ZNF830	ENSG00000198783	Oncology_II	Q96NB3	OID31350	Age_c	0.00525907	0.652289	0.841767	Non-significant	-0.129055	-0.0149581	NPX ~ NPC1 * Age_c + Sex + Error(SampleID)		1.25	0.21
GZMA	ENSG00000145649	Inflammation	P12544	OID20663	Age_c	0.00554762	0.652252	0.841767	Non-significant	0.0502689	-0.00519676	NPX ~ NPC1 * Age_c + Sex + Error(SampleID)		0.13	0.21
CRYM	ENSG00000103316	Neurology_II	Q14894	OID30815	Age_c	0.00538679	0.652654	0.841859	Non-significant	0.745148	-0.0180955	NPX ~ NPC1 * Age_c + Sex + Error(SampleID)		1.76	0.21
OTUD7B	ENSG00000264522	Neurology_II	Q6GQQ9	OID31064	Age_c	0.00523274	0.653105	0.842061	Non-significant	0.0654683	-0.0124921	NPX ~ NPC1 * Age_c + Sex + Error(SampleID)		0.88	0.21
MOCS2	ENSG00000164172	Inflammation_II	O96007	OID30638	Sex	0.0226772	0.347321	0.842106	Non-significant	-0.0435717	0.0745823	NPX ~ NPC1 * Age_c + Sex + Error(SampleID)		0.26	0.9
CCND2	ENSG00000118971	Oncology_II	P30279	OID31316	Sex	0.0232909	0.353661	0.842826	Non-significant	-0.258034	-0.270982	NPX ~ NPC1 * Age_c + Sex + Error(SampleID)		3.31	0.88
DNAJB2	ENSG00000135924	Inflammation_II	P25686	OID30661	Sex	0.0218971	0.355847	0.842826	Non-significant	-0.974159	-0.251335	NPX ~ NPC1 * Age_c + Sex + Error(SampleID)		3.02	0.87
TTN	ENSG00000155657	Cardiometabolic_II	Q8WZ42	OID30108	Sex	0.0223499	0.350865	0.842826	Non-significant	0.509726	0.237845	NPX ~ NPC1 * Age_c + Sex + Error(SampleID)		2.65	0.89
CD177	ENSG00000204936	Neurology	Q8N6Q3	OID21119	Sex	0.0218954	0.355866	0.842826	Non-significant	-0.797848	0.214201	NPX ~ NPC1 * Age_c + Sex + Error(SampleID)		2.20	0.87
TJP3	ENSG00000105289	Neurology_II	O95049	OID30798	Sex	0.0222018	0.358812	0.842826	Non-significant	0.363111	-0.211016	NPX ~ NPC1 * Age_c + Sex + Error(SampleID)		2.14	0.86
CACNA1H	ENSG00000196557	Cardiometabolic_II	O95180	OID30064	Sex	0.0217625	0.357346	0.842826	Non-significant	0.745395	0.203145	NPX ~ NPC1 * Age_c + Sex + Error(SampleID)		1.99	0.87
TOMM20	ENSG00000173726	Cardiometabolic_II	Q15388	OID30353	Sex	0.0229614	0.350625	0.842826	Non-significant	-1.39668	-0.193795	NPX ~ NPC1 * Age_c + Sex + Error(SampleID)		1.72	0.89
MFAP3L	ENSG00000198948	Neurology_II	O75121	OID30933	Sex	0.0251454	0.34855	0.842826	Non-significant	0.18022	-0.187059	NPX ~ NPC1 * Age_c + Sex + Error(SampleID)		1.46	0.9
KLF4	ENSG00000136826	Neurology_II	O43474	OID30808	Sex	0.0223972	0.356683	0.842826	Non-significant	-1.14011	-0.184376	NPX ~ NPC1 * Age_c + Sex + Error(SampleID)		1.62	0.87
MORF4L2	ENSG00000123562	Oncology_II	Q15014	OID31160	Sex	0.0220106	0.354589	0.842826	Non-significant	0.433553	0.181096	NPX ~ NPC1 * Age_c + Sex + Error(SampleID)		1.56	0.88
TMED8	ENSG00000100580	Oncology_II	Q6PL24	OID31462	Sex	0.0221101	0.353491	0.842826	Non-significant	-1.1061	-0.179975	NPX ~ NPC1 * Age_c + Sex + Error(SampleID)		1.54	0.88
TPSG1	ENSG00000116176	Inflammation_II	Q9NRR2	OID30424	Sex	0.0222169	0.352319	0.842826	Non-significant	0.251154	0.171022	NPX ~ NPC1 * Age_c + Sex + Error(SampleID)		1.38	0.89
NDUFS6	ENSG00000145494	Oncology	O75380	OID21224	Sex	0.0235876	0.35726	0.842826	Non-significant	-0.2938	-0.161599	NPX ~ NPC1 * Age_c + Sex + Error(SampleID)		1.16	0.87
MAX	ENSG00000125952	Neurology	P61244	OID20877	Sex	0.0242974	0.356913	0.842826	Non-significant	-0.304355	-0.149891	NPX ~ NPC1 * Age_c + Sex + Error(SampleID)		0.97	0.87
NUDT16	ENSG00000198585	Oncology_II	Q96DE0	OID31484	Sex	0.0219433	0.355334	0.842826	Non-significant	0.144187	-0.139202	NPX ~ NPC1 * Age_c + Sex + Error(SampleID)		0.93	0.87
GRHPR	ENSG00000137106	Cardiometabolic_II	Q9UBQ7	OID30289	Sex	0.0229084	0.351189	0.842826	Non-significant	0.788503	-0.134995	NPX ~ NPC1 * Age_c + Sex + Error(SampleID)		0.84	0.89
COX5B	ENSG00000135940	Oncology	P10606	OID21297	Sex	0.0230783	0.355893	0.842826	Non-significant	0.264365	0.130059	NPX ~ NPC1 * Age_c + Sex + Error(SampleID)		0.76	0.87
CCL24	ENSG00000106178	Inflammation	O00175	OID20772	Sex	0.0221001	0.353602	0.842826	Non-significant	0.652327	0.126034	NPX ~ NPC1 * Age_c + Sex + Error(SampleID)		0.75	0.88
ANXA2	ENSG00000182718	Cardiometabolic_II	P07355	OID30263	Sex	0.0222469	0.358319	0.842826	Non-significant	-0.621508	-0.120027	NPX ~ NPC1 * Age_c + Sex + Error(SampleID)		0.68	0.86
APOD	ENSG00000189058	Inflammation_II	P05090	OID30746	Sex	0.0216591	0.358504	0.842826	Non-significant	-0.534192	0.108272	NPX ~ NPC1 * Age_c + Sex + Error(SampleID)		0.57	0.86
IL5RA	ENSG00000091181	Inflammation	Q01344	OID20601	Sex	0.0229998	0.356722	0.842826	Non-significant	0.214887	0.105864	NPX ~ NPC1 * Age_c + Sex + Error(SampleID)		0.51	0.87
DPEP1	ENSG00000015413	Neurology	P16444	OID20897	Sex	0.0224158	0.35648	0.842826	Non-significant	-0.114465	0.0901065	NPX ~ NPC1 * Age_c + Sex + Error(SampleID)		0.38	0.87
CGREF1	ENSG00000138028	Cardiometabolic	Q99674	OID20152	Sex	0.0220657	0.353981	0.842826	Non-significant	-0.0278008	-0.0901014	NPX ~ NPC1 * Age_c + Sex + Error(SampleID)		0.39	0.88
HSDL2	ENSG00000119471	Cardiometabolic_II	Q6YN16	OID30256	Sex	0.0225028	0.355539	0.842826	Non-significant	-0.248845	0.0842621	NPX ~ NPC1 * Age_c + Sex + Error(SampleID)		0.33	0.87
SNED1	ENSG00000162804	Cardiometabolic_II	Q8TER0	OID30205	Sex	0.0223171	0.357554	0.842826	Non-significant	0.663559	0.0808852	NPX ~ NPC1 * Age_c + Sex + Error(SampleID)		0.31	0.87
IFNLR1	ENSG00000185436	Inflammation	Q8IU57	OID20506	Sex	0.0235193	0.351283	0.842826	Non-significant	0.181584	-0.0767822	NPX ~ NPC1 * Age_c + Sex + Error(SampleID)		0.26	0.89
IL18R1	ENSG00000115604	Inflammation	Q13478	OID20652	Sex	0.0229102	0.357672	0.842826	Non-significant	0.137174	0.0740503	NPX ~ NPC1 * Age_c + Sex + Error(SampleID)		0.25	0.87
CD207	ENSG00000116031	Oncology	Q9UJ71	OID21298	Sex	0.0232645	0.353937	0.842826	Non-significant	-0.21194	-0.0734251	NPX ~ NPC1 * Age_c + Sex + Error(SampleID)		0.24	0.88
SFRP4	ENSG00000106483	Inflammation_II	Q6FHJ7	OID30648	Sex	0.0223159	0.351235	0.842826	Non-significant	-0.581631	-0.0661372	NPX ~ NPC1 * Age_c + Sex + Error(SampleID)		0.21	0.89
AGRN	ENSG00000188157	Inflammation	O00468	OID20786	Sex	0.0222934	0.351481	0.842826	Non-significant	0.389765	-0.0576402	NPX ~ NPC1 * Age_c + Sex + Error(SampleID)		0.16	0.89
OSCAR	ENSG00000170909	Inflammation	Q8IYS5	OID20776	Sex	0.0217349	0.357655	0.842826	Non-significant	0.733753	-0.0571254	NPX ~ NPC1 * Age_c + Sex + Error(SampleID)		0.16	0.87
GLA	ENSG00000102393	Inflammation_II	P06280	OID30594	Sex	0.0222056	0.352443	0.842826	Non-significant	-0.321773	0.0474096	NPX ~ NPC1 * Age_c + Sex + Error(SampleID)		0.11	0.89
SERPINA4	ENSG00000100665	Inflammation_II	P29622	OID30774	Sex	0.022057	0.354077	0.842826	Non-significant	-0.119212	0.0456432	NPX ~ NPC1 * Age_c + Sex + Error(SampleID)		0.10	0.88
MRPL52	ENSG00000172590	Oncology_II	Q86TS9	OID31239	Sex	0.0216388	0.358731	0.842826	Non-significant	-0.0763833	0.0453077	NPX ~ NPC1 * Age_c + Sex + Error(SampleID)		0.10	0.86
PON3	ENSG00000105852	Inflammation	Q15166	OID20777	Sex	0.0224381	0.349905	0.842826	Non-significant	-0.0886442	-0.0444566	NPX ~ NPC1 * Age_c + Sex + Error(SampleID)		0.09	0.9
PRTG	ENSG00000166450	Oncology	Q2VWP7	OID21443	Sex	0.0223004	0.357736	0.842826	Non-significant	-0.0883517	-0.0443701	NPX ~ NPC1 * Age_c + Sex + Error(SampleID)		0.09	0.87
PGF	ENSG00000119630	Inflammation	P49763	OID20673	Sex	0.0235848	0.350606	0.842826	Non-significant	0.0738446	0.0400161	NPX ~ NPC1 * Age_c + Sex + Error(SampleID)		0.07	0.89
F13B	ENSG00000143278	Inflammation_II	P05160	OID30781	Sex	0.0218362	0.356525	0.842826	Non-significant	-0.208517	-0.0312965	NPX ~ NPC1 * Age_c + Sex + Error(SampleID)		0.05	0.87
IL2	ENSG00000109471	Inflammation	P60568	OID20419	Sex	0.0233934	0.359271	0.84284	Non-significant	-0.2495	0.351278	NPX ~ NPC1 * Age_c + Sex + Error(SampleID)		5.43	0.86
ELAC1	ENSG00000141642	Neurology_II	Q9H777	OID31029	Sex	0.0215786	0.359407	0.84284	Non-significant	0.199002	-0.156575	NPX ~ NPC1 * Age_c + Sex + Error(SampleID)		1.19	0.86
MAGED1	ENSG00000179222	Oncology	Q9Y5V3	OID21181	NPC1	0.00280574	0.751889	0.842929	Non-significant	-0.0597908	-0.0491091	NPX ~ NPC1 * Age_c + Sex + Error(SampleID)	36	0.20
MRPL46	ENSG00000259494	Neurology	Q9H2W6	OID20858	Sex	0.0240071	0.359837	0.843157	Non-significant	-0.00307879	-0.0314974	NPX ~ NPC1 * Age_c + Sex + Error(SampleID)		0.04	0.86
TTF2	ENSG00000116830	Neurology_II	Q9UNY4	OID30942	NPC1	0.00371899	0.752923	0.843758	Non-significant	0.245053	0.33352	NPX ~ NPC1 * Age_c + Sex + Error(SampleID)	35	8.95
DUSP3	ENSG00000108861	Neurology	P51452	OID20827	NPC1:Age_c	0.00828917	0.59202	0.844231	Non-significant	-1.42404	0.0356496	NPX ~ NPC1 * Age_c + Sex + Error(SampleID)		4.39	0.29
FHIT	ENSG00000189283	Neurology	P49789	OID20872	NPC1:Age_c	0.00831294	0.591487	0.844231	Non-significant	-0.903509	0.0297612	NPX ~ NPC1 * Age_c + Sex + Error(SampleID)		3.05	0.29
MICB_MICA		Inflammation	Q29980_Q29983	OID20593	NPC1:Age_c	0.00775758	0.593906	0.844231	Non-significant	1.42896	-0.0291866	NPX ~ NPC1 * Age_c + Sex + Error(SampleID)		3.38	0.29
GSTT2B	ENSG00000133433	Neurology_II	P0CG30	OID31097	NPC1:Age_c	0.00734005	0.594312	0.844231	Non-significant	0.266298	0.0291767	NPX ~ NPC1 * Age_c + Sex + Error(SampleID)		3.40	0.29
PPIF	ENSG00000108179	Cardiometabolic_II	P30405	OID30385	NPC1:Age_c	0.00733437	0.594455	0.844231	Non-significant	-1.50396	0.0215016	NPX ~ NPC1 * Age_c + Sex + Error(SampleID)		1.85	0.29
SYNGAP1	ENSG00000197283	Neurology_II	Q96PV0	OID30797	NPC1:Age_c	0.00766154	0.591221	0.844231	Non-significant	0.965969	0.0205895	NPX ~ NPC1 * Age_c + Sex + Error(SampleID)		1.60	0.29
NMI	ENSG00000123609	Oncology_II	Q13287	OID31378	NPC1:Age_c	0.00738898	0.593081	0.844231	Non-significant	0.230499	0.0201361	NPX ~ NPC1 * Age_c + Sex + Error(SampleID)		1.61	0.29
IDO1	ENSG00000131203	Oncology_II	P14902	OID31474	NPC1:Age_c	0.00746196	0.591255	0.844231	Non-significant	0.154343	0.0187926	NPX ~ NPC1 * Age_c + Sex + Error(SampleID)		1.39	0.29
GLOD4	ENSG00000167699	Inflammation	Q9HC38	OID20710	NPC1:Age_c	0.00733629	0.594407	0.844231	Non-significant	0.2095	0.0134346	NPX ~ NPC1 * Age_c + Sex + Error(SampleID)		0.72	0.29
CBX2	ENSG00000173894	Cardiometabolic_II	Q14781	OID30177	NPC1:Age_c	0.00749351	0.590468	0.844231	Non-significant	-0.166863	0.012696	NPX ~ NPC1 * Age_c + Sex + Error(SampleID)		0.63	0.29
THSD1	ENSG00000136114	Inflammation_II	Q9NS62	OID30476	NPC1:Age_c	0.00746021	0.591298	0.844231	Non-significant	0.207095	0.00975604	NPX ~ NPC1 * Age_c + Sex + Error(SampleID)		0.37	0.29
SEMA6C	ENSG00000143434	Inflammation_II	Q9H3T2	OID30531	NPC1:Age_c	0.0074301	0.59205	0.844231	Non-significant	0.154279	-0.0083282	NPX ~ NPC1 * Age_c + Sex + Error(SampleID)		0.27	0.29
GFRA3	ENSG00000146013	Neurology	O60609	OID20933	NPC1:Age_c	0.00761105	0.59245	0.844231	Non-significant	0.193323	0.00661227	NPX ~ NPC1 * Age_c + Sex + Error(SampleID)		0.17	0.29
CPVL	ENSG00000106066	Oncology	Q9H3G5	OID21435	NPC1:Age_c	0.00764495	0.591624	0.844231	Non-significant	0.851548	-0.00586525	NPX ~ NPC1 * Age_c + Sex + Error(SampleID)		0.14	0.29
IDUA	ENSG00000127415	Oncology	P35475	OID21468	NPC1:Age_c	0.00757174	0.593411	0.844231	Non-significant	-0.0328202	0.00503146	NPX ~ NPC1 * Age_c + Sex + Error(SampleID)		0.10	0.29
CD58	ENSG00000116815	Inflammation	P19256	OID20716	NPC1:Age_c	0.00732898	0.594591	0.844231	Non-significant	0.0085575	-0.0045487	NPX ~ NPC1 * Age_c + Sex + Error(SampleID)		0.08	0.29
CSF1	ENSG00000184371	Inflammation	P09603	OID20719	NPC1:Age_c	0.00734098	0.594289	0.844231	Non-significant	0.1621	-0.00454185	NPX ~ NPC1 * Age_c + Sex + Error(SampleID)		0.08	0.29
ZNRD2	ENSG00000173465	Oncology_II	O60232	OID31450	NPC1:Age_c	0.00730172	0.59528	0.844371	Non-significant	-0.0591183	0.0169824	NPX ~ NPC1 * Age_c + Sex + Error(SampleID)		1.16	0.29
SIRPA	ENSG00000198053	Cardiometabolic	P78324	OID20304	NPC1:Age_c	0.00730732	0.595138	0.844371	Non-significant	0.495614	-0.00367962	NPX ~ NPC1 * Age_c + Sex + Error(SampleID)		0.05	0.29
GPRC5C	ENSG00000170412	Oncology_II	Q9NQ84	OID31340	NPC1:Age_c	0.00728951	0.595589	0.844391	Non-significant	1.35594	0.0202881	NPX ~ NPC1 * Age_c + Sex + Error(SampleID)		1.66	0.29
TNFRSF17	ENSG00000048462	Inflammation_II	Q02223	OID30589	Age_c	0.00515735	0.655457	0.844712	Non-significant	-0.0214375	-0.00537071	NPX ~ NPC1 * Age_c + Sex + Error(SampleID)		0.16	0.2
TNFRSF10A	ENSG00000104689	Neurology	O00220	OID20967	NPC1	0.0023199	0.754641	0.845352	Non-significant	0.104931	0.0367364	NPX ~ NPC1 * Age_c + Sex + Error(SampleID)	38	0.13
MARCO	ENSG00000019169	Cardiometabolic	Q9UEW3	OID20210	Age_c	0.00512579	0.656447	0.845608	Non-significant	0.344228	-0.00398224	NPX ~ NPC1 * Age_c + Sex + Error(SampleID)		0.09	0.2
AK1	ENSG00000106992	Cardiometabolic	P00568	OID20122	Sex	0.0212381	0.363268	0.845707	Non-significant	-0.0021175	-0.24773	NPX ~ NPC1 * Age_c + Sex + Error(SampleID)		3.03	0.85
GGACT	ENSG00000134864	Cardiometabolic_II	Q9BVM4	OID30290	Sex	0.0217844	0.363421	0.845707	Non-significant	-1.83091	-0.23388	NPX ~ NPC1 * Age_c + Sex + Error(SampleID)		2.64	0.85
TMED10	ENSG00000170348	Cardiometabolic_II	P49755	OID30068	Sex	0.0214115	0.361296	0.845707	Non-significant	0.883124	0.228945	NPX ~ NPC1 * Age_c + Sex + Error(SampleID)		2.57	0.85
AOC1	ENSG00000002726	Inflammation	P19801	OID20452	Sex	0.0230581	0.362778	0.845707	Non-significant	0.269865	0.209576	NPX ~ NPC1 * Age_c + Sex + Error(SampleID)		1.96	0.85
LSP1	ENSG00000130592	Inflammation	P33241	OID20530	Sex	0.0223047	0.364177	0.845707	Non-significant	-0.944743	-0.163146	NPX ~ NPC1 * Age_c + Sex + Error(SampleID)		1.25	0.84
IL11	ENSG00000095752	Inflammation	P20809	OID20455	Sex	0.0229326	0.364104	0.845707	Non-significant	-0.19112	0.148546	NPX ~ NPC1 * Age_c + Sex + Error(SampleID)		0.99	0.84
FHIP2A	ENSG00000151553	Cardiometabolic_II	Q5W0V3	OID30187	Sex	0.0213083	0.362467	0.845707	Non-significant	-0.522033	-0.117054	NPX ~ NPC1 * Age_c + Sex + Error(SampleID)		0.67	0.85
HPCAL1	ENSG00000115756	Inflammation	P37235	OID20615	Sex	0.0225485	0.361539	0.845707	Non-significant	-0.398771	-0.115603	NPX ~ NPC1 * Age_c + Sex + Error(SampleID)		0.63	0.85
LIPF	ENSG00000182333	Cardiometabolic_II	P07098	OID30266	Sex	0.0217344	0.363978	0.845707	Non-significant	-0.154641	-0.101553	NPX ~ NPC1 * Age_c + Sex + Error(SampleID)		0.50	0.84
LDLR	ENSG00000130164	Cardiometabolic	P01130	OID20240	Sex	0.0213387	0.362122	0.845707	Non-significant	0.41199	0.0862414	NPX ~ NPC1 * Age_c + Sex + Error(SampleID)		0.37	0.85
GSN	ENSG00000148180	Inflammation_II	P06396	OID30714	Sex	0.0212472	0.363164	0.845707	Non-significant	-0.356617	0.0306255	NPX ~ NPC1 * Age_c + Sex + Error(SampleID)		0.05	0.85
CHRDL2	ENSG00000054938	Cardiometabolic	Q6WN34	OID20223	Age_c	0.00511208	0.656878	0.845783	Non-significant	-0.364486	-0.00778513	NPX ~ NPC1 * Age_c + Sex + Error(SampleID)		0.35	0.2
FAM3C	ENSG00000196937	Cardiometabolic	Q92520	OID20233	NPC1:Age_c	0.00723793	0.596898	0.845828	Non-significant	0.05419	0.00484852	NPX ~ NPC1 * Age_c + Sex + Error(SampleID)		0.10	0.28
SNX9	ENSG00000130340	Cardiometabolic	Q9Y5X1	OID20135	Sex	0.0211065	0.364775	0.846353	Non-significant	-1.62701	-0.203661	NPX ~ NPC1 * Age_c + Sex + Error(SampleID)		2.06	0.84
CES1	ENSG00000198848	Cardiometabolic	P23141	OID20244	Sex	0.0210828	0.365047	0.846353	Non-significant	-0.250986	0.0954661	NPX ~ NPC1 * Age_c + Sex + Error(SampleID)		0.45	0.84
PDIA2	ENSG00000185615	Oncology_II	Q13087	OID31214	NPC1	0.00217562	0.756058	0.846391	Non-significant	0.178285	-0.163181	NPX ~ NPC1 * Age_c + Sex + Error(SampleID)	39	2.48
CEACAM3	ENSG00000170956	Oncology	P40198	OID21245	NPC1	0.00269914	0.756478	0.846391	Non-significant	-0.0795254	-0.0643589	NPX ~ NPC1 * Age_c + Sex + Error(SampleID)	36	0.36
TNFRSF11B	ENSG00000164761	Inflammation	O00300	OID20735	NPC1	0.0026049	0.756647	0.846391	Non-significant	0.001025	-0.0361121	NPX ~ NPC1 * Age_c + Sex + Error(SampleID)	39	0.12
MCTS1	ENSG00000232119	Oncology_II	Q9ULC4	OID31444	NPC1	0.00193983	0.756752	0.846391	Non-significant	-0.0286875	0.0269296	NPX ~ NPC1 * Age_c + Sex + Error(SampleID)	39	0.07
ROBO4	ENSG00000154133	Cardiometabolic_II	Q8WZ75	OID30226	NPC1:Age_c	0.00739234	0.597838	0.846739	Non-significant	0.0946443	0.00636879	NPX ~ NPC1 * Age_c + Sex + Error(SampleID)		0.16	0.28
INHBC	ENSG00000175189	Neurology	P55103	OID21093	NPC1	0.00200459	0.757604	0.847012	Non-significant	0.107877	-0.0399531	NPX ~ NPC1 * Age_c + Sex + Error(SampleID)	39	0.15
ING1	ENSG00000153487	Neurology	Q9UK53	OID20853	NPC1:Age_c	0.00799986	0.598584	0.847377	Non-significant	-0.934472	0.0159586	NPX ~ NPC1 * Age_c + Sex + Error(SampleID)		0.91	0.28
GOT1	ENSG00000120053	Cardiometabolic_II	P17174	OID30417	Sex	0.0209507	0.36657	0.847823	Non-significant	1.42745	-0.0975403	NPX ~ NPC1 * Age_c + Sex + Error(SampleID)		0.48	0.83
PLA2G10	ENSG00000069764	Neurology	O15496	OID21002	Sex	0.0215341	0.366222	0.847823	Non-significant	-0.989178	-0.0899621	NPX ~ NPC1 * Age_c + Sex + Error(SampleID)		0.39	0.84
IL16	ENSG00000172349	Inflammation	Q14005	OID20633	Sex	0.0220928	0.366492	0.847823	Non-significant	-0.458024	-0.0880648	NPX ~ NPC1 * Age_c + Sex + Error(SampleID)		0.37	0.84
GNLY	ENSG00000115523	Neurology	P22749	OID21132	Age_c	0.00504637	0.658956	0.847828	Non-significant	0.260447	0.00769223	NPX ~ NPC1 * Age_c + Sex + Error(SampleID)		0.34	0.2
ISM1	ENSG00000101230	Inflammation	B1AKI9	OID20538	Age_c	0.00531865	0.659059	0.847828	Non-significant	0.0665582	-0.00619657	NPX ~ NPC1 * Age_c + Sex + Error(SampleID)		0.22	0.2
C1QBP	ENSG00000108561	Neurology_II	Q07021	OID31007	NPC1	0.00249056	0.758744	0.847891	Non-significant	0.109342	0.118056	NPX ~ NPC1 * Age_c + Sex + Error(SampleID)	39	1.33
ATP5PO	ENSG00000241837	Neurology	P48047	OID20811	NPC1	0.00291332	0.758982	0.847891	Non-significant	-0.116957	-0.0700727	NPX ~ NPC1 * Age_c + Sex + Error(SampleID)	35	0.40
GMPR	ENSG00000137198	Inflammation	P36959	OID20641	NPC1:Age_c	0.00752227	0.599581	0.847949	Non-significant	0.606038	0.0234429	NPX ~ NPC1 * Age_c + Sex + Error(SampleID)		1.90	0.28
ORM1	ENSG00000229314	Inflammation_II	P02763	OID30768	NPC1:Age_c	0.00713339	0.59957	0.847949	Non-significant	-0.35096	0.00705345	NPX ~ NPC1 * Age_c + Sex + Error(SampleID)		0.20	0.28
SELPLG	ENSG00000110876	Inflammation	Q14242	OID20560	NPC1:Age_c	0.00750315	0.600047	0.848188	Non-significant	-0.438242	-0.00568417	NPX ~ NPC1 * Age_c + Sex + Error(SampleID)		0.13	0.28
MYOM2	ENSG00000036448	Cardiometabolic_II	P54296	OID30131	NPC1	0.00226613	0.75981	0.848304	Non-significant	-0.236347	-0.258967	NPX ~ NPC1 * Age_c + Sex + Error(SampleID)	39	6.44
SERPINB5	ENSG00000206075	Cardiometabolic	P36952	OID20064	NPC1	0.00195175	0.760835	0.848304	Non-significant	0.119824	0.120217	NPX ~ NPC1 * Age_c + Sex + Error(SampleID)	32	1.24
STEAP4	ENSG00000127954	Neurology_II	Q687X5	OID30846	NPC1	0.00138186	0.760692	0.848304	Non-significant	0.161507	-0.113522	NPX ~ NPC1 * Age_c + Sex + Error(SampleID)	38	1.22
INPP5J	ENSG00000185133	Neurology_II	Q15735	OID30975	NPC1	0.0021933	0.760404	0.848304	Non-significant	0.0301592	0.0875186	NPX ~ NPC1 * Age_c + Sex + Error(SampleID)	39	0.74
C1GALT1C1	ENSG00000171155	Cardiometabolic_II	Q96EU7	OID30180	NPC1	0.00261348	0.760468	0.848304	Non-significant	0.139277	0.0624105	NPX ~ NPC1 * Age_c + Sex + Error(SampleID)	39	0.38
ARHGAP5	ENSG00000100852	Oncology_II	Q13017	OID31190	Age_c	0.00501969	0.659804	0.848404	Non-significant	0.401252	0.0207514	NPX ~ NPC1 * Age_c + Sex + Error(SampleID)		2.52	0.2
CLC	ENSG00000105205	Cardiometabolic	Q05315	OID20126	NPC1	0.00266476	0.761673	0.848578	Non-significant	-0.299132	-0.131093	NPX ~ NPC1 * Age_c + Sex + Error(SampleID)	39	1.68
NPTN	ENSG00000156642	Oncology	Q9Y639	OID21235	NPC1	0.00262759	0.761566	0.848578	Non-significant	-0.158451	0.110309	NPX ~ NPC1 * Age_c + Sex + Error(SampleID)	36	1.11
PLEKHO1	ENSG00000023902	Neurology_II	Q53GL0	OID31088	NPC1	0.00269836	0.761979	0.848587	Non-significant	-0.201277	-0.0817348	NPX ~ NPC1 * Age_c + Sex + Error(SampleID)	39	0.65
RRP15	ENSG00000067533	Neurology_II	Q9Y3B9	OID30867	NPC1	0.00209538	0.762292	0.848606	Non-significant	0.0662349	0.315018	NPX ~ NPC1 * Age_c + Sex + Error(SampleID)	38	9.54
ANKRD54	ENSG00000100124	Oncology	Q6NXT1	OID21162	Age_c	0.00541663	0.660569	0.848625	Non-significant	0.389098	-0.0203058	NPX ~ NPC1 * Age_c + Sex + Error(SampleID)		2.02	0.2
ATP5F1D	ENSG00000099624	Cardiometabolic_II	P30049	OID30079	Age_c	0.00500255	0.66035	0.848625	Non-significant	0.529411	-0.0190003	NPX ~ NPC1 * Age_c + Sex + Error(SampleID)		2.12	0.2
DCN	ENSG00000011465	Cardiometabolic	P07585	OID20106	Age_c	0.00607422	0.661301	0.848803	Non-significant	0.1921	0.00626615	NPX ~ NPC1 * Age_c + Sex + Error(SampleID)		0.16	0.2
PTPRK	ENSG00000152894	Oncology_II	Q15262	OID31461	Age_c	0.00497947	0.661087	0.848803	Non-significant	0.480032	-0.00607806	NPX ~ NPC1 * Age_c + Sex + Error(SampleID)		0.22	0.2
SPINK2	ENSG00000128040	Inflammation_II	P20155	OID30627	Age_c	0.00496093	0.661681	0.84891	Non-significant	0.671447	0.00529638	NPX ~ NPC1 * Age_c + Sex + Error(SampleID)		0.17	0.19
OMP	ENSG00000254550	Neurology_II	P47874	OID30835	NPC1	0.00252367	0.763521	0.849109	Non-significant	0.44422	0.181474	NPX ~ NPC1 * Age_c + Sex + Error(SampleID)	38	3.20
LMOD1	ENSG00000163431	Inflammation_II	P29536	OID30547	NPC1	0.00239294	0.763634	0.849109	Non-significant	0.147499	-0.0592494	NPX ~ NPC1 * Age_c + Sex + Error(SampleID)	39	0.35
PDGFC	ENSG00000145431	Oncology	Q9NRA1	OID21183	NPC1	0.00253964	0.76361	0.849109	Non-significant	0.0840473	0.0421212	NPX ~ NPC1 * Age_c + Sex + Error(SampleID)	36	0.16
APOL1	ENSG00000100342	Inflammation_II	O14791	OID30708	Age_c	0.00494152	0.662304	0.849157	Non-significant	-0.873846	0.0110131	NPX ~ NPC1 * Age_c + Sex + Error(SampleID)		0.72	0.19
WFDC1	ENSG00000103175	Oncology_II	Q9HC57	OID31366	Age_c	0.00491799	0.663061	0.849157	Non-significant	0.244736	-0.0104411	NPX ~ NPC1 * Age_c + Sex + Error(SampleID)		0.65	0.19
MAPK9	ENSG00000050748	Inflammation	P45984	OID20557	Age_c	0.00520612	0.662468	0.849157	Non-significant	-0.500241	-0.00818211	NPX ~ NPC1 * Age_c + Sex + Error(SampleID)		0.40	0.19
HLA-A	ENSG00000206503	Neurology_II	P04439	OID31048	Age_c	0.00492054	0.662979	0.849157	Non-significant	0.228683	0.00782313	NPX ~ NPC1 * Age_c + Sex + Error(SampleID)		0.37	0.19
CEP112	ENSG00000154240	Cardiometabolic_II	Q8N8E3	OID30115	Age_c	0.0048774	0.664372	0.849222	Non-significant	0.161781	0.0114288	NPX ~ NPC1 * Age_c + Sex + Error(SampleID)		0.79	0.19
GRIN2B	ENSG00000273079	Neurology_II	Q13224	OID30802	Age_c	0.00502363	0.663852	0.849222	Non-significant	0.235111	-0.0112347	NPX ~ NPC1 * Age_c + Sex + Error(SampleID)		0.73	0.19
RBP2	ENSG00000114113	Oncology	P50120	OID21365	Age_c	0.00514165	0.664442	0.849222	Non-significant	1.0295	0.0110856	NPX ~ NPC1 * Age_c + Sex + Error(SampleID)		0.74	0.19
SCARB2	ENSG00000138760	Neurology	Q14108	OID20943	Age_c	0.00502732	0.663735	0.849222	Non-significant	1.04937	-0.00570025	NPX ~ NPC1 * Age_c + Sex + Error(SampleID)		0.19	0.19
ATXN2L	ENSG00000168488	Neurology_II	Q8WWM7	OID30980	Age_c	0.0048705	0.664596	0.849222	Non-significant	-0.0395475	-0.00393797	NPX ~ NPC1 * Age_c + Sex + Error(SampleID)		0.09	0.19
PROK1	ENSG00000143125	Inflammation	P58294	OID20543	NPC1	0.00445838	0.764447	0.849353	Non-significant	0.472736	0.0973894	NPX ~ NPC1 * Age_c + Sex + Error(SampleID)	37	1.00
CCER2	ENSG00000262484	Cardiometabolic_II	I3L3R5	OID30221	NPC1	0.00230975	0.764252	0.849353	Non-significant	0.0188649	0.0671816	NPX ~ NPC1 * Age_c + Sex + Error(SampleID)	38	0.43
MUC2	ENSG00000198788	Cardiometabolic_II	Q02817	OID30377	NPC1	0.00233366	0.764852	0.849473	Non-significant	0.330344	0.171551	NPX ~ NPC1 * Age_c + Sex + Error(SampleID)	39	2.95
IL1RAP	ENSG00000196083	Neurology	Q9NPH3	OID21126	NPC1:Age_c	0.00705577	0.60157	0.849921	Non-significant	-0.339555	0.00729209	NPX ~ NPC1 * Age_c + Sex + Error(SampleID)		0.22	0.28
LHPP	ENSG00000107902	Inflammation	Q9H008	OID20749	Age_c	0.00482707	0.666007	0.850431	Non-significant	0.950738	-0.0154658	NPX ~ NPC1 * Age_c + Sex + Error(SampleID)		1.46	0.19
TDRKH	ENSG00000182134	Neurology	Q9Y2W6	OID20875	Age_c	0.00538067	0.666136	0.850431	Non-significant	-0.963293	-0.0129052	NPX ~ NPC1 * Age_c + Sex + Error(SampleID)		0.89	0.19
HNRNPK	ENSG00000165119	Cardiometabolic	P61978	OID20051	NPC1	0.000472254	0.766697	0.851191	Non-significant	-0.192441	-0.19584	NPX ~ NPC1 * Age_c + Sex + Error(SampleID)	32	3.47
L3HYPDH	ENSG00000126790	Cardiometabolic_II	Q96EM0	OID30314	NPC1:Age_c	0.00719373	0.602818	0.851265	Non-significant	-0.0818026	0.0232344	NPX ~ NPC1 * Age_c + Sex + Error(SampleID)		2.26	0.28
PRTFDC1	ENSG00000099256	Neurology	Q9NRG1	OID20867	Sex	0.0230108	0.370122	0.851484	Non-significant	-1.27622	-0.206825	NPX ~ NPC1 * Age_c + Sex + Error(SampleID)		1.95	0.82
DYNLT1	ENSG00000146425	Neurology_II	P63172	OID30925	Sex	0.0230131	0.370098	0.851484	Non-significant	-0.937577	-0.201376	NPX ~ NPC1 * Age_c + Sex + Error(SampleID)		1.85	0.82
CIT	ENSG00000122966	Neurology_II	O14578	OID30970	Sex	0.0230847	0.369346	0.851484	Non-significant	0.750818	-0.195906	NPX ~ NPC1 * Age_c + Sex + Error(SampleID)		1.75	0.83
DUSP13		Oncology_II	Q6B8I1	OID31394	Sex	0.0207592	0.368793	0.851484	Non-significant	-0.503303	0.131454	NPX ~ NPC1 * Age_c + Sex + Error(SampleID)		0.87	0.83
COL3A1	ENSG00000168542	Cardiometabolic_II	P02461	OID30379	Sex	0.0207694	0.368674	0.851484	Non-significant	-0.702605	-0.0793902	NPX ~ NPC1 * Age_c + Sex + Error(SampleID)		0.32	0.83
NTF4	ENSG00000225950	Oncology	P34130	OID21208	Sex	0.0223595	0.370236	0.851484	Non-significant	-0.13328	-0.0637963	NPX ~ NPC1 * Age_c + Sex + Error(SampleID)		0.19	0.82
THBD	ENSG00000178726	Cardiometabolic	P07204	OID20231	Sex	0.0206951	0.369541	0.851484	Non-significant	0.140346	-0.0449585	NPX ~ NPC1 * Age_c + Sex + Error(SampleID)		0.10	0.82
ELOB	ENSG00000103363	Cardiometabolic_II	Q15370	OID30127	NPC1	0.00255923	0.76731	0.851541	Non-significant	-0.139855	-0.0841683	NPX ~ NPC1 * Age_c + Sex + Error(SampleID)	39	0.73
EPCAM	ENSG00000119888	Inflammation	P16422	OID20743	Age_c	0.0047593	0.668224	0.851576	Non-significant	-0.353102	-0.0143652	NPX ~ NPC1 * Age_c + Sex + Error(SampleID)		1.27	0.19
CBX2	ENSG00000173894	Cardiometabolic_II	Q14781	OID30177	Age_c	0.00478321	0.66744	0.851576	Non-significant	-0.166863	-0.0101364	NPX ~ NPC1 * Age_c + Sex + Error(SampleID)		0.63	0.19
GALNT5	ENSG00000136542	Cardiometabolic_II	Q7Z7M9	OID30295	Age_c	0.00488963	0.668104	0.851576	Non-significant	0.125947	-0.00918601	NPX ~ NPC1 * Age_c + Sex + Error(SampleID)		0.52	0.19
TPK1	ENSG00000196511	Cardiometabolic_II	Q9H3S4	OID30338	Age_c	0.00490094	0.667742	0.851576	Non-significant	0.538577	-0.00484055	NPX ~ NPC1 * Age_c + Sex + Error(SampleID)		0.14	0.19
KRT6C	ENSG00000170465	Cardiometabolic_II	P48668	OID30169	Age_c	0.00474391	0.66873	0.851791	Non-significant	0.241806	0.0109955	NPX ~ NPC1 * Age_c + Sex + Error(SampleID)		0.75	0.19
SNED1	ENSG00000162804	Cardiometabolic_II	Q8TER0	OID30205	Age_c	0.00486203	0.668988	0.851791	Non-significant	0.663559	-0.00728928	NPX ~ NPC1 * Age_c + Sex + Error(SampleID)		0.31	0.19
EFHD1	ENSG00000115468	Neurology_II	Q9BUP0	OID31044	NPC1:Age_c	0.00695356	0.604224	0.851826	Non-significant	0.0151442	0.00946276	NPX ~ NPC1 * Age_c + Sex + Error(SampleID)		0.38	0.27
PON2	ENSG00000105854	Cardiometabolic	Q15165	OID20088	NPC1:Age_c	0.00848332	0.604406	0.851826	Non-significant	0.115413	-0.00944746	NPX ~ NPC1 * Age_c + Sex + Error(SampleID)		0.26	0.27
EDN1	ENSG00000078401	Cardiometabolic_II	P05305	OID30224	NPC1:Age_c	0.00715931	0.60369	0.851826	Non-significant	0.473472	0.0086715	NPX ~ NPC1 * Age_c + Sex + Error(SampleID)		0.30	0.27
ACE2	ENSG00000130234	Cardiometabolic	Q9BYF1	OID20105	NPC1:Age_c	0.00850282	0.603989	0.851826	Non-significant	0.404742	-0.00828908	NPX ~ NPC1 * Age_c + Sex + Error(SampleID)		0.20	0.27
PLPBP	ENSG00000147471	Cardiometabolic	O94903	OID20144	NPC1	0.00250562	0.767945	0.851916	Non-significant	-0.251327	-0.139843	NPX ~ NPC1 * Age_c + Sex + Error(SampleID)	39	2.02
KIR3DL2	ENSG00000240403	Oncology_II	P43630	OID31191	NPC1	0.00218343	0.768261	0.851936	Non-significant	-0.086845	-0.123849	NPX ~ NPC1 * Age_c + Sex + Error(SampleID)	39	1.59
PTGES2	ENSG00000148334	Inflammation_II	Q9H7Z7	OID30561	Age_c	0.00472051	0.669501	0.852065	Non-significant	-0.454778	0.0128685	NPX ~ NPC1 * Age_c + Sex + Error(SampleID)		1.03	0.18
THRAP3	ENSG00000054118	Cardiometabolic_II	Q9Y2W1	OID30053	Sex	0.0203973	0.373044	0.853383	Non-significant	-0.243965	0.206027	NPX ~ NPC1 * Age_c + Sex + Error(SampleID)		2.18	0.81
PAGR1	ENSG00000280789	Cardiometabolic_II	Q9BTK6	OID30206	Sex	0.0210423	0.371813	0.853383	Non-significant	0.531985	-0.192913	NPX ~ NPC1 * Age_c + Sex + Error(SampleID)		1.87	0.82
GRAP2	ENSG00000100351	Cardiometabolic	O75791	OID20192	Sex	0.0205104	0.371709	0.853383	Non-significant	-1.93435	-0.178885	NPX ~ NPC1 * Age_c + Sex + Error(SampleID)		1.64	0.82
OXCT1	ENSG00000083720	Cardiometabolic_II	P55809	OID30227	Sex	0.0209097	0.37334	0.853383	Non-significant	0.0554314	-0.107914	NPX ~ NPC1 * Age_c + Sex + Error(SampleID)		0.59	0.81
HDDC2	ENSG00000111906	Oncology_II	Q7Z4H3	OID31447	Sex	0.0204204	0.37277	0.853383	Non-significant	0.54186	-0.107473	NPX ~ NPC1 * Age_c + Sex + Error(SampleID)		0.59	0.81
FABP9	ENSG00000205186	Inflammation	Q0Z7S8	OID20501	Sex	0.0215982	0.371972	0.853383	Non-significant	-0.587663	0.081958	NPX ~ NPC1 * Age_c + Sex + Error(SampleID)		0.33	0.82
CDAN1	ENSG00000140326	Neurology_II	Q8IWY9	OID31076	Sex	0.0203632	0.373448	0.853383	Non-significant	0.142562	0.0818949	NPX ~ NPC1 * Age_c + Sex + Error(SampleID)		0.35	0.81
C2	ENSG00000166278	Cardiometabolic	P06681	OID20410	Sex	0.020384	0.373201	0.853383	Non-significant	-0.00421917	0.0409645	NPX ~ NPC1 * Age_c + Sex + Error(SampleID)		0.09	0.81
ATP5F1D	ENSG00000099624	Cardiometabolic_II	P30049	OID30079	NPC1:Age_c	0.00684017	0.607198	0.853657	Non-significant	0.529411	0.0222234	NPX ~ NPC1 * Age_c + Sex + Error(SampleID)		2.12	0.27
SAT2	ENSG00000141504	Oncology_II	Q96F10	OID31306	NPC1:Age_c	0.00722479	0.606917	0.853657	Non-significant	0.487017	0.0166773	NPX ~ NPC1 * Age_c + Sex + Error(SampleID)		1.12	0.27
INPPL1	ENSG00000165458	Oncology	O15357	OID21314	NPC1:Age_c	0.00725309	0.606211	0.853657	Non-significant	-0.294006	0.01586	NPX ~ NPC1 * Age_c + Sex + Error(SampleID)		1.07	0.27
RBP2	ENSG00000114113	Oncology	P50120	OID21365	NPC1:Age_c	0.00723532	0.606654	0.853657	Non-significant	1.0295	-0.0131555	NPX ~ NPC1 * Age_c + Sex + Error(SampleID)		0.74	0.27
ESM1	ENSG00000164283	Inflammation	Q9NQ30	OID20758	NPC1:Age_c	0.00685414	0.60683	0.853657	Non-significant	0.183532	0.00519653	NPX ~ NPC1 * Age_c + Sex + Error(SampleID)		0.12	0.27
GATA3	ENSG00000107485	Oncology_II	P23771	OID31219	NPC1:Age_c	0.00682564	0.607581	0.853777	Non-significant	0.256663	0.0147339	NPX ~ NPC1 * Age_c + Sex + Error(SampleID)		0.93	0.27
RILP	ENSG00000167705	Oncology	Q96NA2	OID21436	Age_c	0.00473958	0.672948	0.854767	Non-significant	1.20036	-0.0200163	NPX ~ NPC1 * Age_c + Sex + Error(SampleID)		2.54	0.18
SMARCA2	ENSG00000080503	Neurology	P51531	OID20796	Age_c	0.00511508	0.674014	0.854767	Non-significant	-0.524574	0.017744	NPX ~ NPC1 * Age_c + Sex + Error(SampleID)		1.77	0.18
HNF1A	ENSG00000135100	Neurology_II	P20823	OID30919	Age_c	0.00512003	0.673865	0.854767	Non-significant	0.488688	-0.0145089	NPX ~ NPC1 * Age_c + Sex + Error(SampleID)		1.23	0.18
HIP1	ENSG00000127946	Cardiometabolic_II	O00291	OID30071	Age_c	0.00462186	0.672778	0.854767	Non-significant	-0.538929	-0.0105551	NPX ~ NPC1 * Age_c + Sex + Error(SampleID)		0.71	0.18
IFNGR2	ENSG00000159128	Neurology	P38484	OID20941	Age_c	0.00474115	0.672896	0.854767	Non-significant	0.229924	0.010131	NPX ~ NPC1 * Age_c + Sex + Error(SampleID)		0.65	0.18
FAM3D	ENSG00000198643	Oncology_II	Q96BQ1	OID31514	Age_c	0.00459672	0.673619	0.854767	Non-significant	0.241002	-0.00900664	NPX ~ NPC1 * Age_c + Sex + Error(SampleID)		0.52	0.18
EDN1	ENSG00000078401	Cardiometabolic_II	P05305	OID30224	Age_c	0.00474036	0.672922	0.854767	Non-significant	0.473472	-0.00705404	NPX ~ NPC1 * Age_c + Sex + Error(SampleID)		0.30	0.18
RARRES2	ENSG00000106538	Cardiometabolic	Q99969	OID20373	Age_c	0.00458516	0.674007	0.854767	Non-significant	-0.362809	0.00495292	NPX ~ NPC1 * Age_c + Sex + Error(SampleID)		0.16	0.18
SERPINC1	ENSG00000117601	Inflammation_II	P01008	OID30789	NPC1:Age_c	0.00678581	0.608634	0.854837	Non-significant	-0.223667	0.00611241	NPX ~ NPC1 * Age_c + Sex + Error(SampleID)		0.16	0.27
IDO1	ENSG00000131203	Oncology_II	P14902	OID31474	Age_c	0.00457238	0.674437	0.854924	Non-significant	0.154343	-0.0146991	NPX ~ NPC1 * Age_c + Sex + Error(SampleID)		1.39	0.18
ENO3	ENSG00000108515	Cardiometabolic_II	P13929	OID30209	NPC1	0.00220948	0.771366	0.855048	Non-significant	-0.189045	-0.128329	NPX ~ NPC1 * Age_c + Sex + Error(SampleID)	38	1.67
HNF1A	ENSG00000135100	Neurology_II	P20823	OID30919	NPC1:Age_c	0.00751198	0.610003	0.85508	Non-significant	0.488688	0.0175624	NPX ~ NPC1 * Age_c + Sex + Error(SampleID)		1.23	0.26
PDZK1	ENSG00000174827	Inflammation_II	Q5T2W1	OID30550	NPC1:Age_c	0.00674206	0.609796	0.85508	Non-significant	0.271494	-0.0165777	NPX ~ NPC1 * Age_c + Sex + Error(SampleID)		1.20	0.26
PGLYRP4	ENSG00000163218	Cardiometabolic_II	Q96LB8	OID30101	NPC1:Age_c	0.00674491	0.60972	0.85508	Non-significant	0.00481417	-0.0146246	NPX ~ NPC1 * Age_c + Sex + Error(SampleID)		0.93	0.26
AMY2B	ENSG00000240038	Cardiometabolic	P19961	OID20340	NPC1:Age_c	0.00675887	0.609349	0.85508	Non-significant	-0.15377	0.00861629	NPX ~ NPC1 * Age_c + Sex + Error(SampleID)		0.32	0.27
PSMD1	ENSG00000173692	Neurology_II	Q99460	OID31058	NPC1:Age_c	0.00672179	0.610336	0.855127	Non-significant	0.627656	0.0240867	NPX ~ NPC1 * Age_c + Sex + Error(SampleID)		2.53	0.26
JUN	ENSG00000177606	Inflammation	P05412	OID20424	Age_c	0.00493669	0.675091	0.855374	Non-significant	-1.00373	0.0174224	NPX ~ NPC1 * Age_c + Sex + Error(SampleID)		1.63	0.18
APOE	ENSG00000130203	Inflammation_II	P02649	OID30727	NPC1:Age_c	0.00667844	0.611493	0.855402	Non-significant	0.448397	-0.0187512	NPX ~ NPC1 * Age_c + Sex + Error(SampleID)		1.55	0.26
PPM1A	ENSG00000100614	Oncology	P35813	OID21184	NPC1:Age_c	0.00726153	0.610978	0.855402	Non-significant	0.17089	0.0121851	NPX ~ NPC1 * Age_c + Sex + Error(SampleID)		0.54	0.26
ACTN2	ENSG00000077522	Cardiometabolic_II	P35609	OID30192	NPC1:Age_c	0.00669008	0.611182	0.855402	Non-significant	0.198238	-0.0116065	NPX ~ NPC1 * Age_c + Sex + Error(SampleID)		0.59	0.26
NME1	ENSG00000239672	Inflammation_II	P15531	OID30451	NPC1:Age_c	0.00666969	0.611728	0.855402	Non-significant	0.213725	0.0084738	NPX ~ NPC1 * Age_c + Sex + Error(SampleID)		0.32	0.26
EGFLAM	ENSG00000164318	Oncology_II	Q63HQ2	OID31496	Age_c	0.00453837	0.675583	0.855445	Non-significant	-0.206078	0.00721	NPX ~ NPC1 * Age_c + Sex + Error(SampleID)		0.34	0.18
C9	ENSG00000113600	Inflammation_II	P02748	OID30698	Age_c	0.00453359	0.675744	0.855445	Non-significant	-0.0121217	-0.00569556	NPX ~ NPC1 * Age_c + Sex + Error(SampleID)		0.21	0.18
PBLD	ENSG00000108187	Neurology	P30039	OID20839	Age_c	0.00504607	0.6761	0.855516	Non-significant	0.771737	0.00916386	NPX ~ NPC1 * Age_c + Sex + Error(SampleID)		0.48	0.18
SLAMF1	ENSG00000117090	Inflammation	Q13291	OID20496	Sex	0.0219489	0.374717	0.855599	Non-significant	0.415323	0.0990177	NPX ~ NPC1 * Age_c + Sex + Error(SampleID)		0.46	0.81
ADAM23	ENSG00000114948	Inflammation	O75077	OID20651	NPC1:Age_c	0.00697204	0.613301	0.855928	Non-significant	-0.13734	0.0107985	NPX ~ NPC1 * Age_c + Sex + Error(SampleID)		0.44	0.26
CDCP1	ENSG00000163814	Neurology	Q9H5V8	OID20940	NPC1:Age_c	0.00682053	0.612416	0.855928	Non-significant	3.93238	-0.00794243	NPX ~ NPC1 * Age_c + Sex + Error(SampleID)		0.28	0.26
MMP7	ENSG00000137673	Cardiometabolic	P09237	OID20087	NPC1:Age_c	0.00809849	0.612759	0.855928	Non-significant	0.136302	0.0045944	NPX ~ NPC1 * Age_c + Sex + Error(SampleID)		0.06	0.26
PTPRM	ENSG00000173482	Inflammation	P28827	OID20598	NPC1:Age_c	0.00697389	0.613253	0.855928	Non-significant	0.233703	0.00409196	NPX ~ NPC1 * Age_c + Sex + Error(SampleID)		0.07	0.26
TRIM58	ENSG00000162722	Oncology_II	Q8NG06	OID31429	Age_c	0.00450423	0.676739	0.855946	Non-significant	1.32079	-0.0167272	NPX ~ NPC1 * Age_c + Sex + Error(SampleID)		1.82	0.18
TRIM26	ENSG00000234127	Oncology_II	Q12899	OID31207	Sex	0.0201639	0.375821	0.85607	Non-significant	-0.252404	0.177727	NPX ~ NPC1 * Age_c + Sex + Error(SampleID)		1.64	0.8
FAM171B	ENSG00000144369	Oncology_II	Q6P995	OID31338	Sex	0.0201741	0.375699	0.85607	Non-significant	0.281654	0.07694	NPX ~ NPC1 * Age_c + Sex + Error(SampleID)		0.31	0.8
CPQ	ENSG00000104324	Cardiometabolic_II	Q9Y646	OID30406	Sex	0.0201731	0.375711	0.85607	Non-significant	-0.410236	-0.0540769	NPX ~ NPC1 * Age_c + Sex + Error(SampleID)		0.15	0.8
S100A4	ENSG00000196154	Oncology	P26447	OID21519	NPC1	0.00234111	0.772911	0.856096	Non-significant	-0.11193	-0.0998805	NPX ~ NPC1 * Age_c + Sex + Error(SampleID)	39	1.08
CTSO	ENSG00000256043	Inflammation	P43234	OID20660	NPC1	0.00231397	0.772802	0.856096	Non-significant	-0.0108336	-0.0412898	NPX ~ NPC1 * Age_c + Sex + Error(SampleID)	37	0.18
IL17A	ENSG00000112115	Inflammation	Q16552	OID20469	Age_c	0.00483243	0.678353	0.856314	Non-significant	0.398468	-0.0114872	NPX ~ NPC1 * Age_c + Sex + Error(SampleID)		0.72	0.17
VSNL1	ENSG00000163032	Neurology_II	P62760	OID31105	Age_c	0.00446469	0.678084	0.856314	Non-significant	0.788686	-0.00624394	NPX ~ NPC1 * Age_c + Sex + Error(SampleID)		0.26	0.17
ARSA	ENSG00000100299	Neurology	P15289	OID21138	Age_c	0.00445172	0.678527	0.856314	Non-significant	-0.452684	-0.00539361	NPX ~ NPC1 * Age_c + Sex + Error(SampleID)		0.19	0.17
MDK	ENSG00000110492	Oncology	P21741	OID21489	Age_c	0.00445879	0.678285	0.856314	Non-significant	0.686104	-0.00512972	NPX ~ NPC1 * Age_c + Sex + Error(SampleID)		0.17	0.17
FLT4	ENSG00000037280	Oncology	P35916	OID21491	Age_c	0.00448438	0.677413	0.856314	Non-significant	0.136646	-0.00496364	NPX ~ NPC1 * Age_c + Sex + Error(SampleID)		0.16	0.18
ENO3	ENSG00000108515	Cardiometabolic_II	P13929	OID30209	NPC1:Age_c	0.00675478	0.614141	0.856338	Non-significant	-0.189045	-0.0199505	NPX ~ NPC1 * Age_c + Sex + Error(SampleID)		1.67	0.26
CSF3	ENSG00000108342	Inflammation	P09919	OID20491	NPC1:Age_c	0.00713183	0.614193	0.856338	Non-significant	-0.269246	0.0140045	NPX ~ NPC1 * Age_c + Sex + Error(SampleID)		0.73	0.26
CREG1	ENSG00000143162	Oncology	O75629	OID21515	Age_c	0.00444176	0.678867	0.856366	Non-significant	0.106488	-0.00584141	NPX ~ NPC1 * Age_c + Sex + Error(SampleID)		0.23	0.17
PRSS27	ENSG00000172382	Cardiometabolic	Q9BQR3	OID20212	Age_c	0.00441981	0.679619	0.856612	Non-significant	-0.445033	0.00573443	NPX ~ NPC1 * Age_c + Sex + Error(SampleID)		0.22	0.17
GFRA2	ENSG00000168546	Oncology	O00451	OID21330	Age_c	0.0046601	0.679661	0.856612	Non-significant	0.47908	-0.00189952	NPX ~ NPC1 * Age_c + Sex + Error(SampleID)		0.02	0.17
RRAS	ENSG00000126458	Neurology_II	P10301	OID30961	Sex	0.0223406	0.377265	0.856632	Non-significant	-0.905263	0.377555	NPX ~ NPC1 * Age_c + Sex + Error(SampleID)		6.71	0.8
MYH7B	ENSG00000078814	Oncology_II	A7E2Y1	OID31178	Sex	0.020098	0.37661	0.856632	Non-significant	0.922376	0.209435	NPX ~ NPC1 * Age_c + Sex + Error(SampleID)		2.29	0.8
NFX1	ENSG00000086102	Cardiometabolic_II	Q12986	OID30158	Sex	0.0200478	0.377213	0.856632	Non-significant	-0.733994	-0.17607	NPX ~ NPC1 * Age_c + Sex + Error(SampleID)		1.62	0.8
GADD45GIP1	ENSG00000179271	Cardiometabolic_II	Q8TAE8	OID30237	Sex	0.0206187	0.376722	0.856632	Non-significant	-0.0414145	0.0614559	NPX ~ NPC1 * Age_c + Sex + Error(SampleID)		0.19	0.8
ACVRL1	ENSG00000139567	Neurology	P37023	OID20999	Age_c	0.00452603	0.679999	0.856661	Non-significant	0.316173	0.00331091	NPX ~ NPC1 * Age_c + Sex + Error(SampleID)		0.07	0.17
OMP	ENSG00000254550	Neurology_II	P47874	OID30835	Age_c	0.00450346	0.680755	0.856859	Non-significant	0.44422	0.022271	NPX ~ NPC1 * Age_c + Sex + Error(SampleID)		3.20	0.17
C1QBP	ENSG00000108561	Neurology_II	Q07021	OID31007	Age_c	0.00439148	0.680593	0.856859	Non-significant	0.109342	0.01408	NPX ~ NPC1 * Age_c + Sex + Error(SampleID)		1.33	0.17
SCN3B	ENSG00000166257	Neurology_II	Q9NY72	OID30804	NPC1:Age_c	0.0067156	0.615174	0.857288	Non-significant	0.601314	-0.0241184	NPX ~ NPC1 * Age_c + Sex + Error(SampleID)		2.51	0.26
SPESP1	ENSG00000258484	Cardiometabolic_II	Q6UW49	OID30298	NPC1:Age_c	0.00670181	0.615539	0.857379	Non-significant	0.0773143	0.00964705	NPX ~ NPC1 * Age_c + Sex + Error(SampleID)		0.42	0.26
SERPINA7	ENSG00000123561	Inflammation_II	P05543	OID30724	NPC1	0.00222013	0.774609	0.857646	Non-significant	0.00459667	0.0309026	NPX ~ NPC1 * Age_c + Sex + Error(SampleID)	39	0.10
KRT19	ENSG00000171345	Inflammation	P08727	OID20596	Age_c	0.00458711	0.682046	0.857729	Non-significant	0.552297	-0.00811994	NPX ~ NPC1 * Age_c + Sex + Error(SampleID)		0.44	0.17
JCHAIN	ENSG00000132465	Inflammation	P01591	OID20494	Age_c	0.00472041	0.681905	0.857729	Non-significant	0.055689	-0.0052125	NPX ~ NPC1 * Age_c + Sex + Error(SampleID)		0.15	0.17
LHPP	ENSG00000107902	Inflammation	Q9H008	OID20749	Sex	0.0199283	0.378653	0.857741	Non-significant	0.950738	-0.166167	NPX ~ NPC1 * Age_c + Sex + Error(SampleID)		1.46	0.79
MPRIP	ENSG00000133030	Oncology_II	Q6WCQ1	OID31420	Sex	0.0199451	0.378451	0.857741	Non-significant	-0.264133	-0.0749388	NPX ~ NPC1 * Age_c + Sex + Error(SampleID)		0.30	0.79
SUSD2	ENSG00000099994	Neurology	Q9UGT4	OID21098	Sex	0.019957	0.378306	0.857741	Non-significant	-0.07399	-0.0463216	NPX ~ NPC1 * Age_c + Sex + Error(SampleID)		0.11	0.79
GRHPR	ENSG00000137106	Cardiometabolic_II	Q9UBQ7	OID30289	NPC1:Age_c	0.00666644	0.616475	0.858266	Non-significant	0.788503	0.0136002	NPX ~ NPC1 * Age_c + Sex + Error(SampleID)		0.84	0.26
PNPT1	ENSG00000138035	Inflammation	Q8TCS8	OID20445	NPC1:Age_c	0.00701712	0.617066	0.858286	Non-significant	0.348933	0.0196819	NPX ~ NPC1 * Age_c + Sex + Error(SampleID)		1.46	0.25
ACSL1	ENSG00000151726	Cardiometabolic_II	P33121	OID30080	NPC1:Age_c	0.00645523	0.61753	0.858286	Non-significant	0.2402	0.0146767	NPX ~ NPC1 * Age_c + Sex + Error(SampleID)		0.98	0.25
GZMB	ENSG00000100453	Inflammation	P10144	OID20604	NPC1:Age_c	0.00680149	0.61769	0.858286	Non-significant	-0.134407	0.0106661	NPX ~ NPC1 * Age_c + Sex + Error(SampleID)		0.52	0.25
ADCYAP1R1	ENSG00000078549	Oncology	P41586	OID21188	NPC1:Age_c	0.00701239	0.617185	0.858286	Non-significant	0.458087	0.00966893	NPX ~ NPC1 * Age_c + Sex + Error(SampleID)		0.35	0.25
HTRA2	ENSG00000115317	Oncology	O43464	OID21471	NPC1:Age_c	0.00643468	0.618092	0.858428	Non-significant	0.292404	0.00610274	NPX ~ NPC1 * Age_c + Sex + Error(SampleID)		0.17	0.25
FDX2	ENSG00000267673	Cardiometabolic_II	Q6P4F2	OID30147	Age_c	0.0043232	0.682955	0.858494	Non-significant	0.858989	-0.0188241	NPX ~ NPC1 * Age_c + Sex + Error(SampleID)		2.41	0.17
CD3G	ENSG00000160654	Inflammation_II	P09693	OID30448	NPC1	0.00185922	0.776508	0.858751	Non-significant	0.0906583	-0.150185	NPX ~ NPC1 * Age_c + Sex + Error(SampleID)	39	2.51
ADAMTS4	ENSG00000158859	Inflammation_II	O75173	OID30471	NPC1	0.00179498	0.77625	0.858751	Non-significant	-0.0752858	0.0542881	NPX ~ NPC1 * Age_c + Sex + Error(SampleID)	39	0.33
MRPL28	ENSG00000086504	Neurology_II	Q13084	OID31023	NPC1	0.00248168	0.77631	0.858751	Non-significant	0.186202	0.0489961	NPX ~ NPC1 * Age_c + Sex + Error(SampleID)	39	0.27
METAP2	ENSG00000111142	Oncology	P50579	OID21437	NPC1	0.00277402	0.777242	0.858899	Non-significant	0.0316813	0.106833	NPX ~ NPC1 * Age_c + Sex + Error(SampleID)	38	1.29
NPPC	ENSG00000163273	Inflammation	P23582	OID20568	NPC1	0.00092962	0.777016	0.858899	Non-significant	-0.135054	-0.0892526	NPX ~ NPC1 * Age_c + Sex + Error(SampleID)	37	0.94
TOP2B	ENSG00000077097	Inflammation_II	Q02880	OID30559	Sex	0.0197848	0.380393	0.859336	Non-significant	-1.38163	-0.215748	NPX ~ NPC1 * Age_c + Sex + Error(SampleID)		2.47	0.79
THBS4	ENSG00000113296	Cardiometabolic	P35443	OID20368	Sex	0.0197712	0.380559	0.859336	Non-significant	0.14439	-0.10407	NPX ~ NPC1 * Age_c + Sex + Error(SampleID)		0.58	0.79
SLITRK2	ENSG00000185985	Oncology	Q9H156	OID21409	Sex	0.0203377	0.380028	0.859336	Non-significant	0.890737	-0.0647686	NPX ~ NPC1 * Age_c + Sex + Error(SampleID)		0.22	0.79
CCDC80	ENSG00000091986	Cardiometabolic	Q76M96	OID20226	Sex	0.0197849	0.380392	0.859336	Non-significant	0.157342	-0.0517579	NPX ~ NPC1 * Age_c + Sex + Error(SampleID)		0.14	0.79
AMY2B	ENSG00000240038	Cardiometabolic	P19961	OID20340	Sex	0.0197302	0.381057	0.859379	Non-significant	-0.15377	-0.0778129	NPX ~ NPC1 * Age_c + Sex + Error(SampleID)		0.32	0.78
GRN	ENSG00000030582	Neurology	P28799	OID21159	Sex	0.0197203	0.381178	0.859379	Non-significant	0.125878	-0.040056	NPX ~ NPC1 * Age_c + Sex + Error(SampleID)		0.09	0.78
GH2	ENSG00000136487	Oncology	P01242	OID21168	Sex	0.0212762	0.38222	0.859379	Non-significant	0.718927	0.339118	NPX ~ NPC1 * Age_c + Sex + Error(SampleID)		5.66	0.78
TRIM25	ENSG00000121060	Oncology_II	Q14258	OID31482	Sex	0.0195241	0.383582	0.859379	Non-significant	-0.974793	-0.228138	NPX ~ NPC1 * Age_c + Sex + Error(SampleID)		2.80	0.78
ACYP1	ENSG00000119640	Inflammation_II	P07311	OID30642	Sex	0.0195972	0.382684	0.859379	Non-significant	-0.755197	-0.22344	NPX ~ NPC1 * Age_c + Sex + Error(SampleID)		2.68	0.78
HNRNPUL1	ENSG00000105323	Neurology_II	Q9BUJ2	OID31037	Sex	0.0196469	0.382075	0.859379	Non-significant	-0.748238	-0.18949	NPX ~ NPC1 * Age_c + Sex + Error(SampleID)		1.92	0.78
PEBP1	ENSG00000089220	Neurology	P30086	OID21087	Sex	0.0196891	0.381559	0.859379	Non-significant	-0.290752	-0.188634	NPX ~ NPC1 * Age_c + Sex + Error(SampleID)		1.90	0.78
PALM2		Neurology_II	Q8IXS6	OID31096	Sex	0.0195498	0.383266	0.859379	Non-significant	0.321863	0.0915465	NPX ~ NPC1 * Age_c + Sex + Error(SampleID)		0.45	0.78
ATP1B1	ENSG00000143153	Cardiometabolic_II	P05026	OID30124	Sex	0.0195439	0.383338	0.859379	Non-significant	1.21867	0.0883707	NPX ~ NPC1 * Age_c + Sex + Error(SampleID)		0.42	0.78
C1RL	ENSG00000139178	Inflammation_II	Q9NZP8	OID30721	Sex	0.0195437	0.38334	0.859379	Non-significant	0.0208525	-0.0324021	NPX ~ NPC1 * Age_c + Sex + Error(SampleID)		0.06	0.78
BCAT2	ENSG00000105552	Neurology_II	O15382	OID30844	Sex	0.0199076	0.385166	0.859563	Non-significant	0.478884	0.204949	NPX ~ NPC1 * Age_c + Sex + Error(SampleID)		2.25	0.77
HK2	ENSG00000159399	Cardiometabolic	P52789	OID20065	Sex	0.0236579	0.385119	0.859563	Non-significant	-0.921783	-0.129602	NPX ~ NPC1 * Age_c + Sex + Error(SampleID)		0.75	0.78
FGF16	ENSG00000196468	Inflammation_II	O43320	OID30535	Sex	0.0194389	0.384631	0.859563	Non-significant	-0.188748	0.120815	NPX ~ NPC1 * Age_c + Sex + Error(SampleID)		0.79	0.77
KLK8	ENSG00000129455	Oncology	O60259	OID21517	Sex	0.0194781	0.384147	0.859563	Non-significant	0.0555575	0.0541918	NPX ~ NPC1 * Age_c + Sex + Error(SampleID)		0.16	0.77
TSPAN1	ENSG00000117472	Cardiometabolic	O60635	OID20078	Sex	0.0236885	0.384808	0.859563	Non-significant	0.0506182	-0.0350056	NPX ~ NPC1 * Age_c + Sex + Error(SampleID)		0.05	0.78
CA2	ENSG00000104267	Neurology	P00918	OID21149	Age_c	0.00428567	0.684262	0.85976	Non-significant	0.090065	-0.0248436	NPX ~ NPC1 * Age_c + Sex + Error(SampleID)		4.23	0.17
SIGLEC1	ENSG00000088827	Inflammation	Q9BZZ2	OID20690	NPC1:Age_c	0.00637472	0.619739	0.85988	Non-significant	1.27331	-0.0109581	NPX ~ NPC1 * Age_c + Sex + Error(SampleID)		0.55	0.25
MANSC1	ENSG00000111261	Oncology	Q9H8J5	OID21492	NPC1:Age_c	0.00637655	0.619688	0.85988	Non-significant	0.0207475	0.00435778	NPX ~ NPC1 * Age_c + Sex + Error(SampleID)		0.09	0.25
ANXA11	ENSG00000122359	Inflammation	P50995	OID20583	NPC1:Age_c	0.00670812	0.620122	0.859995	Non-significant	0.601672	-0.00382473	NPX ~ NPC1 * Age_c + Sex + Error(SampleID)		0.07	0.25
LELP1	ENSG00000203784	Neurology_II	Q5T871	OID30845	NPC1:Age_c	0.00646445	0.621885	0.860208	Non-significant	-1.20833	-0.0481743	NPX ~ NPC1 * Age_c + Sex + Error(SampleID)		10.42	0.25
HSP90B1	ENSG00000166598	Neurology	P14625	OID20829	NPC1:Age_c	0.00705441	0.621141	0.860208	Non-significant	-0.572331	-0.0261423	NPX ~ NPC1 * Age_c + Sex + Error(SampleID)		2.78	0.25
ARHGAP5	ENSG00000100852	Oncology_II	Q13017	OID31190	NPC1:Age_c	0.00627928	0.62238	0.860208	Non-significant	0.401252	-0.0232086	NPX ~ NPC1 * Age_c + Sex + Error(SampleID)		2.52	0.25
NCLN	ENSG00000125912	Inflammation	Q969V3	OID20448	NPC1:Age_c	0.00681629	0.622168	0.860208	Non-significant	-0.754568	-0.0229751	NPX ~ NPC1 * Age_c + Sex + Error(SampleID)		2.04	0.25
SHMT1	ENSG00000176974	Inflammation	P34896	OID20714	NPC1:Age_c	0.00630221	0.621743	0.860208	Non-significant	0.281833	0.0179854	NPX ~ NPC1 * Age_c + Sex + Error(SampleID)		1.51	0.25
NPM1	ENSG00000181163	Neurology	P06748	OID20961	NPC1:Age_c	0.0064676	0.6218	0.860208	Non-significant	-0.985459	0.0174903	NPX ~ NPC1 * Age_c + Sex + Error(SampleID)		1.42	0.25
ANGPT1	ENSG00000154188	Inflammation	Q15389	OID20740	NPC1:Age_c	0.00630873	0.621562	0.860208	Non-significant	-1.50588	0.0120231	NPX ~ NPC1 * Age_c + Sex + Error(SampleID)		0.67	0.25
WAS	ENSG00000015285	Inflammation	P42768	OID20479	Age_c	0.0046115	0.685406	0.860389	Non-significant	-1.88496	-0.0206511	NPX ~ NPC1 * Age_c + Sex + Error(SampleID)		2.45	0.17
RNF168	ENSG00000163961	Inflammation_II	Q8IYW5	OID30506	Age_c	0.00423229	0.686133	0.860389	Non-significant	-0.463028	0.0153466	NPX ~ NPC1 * Age_c + Sex + Error(SampleID)		1.64	0.17
IFNW1	ENSG00000177047	Cardiometabolic_II	P05000	OID30129	Age_c	0.0042315	0.686161	0.860389	Non-significant	0.105608	-0.00880795	NPX ~ NPC1 * Age_c + Sex + Error(SampleID)		0.54	0.17
ITGB6	ENSG00000115221	Inflammation	P18564	OID20493	Age_c	0.00460375	0.685657	0.860389	Non-significant	-0.572308	0.00555731	NPX ~ NPC1 * Age_c + Sex + Error(SampleID)		0.18	0.17
PLXNB2	ENSG00000196576	Cardiometabolic	O15031	OID20317	Age_c	0.00422851	0.686266	0.860389	Non-significant	0.479257	-0.00288455	NPX ~ NPC1 * Age_c + Sex + Error(SampleID)		0.06	0.17
ITM2A	ENSG00000078596	Inflammation	O43736	OID20504	Age_c	0.00444431	0.686778	0.860634	Non-significant	0.254425	0.00819731	NPX ~ NPC1 * Age_c + Sex + Error(SampleID)		0.47	0.17
KITLG	ENSG00000049130	Cardiometabolic	P21583	OID20196	Age_c	0.0042059	0.687063	0.860634	Non-significant	-0.895607	-0.00473732	NPX ~ NPC1 * Age_c + Sex + Error(SampleID)		0.16	0.16
SKAP1	ENSG00000141293	Neurology	Q86WV1	OID20906	Age_c	0.00430888	0.68737	0.860641	Non-significant	0.522051	0.0113955	NPX ~ NPC1 * Age_c + Sex + Error(SampleID)		0.91	0.16
SPRR1B	ENSG00000169469	Oncology_II	P22528	OID31296	NPC1:Age_c	0.00651425	0.625239	0.860706	Non-significant	-0.465676	0.0505176	NPX ~ NPC1 * Age_c + Sex + Error(SampleID)		11.41	0.24
FOLR3	ENSG00000110203	Oncology	P41439	OID21485	NPC1:Age_c	0.00623636	0.623576	0.860706	Non-significant	0.455546	-0.0278856	NPX ~ NPC1 * Age_c + Sex + Error(SampleID)		3.66	0.24
DNAJB1	ENSG00000132002	Oncology	P25685	OID21363	NPC1:Age_c	0.00656372	0.623925	0.860706	Non-significant	1.00636	0.0250719	NPX ~ NPC1 * Age_c + Sex + Error(SampleID)		2.96	0.24
DEFB104A_DEFB104B		Neurology_II	Q8WTQ1	OID30849	NPC1:Age_c	0.00633234	0.62548	0.860706	Non-significant	0.471448	-0.0206991	NPX ~ NPC1 * Age_c + Sex + Error(SampleID)		1.96	0.24
MILR1	ENSG00000271605	Inflammation	Q7Z6M3	OID20482	NPC1:Age_c	0.00670547	0.625023	0.860706	Non-significant	1.45391	-0.0119095	NPX ~ NPC1 * Age_c + Sex + Error(SampleID)		0.56	0.24
ALDH3A1	ENSG00000108602	Inflammation	P30838	OID20512	NPC1:Age_c	0.00655171	0.624243	0.860706	Non-significant	-0.0817505	0.00933778	NPX ~ NPC1 * Age_c + Sex + Error(SampleID)		0.41	0.24
NAGA	ENSG00000198951	Inflammation_II	P17050	OID30509	NPC1:Age_c	0.00618912	0.624898	0.860706	Non-significant	-1.27547	0.0092076	NPX ~ NPC1 * Age_c + Sex + Error(SampleID)		0.40	0.24
CD163	ENSG00000177575	Cardiometabolic	Q86VB7	OID20360	NPC1:Age_c	0.00618124	0.625119	0.860706	Non-significant	1.28936	-0.00652212	NPX ~ NPC1 * Age_c + Sex + Error(SampleID)		0.20	0.24
TGFBI	ENSG00000120708	Cardiometabolic	Q15582	OID20417	NPC1:Age_c	0.00622318	0.623944	0.860706	Non-significant	0.06998	0.00489098	NPX ~ NPC1 * Age_c + Sex + Error(SampleID)		0.11	0.24
HLA-E	ENSG00000204592	Inflammation	P13747	OID20532	NPC1:Age_c	0.00649512	0.625749	0.860706	Non-significant	0.16508	-0.00341662	NPX ~ NPC1 * Age_c + Sex + Error(SampleID)		0.06	0.24
MGMT	ENSG00000170430	Inflammation	P16455	OID20588	NPC1:Age_c	0.00647079	0.626399	0.860732	Non-significant	-0.839889	0.0206319	NPX ~ NPC1 * Age_c + Sex + Error(SampleID)		2.03	0.24
MAG	ENSG00000105695	Neurology_II	P20916	OID30967	NPC1:Age_c	0.00684542	0.626377	0.860732	Non-significant	0.167588	-0.00935094	NPX ~ NPC1 * Age_c + Sex + Error(SampleID)		0.38	0.24
BTD	ENSG00000169814	Inflammation_II	P43251	OID30754	NPC1:Age_c	0.00612612	0.626671	0.860732	Non-significant	-0.0990008	-0.00346156	NPX ~ NPC1 * Age_c + Sex + Error(SampleID)		0.06	0.24
HAVCR2	ENSG00000135077	Neurology	Q8TDQ0	OID21137	NPC1:Age_c	0.00610731	0.627202	0.861049	Non-significant	1.6324	-0.00716683	NPX ~ NPC1 * Age_c + Sex + Error(SampleID)		0.25	0.24
SIGLEC10	ENSG00000142512	Inflammation	Q96LC7	OID20537	NPC1:Age_c	0.00642828	0.627539	0.861097	Non-significant	1.03183	0.00660111	NPX ~ NPC1 * Age_c + Sex + Error(SampleID)		0.21	0.24
KIR2DL3	ENSG00000243772	Oncology	P43628	OID21196	Age_c	0.00451417	0.688575	0.861773	Non-significant	0.791981	-0.0121216	NPX ~ NPC1 * Age_c + Sex + Error(SampleID)		0.86	0.16
NUDT10	ENSG00000122824	Cardiometabolic_II	Q8NFP7	OID30198	NPC1	0.00198617	0.780195	0.861829	Non-significant	-0.00952149	0.0846409	NPX ~ NPC1 * Age_c + Sex + Error(SampleID)	38	0.79
TIGIT	ENSG00000181847	Oncology_II	Q495A1	OID31320	Age_c	0.00436492	0.689448	0.862111	Non-significant	0.302618	0.00998567	NPX ~ NPC1 * Age_c + Sex + Error(SampleID)		0.66	0.16
BST1	ENSG00000109743	Neurology	Q10588	OID21051	Age_c	0.0041445	0.68924	0.862111	Non-significant	0.296076	0.00858266	NPX ~ NPC1 * Age_c + Sex + Error(SampleID)		0.52	0.16
SLC44A4	ENSG00000204385	Neurology_II	Q53GD3	OID30897	Age_c	0.00459986	0.690006	0.862196	Non-significant	0.667508	0.029967	NPX ~ NPC1 * Age_c + Sex + Error(SampleID)		5.85	0.16
HDDC2	ENSG00000111906	Oncology_II	Q7Z4H3	OID31447	Age_c	0.00411988	0.690118	0.862196	Non-significant	0.54186	-0.00912362	NPX ~ NPC1 * Age_c + Sex + Error(SampleID)		0.59	0.16
EDIL3	ENSG00000164176	Cardiometabolic	O43854	OID20081	NPC1:Age_c	0.00738888	0.628834	0.862461	Non-significant	0.02602	0.00889933	NPX ~ NPC1 * Age_c + Sex + Error(SampleID)		0.26	0.24
FMNL1	ENSG00000184922	Neurology	O95466	OID20884	Age_c	0.00456552	0.691108	0.8625	Non-significant	-0.867735	-0.019421	NPX ~ NPC1 * Age_c + Sex + Error(SampleID)		2.38	0.16
ATF4	ENSG00000128272	Oncology_II	P18848	OID31162	Age_c	0.00408782	0.691266	0.8625	Non-significant	0.22574	0.0123946	NPX ~ NPC1 * Age_c + Sex + Error(SampleID)		1.10	0.16
MSMB	ENSG00000263639	Cardiometabolic	P08118	OID20275	Age_c	0.00409358	0.69106	0.8625	Non-significant	-0.124771	-0.0103579	NPX ~ NPC1 * Age_c + Sex + Error(SampleID)		0.77	0.16
MUCL3	ENSG00000168631	Oncology_II	Q3MIW9	OID31170	NPC1:Age_c	0.00601702	0.629768	0.862934	Non-significant	0.714472	-0.015224	NPX ~ NPC1 * Age_c + Sex + Error(SampleID)		1.13	0.24
LTBP2	ENSG00000119681	Cardiometabolic	Q14767	OID20254	NPC1:Age_c	0.00601652	0.629782	0.862934	Non-significant	0.332547	0.00651139	NPX ~ NPC1 * Age_c + Sex + Error(SampleID)		0.21	0.24
VAMP5	ENSG00000168899	Cardiometabolic	O95183	OID20071	NPC1:Age_c	0.00732966	0.630218	0.863117	Non-significant	0.0607636	-0.0204451	NPX ~ NPC1 * Age_c + Sex + Error(SampleID)		1.39	0.24
PSMD1	ENSG00000173692	Neurology_II	Q99460	OID31058	Age_c	0.004053	0.692519	0.863261	Non-significant	0.627656	-0.0186909	NPX ~ NPC1 * Age_c + Sex + Error(SampleID)		2.53	0.16
TPSG1	ENSG00000116176	Inflammation_II	Q9NRR2	OID30424	Age_c	0.00404579	0.69278	0.863261	Non-significant	0.251154	0.0137802	NPX ~ NPC1 * Age_c + Sex + Error(SampleID)		1.38	0.16
NUDT5	ENSG00000165609	Neurology	Q9UKK9	OID21115	Age_c	0.00403739	0.693083	0.863261	Non-significant	0.395558	-0.00929894	NPX ~ NPC1 * Age_c + Sex + Error(SampleID)		0.63	0.16
FCER1A	ENSG00000179639	Neurology_II	P12319	OID30992	Age_c	0.0040432	0.692873	0.863261	Non-significant	-0.28239	0.00480887	NPX ~ NPC1 * Age_c + Sex + Error(SampleID)		0.17	0.16
HDAC8	ENSG00000147099	Inflammation_II	Q9BY41	OID30436	NPC1	0.00204234	0.781949	0.863434	Non-significant	-0.350189	-0.205415	NPX ~ NPC1 * Age_c + Sex + Error(SampleID)	39	4.95
KLK15	ENSG00000174562	Oncology_II	Q9H2R5	OID31427	NPC1:Age_c	0.00596026	0.631392	0.864212	Non-significant	0.273354	0.0120663	NPX ~ NPC1 * Age_c + Sex + Error(SampleID)		0.72	0.23
IDI2	ENSG00000148377	Neurology	Q9BXS1	OID20823	NPC1:Age_c	0.00663998	0.631621	0.864212	Non-significant	0.0937884	0.00999083	NPX ~ NPC1 * Age_c + Sex + Error(SampleID)		0.43	0.23
TNFRSF10A	ENSG00000104689	Neurology	O00220	OID20967	Age_c	0.0041046	0.694503	0.864653	Non-significant	0.104931	0.00413399	NPX ~ NPC1 * Age_c + Sex + Error(SampleID)		0.13	0.16
SOST	ENSG00000167941	Cardiometabolic	Q9BQB4	OID20204	Sex	0.0191845	0.387791	0.864746	Non-significant	0.708918	0.0606479	NPX ~ NPC1 * Age_c + Sex + Error(SampleID)		0.20	0.76
NENF	ENSG00000117691	Oncology_II	Q9UMX5	OID31354	NPC1:Age_c	0.00591011	0.632836	0.865047	Non-significant	-0.168768	0.0260343	NPX ~ NPC1 * Age_c + Sex + Error(SampleID)		3.37	0.23
TIGIT	ENSG00000181847	Oncology_II	Q495A1	OID31320	NPC1:Age_c	0.0062401	0.632638	0.865047	Non-significant	0.302618	-0.0119291	NPX ~ NPC1 * Age_c + Sex + Error(SampleID)		0.66	0.23
DAND5	ENSG00000179284	Inflammation_II	Q8N907	OID30420	NPC1	0.00179637	0.784619	0.865343	Non-significant	-0.057345	0.22024	NPX ~ NPC1 * Age_c + Sex + Error(SampleID)	39	5.83
COPE	ENSG00000105669	Neurology	O14579	OID20797	NPC1	0.00217078	0.784197	0.865343	Non-significant	0.194162	0.141865	NPX ~ NPC1 * Age_c + Sex + Error(SampleID)	35	2.07
GOLGA3	ENSG00000090615	Neurology_II	Q08378	OID31026	NPC1	0.00219265	0.784697	0.865343	Non-significant	-0.248876	-0.117122	NPX ~ NPC1 * Age_c + Sex + Error(SampleID)	39	1.65
DDC	ENSG00000132437	Cardiometabolic	P20711	OID20215	NPC1	0.00141182	0.784888	0.865343	Non-significant	-0.166455	0.0487301	NPX ~ NPC1 * Age_c + Sex + Error(SampleID)	39	0.29
PAXX	ENSG00000148362	Inflammation_II	Q9BUH6	OID30591	Sex	0.0191344	0.388418	0.865469	Non-significant	0.452548	-0.0928429	NPX ~ NPC1 * Age_c + Sex + Error(SampleID)		0.47	0.76
SAG	ENSG00000130561	Neurology_II	P10523	OID30874	Age_c	0.00404885	0.696485	0.865614	Non-significant	-0.358852	-0.0281403	NPX ~ NPC1 * Age_c + Sex + Error(SampleID)		5.69	0.15
CETN2	ENSG00000147400	Neurology	P41208	OID20836	Age_c	0.00440656	0.696272	0.865614	Non-significant	-0.962469	-0.0167081	NPX ~ NPC1 * Age_c + Sex + Error(SampleID)		1.82	0.15
MGMT	ENSG00000170430	Inflammation	P16455	OID20588	Age_c	0.00417277	0.696025	0.865614	Non-significant	-0.839889	-0.0165552	NPX ~ NPC1 * Age_c + Sex + Error(SampleID)		2.03	0.16
ALDH2	ENSG00000111275	Oncology_II	P05091	OID31380	Age_c	0.00394849	0.696317	0.865614	Non-significant	0.680209	0.0131955	NPX ~ NPC1 * Age_c + Sex + Error(SampleID)		1.30	0.15
PGLYRP4	ENSG00000163218	Cardiometabolic_II	Q96LB8	OID30101	Age_c	0.00391608	0.697507	0.866508	Non-significant	0.00481417	0.0111351	NPX ~ NPC1 * Age_c + Sex + Error(SampleID)		0.93	0.15
GKN1	ENSG00000169605	Neurology	Q9NS71	OID20885	NPC1	0.00225914	0.786566	0.866858	Non-significant	-0.0174222	-0.0259775	NPX ~ NPC1 * Age_c + Sex + Error(SampleID)	35	0.07
TSPAN15	ENSG00000099282	Cardiometabolic_II	O95858	OID30095	Sex	0.0190239	0.389803	0.86688	Non-significant	0.276353	0.146309	NPX ~ NPC1 * Age_c + Sex + Error(SampleID)		1.18	0.76
AHCY	ENSG00000101444	Cardiometabolic	P23526	OID20199	Sex	0.0190115	0.38996	0.86688	Non-significant	0.07372	-0.13291	NPX ~ NPC1 * Age_c + Sex + Error(SampleID)		0.98	0.76
EPHA1	ENSG00000146904	Inflammation	P21709	OID20677	Sex	0.0190542	0.389423	0.86688	Non-significant	0.302912	0.0433572	NPX ~ NPC1 * Age_c + Sex + Error(SampleID)		0.10	0.76
DUSP29	ENSG00000188716	Neurology_II	Q68J44	OID30935	NPC1	0.00147209	0.787248	0.867276	Non-significant	0.471506	0.195728	NPX ~ NPC1 * Age_c + Sex + Error(SampleID)	35	4.20
HMCN2	ENSG00000148357	Inflammation_II	Q8NDA2	OID30592	NPC1:Age_c	0.00583819	0.634919	0.86748	Non-significant	-0.504182	0.0105871	NPX ~ NPC1 * Age_c + Sex + Error(SampleID)		0.56	0.23
AGRP	ENSG00000159723	Inflammation	O00253	OID20658	Age_c	0.00409722	0.698659	0.867562	Non-significant	2.21895	0.00804052	NPX ~ NPC1 * Age_c + Sex + Error(SampleID)		0.41	0.15
IL2RA	ENSG00000134460	Cardiometabolic	P01589	OID20267	NPC1:Age_c	0.00579155	0.636278	0.867679	Non-significant	0.101347	0.00913472	NPX ~ NPC1 * Age_c + Sex + Error(SampleID)		0.42	0.23
C1QTNF1	ENSG00000173918	Cardiometabolic	Q9BXJ1	OID20367	NPC1:Age_c	0.0057917	0.636274	0.867679	Non-significant	-1.08466	0.00764075	NPX ~ NPC1 * Age_c + Sex + Error(SampleID)		0.30	0.23
VSIG10	ENSG00000176834	Oncology_II	Q8N0Z9	OID31400	NPC1:Age_c	0.00580664	0.635838	0.867679	Non-significant	0.0722025	0.00762536	NPX ~ NPC1 * Age_c + Sex + Error(SampleID)		0.29	0.23
KDR	ENSG00000128052	Oncology	P35968	OID21497	NPC1:Age_c	0.0058095	0.635754	0.867679	Non-significant	-0.374243	0.00459075	NPX ~ NPC1 * Age_c + Sex + Error(SampleID)		0.11	0.23
PRTN3	ENSG00000196415	Cardiometabolic	P24158	OID20329	Age_c	0.00386273	0.699477	0.867825	Non-significant	-0.547793	-0.0118716	NPX ~ NPC1 * Age_c + Sex + Error(SampleID)		1.07	0.15
PDGFA	ENSG00000197461	Cardiometabolic	P04085	OID20313	Age_c	0.00386382	0.699437	0.867825	Non-significant	-1.26351	0.00868042	NPX ~ NPC1 * Age_c + Sex + Error(SampleID)		0.57	0.15
KLK15	ENSG00000174562	Oncology_II	Q9H2R5	OID31427	Age_c	0.00385394	0.699803	0.867853	Non-significant	0.273354	-0.00969889	NPX ~ NPC1 * Age_c + Sex + Error(SampleID)		0.72	0.15
GLA	ENSG00000102393	Inflammation_II	P06280	OID30594	NPC1:Age_c	0.00576904	0.636936	0.868163	Non-significant	-0.321773	0.00456373	NPX ~ NPC1 * Age_c + Sex + Error(SampleID)		0.11	0.23
ERC2	ENSG00000187672	Neurology_II	O15083	OID30880	Sex	0.0210546	0.391513	0.868344	Non-significant	0.893042	-0.143744	NPX ~ NPC1 * Age_c + Sex + Error(SampleID)		1.03	0.75
CWC15	ENSG00000150316	Oncology_II	Q9P013	OID31479	Sex	0.0189252	0.391048	0.868344	Non-significant	-0.0603325	-0.115572	NPX ~ NPC1 * Age_c + Sex + Error(SampleID)		0.74	0.75
BAG3	ENSG00000151929	Neurology	O95817	OID20972	Sex	0.0193858	0.391529	0.868344	Non-significant	-0.699653	-0.0671896	NPX ~ NPC1 * Age_c + Sex + Error(SampleID)		0.24	0.75
DDX4	ENSG00000152670	Inflammation_II	Q9NQI0	OID30431	Sex	0.0187367	0.39344	0.8684	Non-significant	-0.367013	-0.306311	NPX ~ NPC1 * Age_c + Sex + Error(SampleID)		5.27	0.74
SIRT2	ENSG00000068903	Oncology	Q8IXJ6	OID21375	Sex	0.0197244	0.393785	0.8684	Non-significant	0.0102345	-0.236567	NPX ~ NPC1 * Age_c + Sex + Error(SampleID)		2.95	0.74
RTN4IP1	ENSG00000130347	Neurology_II	Q8WWV3	OID31030	Sex	0.0187453	0.39333	0.8684	Non-significant	-0.0868858	-0.139147	NPX ~ NPC1 * Age_c + Sex + Error(SampleID)		1.09	0.75
IL2RB	ENSG00000100385	Inflammation	P14784	OID20450	Sex	0.0203654	0.392713	0.8684	Non-significant	0.735787	0.121969	NPX ~ NPC1 * Age_c + Sex + Error(SampleID)		0.75	0.75
ELOB	ENSG00000103363	Cardiometabolic_II	Q15370	OID30127	Sex	0.0186989	0.393923	0.8684	Non-significant	-0.139855	-0.11365	NPX ~ NPC1 * Age_c + Sex + Error(SampleID)		0.73	0.74
FAM3B	ENSG00000183844	Oncology	P58499	OID21372	Sex	0.0198335	0.392468	0.8684	Non-significant	-0.0420032	-0.0807943	NPX ~ NPC1 * Age_c + Sex + Error(SampleID)		0.34	0.75
LRP11	ENSG00000120256	Cardiometabolic	Q86VZ4	OID20185	Sex	0.0187179	0.39368	0.8684	Non-significant	0.0048025	-0.0596152	NPX ~ NPC1 * Age_c + Sex + Error(SampleID)		0.20	0.74
ADGRE5	ENSG00000123146	Cardiometabolic	P48960	OID20260	Sex	0.0186942	0.393982	0.8684	Non-significant	0.966953	0.0463278	NPX ~ NPC1 * Age_c + Sex + Error(SampleID)		0.12	0.74
IGFBP7	ENSG00000163453	Cardiometabolic	Q16270	OID20236	Age_c	0.00383144	0.70064	0.868514	Non-significant	0.501796	-0.00287007	NPX ~ NPC1 * Age_c + Sex + Error(SampleID)		0.06	0.15
PALM	ENSG00000099864	Oncology_II	O75781	OID31515	Age_c	0.00381992	0.70107	0.868671	Non-significant	0.00699417	-0.00488902	NPX ~ NPC1 * Age_c + Sex + Error(SampleID)		0.18	0.15
NAP1L4	ENSG00000205531	Oncology_II	Q99733	OID31475	NPC1	0.00172895	0.790437	0.86875	Non-significant	0.0818633	0.117457	NPX ~ NPC1 * Age_c + Sex + Error(SampleID)	39	1.75
DPY30	ENSG00000162961	Oncology	Q9C005	OID21410	NPC1	0.00272917	0.789431	0.86875	Non-significant	-0.102886	0.0801853	NPX ~ NPC1 * Age_c + Sex + Error(SampleID)	38	0.82
CEP85	ENSG00000130695	Oncology	Q6P2H3	OID21241	NPC1	0.00196201	0.790035	0.86875	Non-significant	-0.175425	-0.0779566	NPX ~ NPC1 * Age_c + Sex + Error(SampleID)	36	0.72
MYO6	ENSG00000196586	Neurology_II	Q9UM54	OID30989	NPC1	0.00175309	0.789162	0.86875	Non-significant	0.0476508	0.0689434	NPX ~ NPC1 * Age_c + Sex + Error(SampleID)	39	0.60
RPA2	ENSG00000117748	Inflammation_II	P15927	OID30453	NPC1	0.00200597	0.790711	0.86875	Non-significant	-0.200488	-0.0645168	NPX ~ NPC1 * Age_c + Sex + Error(SampleID)	39	0.53
LRG1	ENSG00000171236	Inflammation_II	P02750	OID30751	NPC1	0.00166366	0.790465	0.86875	Non-significant	0.0495067	0.0392869	NPX ~ NPC1 * Age_c + Sex + Error(SampleID)	39	0.20
CLEC14A	ENSG00000176435	Neurology	Q86T13	OID21090	NPC1	0.00184533	0.79044	0.86875	Non-significant	-0.00488917	-0.0292455	NPX ~ NPC1 * Age_c + Sex + Error(SampleID)	39	0.11
SNX15	ENSG00000110025	Inflammation_II	Q9NRS6	OID30644	Sex	0.0186485	0.394567	0.869018	Non-significant	-0.238064	-0.177993	NPX ~ NPC1 * Age_c + Sex + Error(SampleID)		1.79	0.74
BOC	ENSG00000144857	Cardiometabolic	Q9BWV1	OID20116	Age_c	0.00463345	0.702085	0.869176	Non-significant	-0.0795733	-0.00460052	NPX ~ NPC1 * Age_c + Sex + Error(SampleID)		0.11	0.15
CD300C	ENSG00000167850	Neurology	Q08708	OID21010	Age_c	0.0038005	0.701795	0.869176	Non-significant	1.06648	-0.00398812	NPX ~ NPC1 * Age_c + Sex + Error(SampleID)		0.12	0.15
DNPH1	ENSG00000112667	Inflammation	O43598	OID20744	NPC1:Age_c	0.00571933	0.638396	0.869324	Non-significant	0.809304	0.016482	NPX ~ NPC1 * Age_c + Sex + Error(SampleID)		1.40	0.22
ICOSLG	ENSG00000160223	Oncology	O75144	OID21351	NPC1:Age_c	0.00603758	0.638232	0.869324	Non-significant	0.104629	-0.00382956	NPX ~ NPC1 * Age_c + Sex + Error(SampleID)		0.08	0.22
CX3CL1	ENSG00000006210	Neurology	P78423	OID20976	NPC1:Age_c	0.0058572	0.638803	0.869464	Non-significant	-0.0488285	-0.00503417	NPX ~ NPC1 * Age_c + Sex + Error(SampleID)		0.13	0.22
ERVV-1	ENSG00000269526	Cardiometabolic_II	B6SEH8	OID30094	Age_c	0.00377824	0.70263	0.869474	Non-significant	0.712684	-0.0117667	NPX ~ NPC1 * Age_c + Sex + Error(SampleID)		1.08	0.15
HGS	ENSG00000185359	Oncology	O14964	OID21175	Age_c	0.00408336	0.703096	0.869675	Non-significant	0.350252	-0.0168609	NPX ~ NPC1 * Age_c + Sex + Error(SampleID)		1.85	0.15
PDAP1	ENSG00000106244	Cardiometabolic_II	Q13442	OID30323	NPC1	0.00130428	0.791994	0.869803	Non-significant	0.0662065	0.118354	NPX ~ NPC1 * Age_c + Sex + Error(SampleID)	38	1.72
DPP4	ENSG00000197635	Cardiometabolic	P27487	OID20406	NPC1	0.00124993	0.792278	0.869803	Non-significant	-0.160887	0.029164	NPX ~ NPC1 * Age_c + Sex + Error(SampleID)	39	0.11
ECHDC3	ENSG00000134463	Cardiometabolic_II	Q96DC8	OID30293	Sex	0.0190849	0.395266	0.86989	Non-significant	1.51122	0.156359	NPX ~ NPC1 * Age_c + Sex + Error(SampleID)		1.35	0.74
SERPINF1	ENSG00000132386	Inflammation_II	P36955	OID30757	Sex	0.0185646	0.395643	0.870049	Non-significant	-0.0699775	0.0245932	NPX ~ NPC1 * Age_c + Sex + Error(SampleID)		0.03	0.74
HMOX1	ENSG00000100292	Cardiometabolic	P09601	OID20217	Sex	0.0185113	0.396327	0.870885	Non-significant	1.69522	0.0937179	NPX ~ NPC1 * Age_c + Sex + Error(SampleID)		0.50	0.74
PALM3	ENSG00000187867	Cardiometabolic_II	A6NDB9	OID30182	Sex	0.018443	0.397209	0.870896	Non-significant	1.09179	0.208298	NPX ~ NPC1 * Age_c + Sex + Error(SampleID)		2.47	0.73
NAA80	ENSG00000243477	Neurology_II	Q93015	OID30893	Sex	0.02049	0.398006	0.870896	Non-significant	-0.519213	-0.17124	NPX ~ NPC1 * Age_c + Sex + Error(SampleID)		1.51	0.73
CA8	ENSG00000178538	Inflammation_II	P35219	OID30482	Sex	0.0183341	0.398619	0.870896	Non-significant	0.356766	-0.107129	NPX ~ NPC1 * Age_c + Sex + Error(SampleID)		0.66	0.73
TLR1	ENSG00000174125	Inflammation_II	Q15399	OID30532	Sex	0.0183227	0.398768	0.870896	Non-significant	0.442084	0.0904551	NPX ~ NPC1 * Age_c + Sex + Error(SampleID)		0.47	0.73
COL28A1	ENSG00000215018	Neurology_II	Q2UY09	OID30969	Sex	0.020439	0.3986	0.870896	Non-significant	0.367309	-0.0870345	NPX ~ NPC1 * Age_c + Sex + Error(SampleID)		0.39	0.73
CPB1	ENSG00000153002	Cardiometabolic	P15086	OID20289	Sex	0.0184484	0.39714	0.870896	Non-significant	1.04787	-0.072254	NPX ~ NPC1 * Age_c + Sex + Error(SampleID)		0.30	0.73
CD14	ENSG00000170458	Cardiometabolic	P08571	OID20378	Sex	0.0183567	0.398325	0.870896	Non-significant	0.357642	-0.0599594	NPX ~ NPC1 * Age_c + Sex + Error(SampleID)		0.21	0.73
LRIG1	ENSG00000144749	Oncology	Q96JA1	OID21429	Sex	0.0188916	0.397693	0.870896	Non-significant	-0.456588	-0.0547037	NPX ~ NPC1 * Age_c + Sex + Error(SampleID)		0.17	0.73
TCL1A	ENSG00000100721	Neurology	P56279	OID20987	NPC1:Age_c	0.00580545	0.640293	0.871078	Non-significant	0.734076	-0.0169964	NPX ~ NPC1 * Age_c + Sex + Error(SampleID)		1.50	0.22
SRPX	ENSG00000101955	Cardiometabolic_II	P78539	OID30310	NPC1:Age_c	0.00577656	0.641128	0.871316	Non-significant	0.632303	-0.0112186	NPX ~ NPC1 * Age_c + Sex + Error(SampleID)		0.66	0.22
COL28A1	ENSG00000215018	Neurology_II	Q2UY09	OID30969	NPC1:Age_c	0.0062677	0.641381	0.871316	Non-significant	0.367309	0.00902383	NPX ~ NPC1 * Age_c + Sex + Error(SampleID)		0.39	0.22
CDH23	ENSG00000107736	Neurology_II	Q9H251	OID31074	NPC1:Age_c	0.00563858	0.640783	0.871316	Non-significant	0.414862	0.00438047	NPX ~ NPC1 * Age_c + Sex + Error(SampleID)		0.10	0.22
MUC13	ENSG00000173702	Neurology	Q9H3R2	OID20866	NPC1	0.00190469	0.794032	0.871395	Non-significant	-0.0184702	0.071292	NPX ~ NPC1 * Age_c + Sex + Error(SampleID)	35	0.58
IL20RA	ENSG00000016402	Inflammation	Q9UHF4	OID20422	NPC1	0.00191148	0.794385	0.871448	Non-significant	-0.148597	-0.116839	NPX ~ NPC1 * Age_c + Sex + Error(SampleID)	36	1.47
LRRN1	ENSG00000175928	Inflammation	Q6UXK5	OID20438	Age_c	0.00401771	0.705385	0.872129	Non-significant	-0.612665	-0.00528857	NPX ~ NPC1 * Age_c + Sex + Error(SampleID)		0.18	0.15
TFAP2A	ENSG00000137203	Neurology_II	P05549	OID30848	Age_c	0.00379342	0.705772	0.87223	Non-significant	0.752223	-0.0251178	NPX ~ NPC1 * Age_c + Sex + Error(SampleID)		4.84	0.14
CINP	ENSG00000100865	Oncology_II	Q9BW66	OID31328	NPC1:Age_c	0.0058857	0.642502	0.872312	Non-significant	0.494453	-0.0379508	NPX ~ NPC1 * Age_c + Sex + Error(SampleID)		7.13	0.22
AHCY	ENSG00000101444	Cardiometabolic	P23526	OID20199	NPC1:Age_c	0.00557343	0.642724	0.872312	Non-significant	0.07372	0.0136116	NPX ~ NPC1 * Age_c + Sex + Error(SampleID)		0.98	0.22
RAC3	ENSG00000169750	Neurology_II	P60763	OID30958	Age_c	0.0041068	0.706309	0.872517	Non-significant	0.28714	-0.0086702	NPX ~ NPC1 * Age_c + Sex + Error(SampleID)		0.55	0.14
SH2B3	ENSG00000111252	Oncology	Q9UQQ2	OID21222	Sex	0.0197587	0.399928	0.872535	Non-significant	-0.415361	-0.141766	NPX ~ NPC1 * Age_c + Sex + Error(SampleID)		1.07	0.73
UNG	ENSG00000076248	Oncology_II	P13051	OID31419	Sex	0.0182182	0.400128	0.872535	Non-significant	0.248878	0.114644	NPX ~ NPC1 * Age_c + Sex + Error(SampleID)		0.76	0.72
ARMCX2	ENSG00000184867	Neurology_II	Q7L311	OID30792	Age_c	0.00375492	0.707202	0.872618	Non-significant	0.272288	0.0145024	NPX ~ NPC1 * Age_c + Sex + Error(SampleID)		1.63	0.14
LAIR2	ENSG00000167618	Neurology	Q6ISS4	OID20965	Age_c	0.003749	0.707423	0.872618	Non-significant	0.414332	-0.0114558	NPX ~ NPC1 * Age_c + Sex + Error(SampleID)		1.05	0.14
ZBTB16	ENSG00000109906	Oncology	Q05516	OID21205	Age_c	0.00396974	0.70707	0.872618	Non-significant	-0.509605	0.0112706	NPX ~ NPC1 * Age_c + Sex + Error(SampleID)		0.85	0.14
IL6R	ENSG00000160712	Cardiometabolic	P08887	OID20385	Age_c	0.00364691	0.707611	0.872618	Non-significant	0.290094	-0.00464122	NPX ~ NPC1 * Age_c + Sex + Error(SampleID)		0.17	0.14
ARNT	ENSG00000143437	Inflammation	P27540	OID20432	NPC1	0.00188246	0.796099	0.872659	Non-significant	0.212124	0.0738564	NPX ~ NPC1 * Age_c + Sex + Error(SampleID)	36	0.60
LMOD1	ENSG00000163431	Cardiometabolic_II	P29536	OID30212	NPC1	0.00179019	0.796004	0.872659	Non-significant	0.1678	-0.0479841	NPX ~ NPC1 * Age_c + Sex + Error(SampleID)	38	0.30
PRKRA	ENSG00000180228	Oncology	O75569	OID21225	NPC1	0.00183293	0.797105	0.873093	Non-significant	-0.0984481	-0.0858512	NPX ~ NPC1 * Age_c + Sex + Error(SampleID)	36	0.94
H2AP	ENSG00000187516	Oncology_II	O75409	OID31232	NPC1	0.00186587	0.797092	0.873093	Non-significant	0.23511	0.0798803	NPX ~ NPC1 * Age_c + Sex + Error(SampleID)	39	0.87
CLSPN	ENSG00000092853	Neurology	Q9HAW4	OID20831	NPC1	0.00182082	0.7975	0.873191	Non-significant	0.00312929	-0.0425442	NPX ~ NPC1 * Age_c + Sex + Error(SampleID)	35	0.21
IGSF9	ENSG00000085552	Cardiometabolic_II	Q9P2J2	OID30330	NPC1:Age_c	0.0056799	0.643942	0.87355	Non-significant	-0.555714	-0.0110166	NPX ~ NPC1 * Age_c + Sex + Error(SampleID)		0.64	0.22
KRT8	ENSG00000170421	Neurology_II	P05787	OID30865	Sex	0.0186104	0.401262	0.874341	Non-significant	0.912475	0.269109	NPX ~ NPC1 * Age_c + Sex + Error(SampleID)		4.16	0.72
SPARC	ENSG00000113140	Oncology	P09486	OID21511	NPC1:Age_c	0.00550045	0.644915	0.874373	Non-significant	-0.857163	-0.00770231	NPX ~ NPC1 * Age_c + Sex + Error(SampleID)		0.32	0.22
CD72	ENSG00000137101	Inflammation_II	P21854	OID30641	NPC1:Age_c	0.00549236	0.645159	0.874373	Non-significant	1.342	0.00669752	NPX ~ NPC1 * Age_c + Sex + Error(SampleID)		0.24	0.22
AKR1B10	ENSG00000198074	Neurology_II	O60218	OID30955	Age_c	0.00400387	0.709851	0.874627	Non-significant	0.268048	-0.0281185	NPX ~ NPC1 * Age_c + Sex + Error(SampleID)		5.92	0.14
KIRREL1	ENSG00000183853	Neurology_II	Q96J84	OID30806	Age_c	0.00368635	0.70977	0.874627	Non-significant	0.630345	0.0113178	NPX ~ NPC1 * Age_c + Sex + Error(SampleID)		1.01	0.14
RWDD1	ENSG00000111832	Neurology	Q9H446	OID21015	Sex	0.0180817	0.401915	0.875098	Non-significant	-0.447199	-0.184412	NPX ~ NPC1 * Age_c + Sex + Error(SampleID)		1.98	0.72
FKBPL	ENSG00000204315	Oncology_II	Q9UIM3	OID31499	Sex	0.0180516	0.402311	0.875295	Non-significant	0.207905	-0.172522	NPX ~ NPC1 * Age_c + Sex + Error(SampleID)		1.74	0.72
PNLIPRP2	ENSG00000266200	Inflammation	P54317	OID20775	NPC1	0.00156255	0.799793	0.875367	Non-significant	-0.0909842	-0.260773	NPX ~ NPC1 * Age_c + Sex + Error(SampleID)	39	9.49
HARS1	ENSG00000170445	Neurology	P12081	OID21086	NPC1	0.00156698	0.800109	0.875378	Non-significant	0.0443667	0.0781805	NPX ~ NPC1 * Age_c + Sex + Error(SampleID)	39	0.86
CYTH3	ENSG00000008256	Oncology_II	O43739	OID31208	Sex	0.0179984	0.403011	0.875486	Non-significant	0.975988	-0.208624	NPX ~ NPC1 * Age_c + Sex + Error(SampleID)		2.54	0.71
FABP5	ENSG00000164687	Neurology	Q01469	OID21043	Sex	0.0180075	0.402892	0.875486	Non-significant	-0.774142	-0.17539	NPX ~ NPC1 * Age_c + Sex + Error(SampleID)		1.80	0.72
PSRC1	ENSG00000134222	Oncology	Q6PGN9	OID21169	Age_c	0.00384774	0.71141	0.875794	Non-significant	-0.0127681	0.00728031	NPX ~ NPC1 * Age_c + Sex + Error(SampleID)		0.37	0.14
CLPS	ENSG00000137392	Neurology	P04118	OID21156	Age_c	0.00354863	0.711405	0.875794	Non-significant	0.986862	0.00716443	NPX ~ NPC1 * Age_c + Sex + Error(SampleID)		0.43	0.14
HYOU1	ENSG00000149428	Cardiometabolic	Q9Y4L1	OID20300	NPC1	0.00151829	0.800803	0.875802	Non-significant	0.0109592	-0.0203394	NPX ~ NPC1 * Age_c + Sex + Error(SampleID)	39	0.06
MCEMP1	ENSG00000183019	Inflammation_II	Q8IX19	OID30501	Sex	0.0179524	0.403618	0.875822	Non-significant	-1.86961	-0.208472	NPX ~ NPC1 * Age_c + Sex + Error(SampleID)		2.55	0.71
SEMA7A	ENSG00000138623	Cardiometabolic	O75326	OID20283	Sex	0.0179403	0.403778	0.875822	Non-significant	0.617126	0.0483182	NPX ~ NPC1 * Age_c + Sex + Error(SampleID)		0.14	0.71
ACADSB	ENSG00000196177	Cardiometabolic_II	P45954	OID30356	Sex	0.018324	0.404943	0.876164	Non-significant	-1.06844	-0.251349	NPX ~ NPC1 * Age_c + Sex + Error(SampleID)		3.64	0.71
RNF31	ENSG00000092098	Inflammation_II	Q96EP0	OID30473	Sex	0.0178465	0.405022	0.876164	Non-significant	-0.847809	0.177669	NPX ~ NPC1 * Age_c + Sex + Error(SampleID)		1.86	0.71
FBLN2	ENSG00000163520	Cardiometabolic_II	P98095	OID30378	Sex	0.017836	0.405161	0.876164	Non-significant	-0.229452	-0.0780941	NPX ~ NPC1 * Age_c + Sex + Error(SampleID)		0.36	0.71
TGFBI	ENSG00000120708	Cardiometabolic	Q15582	OID20417	Sex	0.0178767	0.404621	0.876164	Non-significant	0.06998	0.0437867	NPX ~ NPC1 * Age_c + Sex + Error(SampleID)		0.11	0.71
PGLYRP4	ENSG00000163218	Cardiometabolic_II	Q96LB8	OID30101	NPC1	0.0015541	0.801987	0.87643	Non-significant	0.00481417	-0.080731	NPX ~ NPC1 * Age_c + Sex + Error(SampleID)	39	0.93
AMOTL2	ENSG00000114019	Oncology_II	Q9Y2J4	OID31351	NPC1	0.00158772	0.80199	0.87643	Non-significant	0.0583483	0.0715561	NPX ~ NPC1 * Age_c + Sex + Error(SampleID)	39	0.73
GYS1	ENSG00000104812	Cardiometabolic	P13807	OID20097	Sex	0.0215448	0.407465	0.87646	Non-significant	-1.94848	-0.2517	NPX ~ NPC1 * Age_c + Sex + Error(SampleID)		3.10	0.7
ECM1	ENSG00000143369	Inflammation_II	Q16610	OID30736	Sex	0.0176193	0.408055	0.87646	Non-significant	-0.392635	0.153068	NPX ~ NPC1 * Age_c + Sex + Error(SampleID)		1.40	0.7
UBE2Z	ENSG00000159202	Inflammation_II	Q9H832	OID30427	Sex	0.0176548	0.407578	0.87646	Non-significant	-0.518302	0.124362	NPX ~ NPC1 * Age_c + Sex + Error(SampleID)		0.92	0.7
COQ7	ENSG00000167186	Cardiometabolic_II	Q99807	OID30217	Sex	0.0181258	0.407518	0.87646	Non-significant	0.685869	0.110847	NPX ~ NPC1 * Age_c + Sex + Error(SampleID)		0.72	0.7
AIF1L	ENSG00000126878	Cardiometabolic_II	Q9BQI0	OID30204	Sex	0.0181665	0.406988	0.87646	Non-significant	0.00284452	-0.0936408	NPX ~ NPC1 * Age_c + Sex + Error(SampleID)		0.51	0.7
C5	ENSG00000106804	Inflammation_II	P01031	OID30744	Sex	0.0178024	0.405608	0.87646	Non-significant	-0.328455	0.0837569	NPX ~ NPC1 * Age_c + Sex + Error(SampleID)		0.41	0.71
EPS8L2	ENSG00000177106	Oncology	Q9H6S3	OID21397	Sex	0.0181585	0.407092	0.87646	Non-significant	-0.450066	0.0587542	NPX ~ NPC1 * Age_c + Sex + Error(SampleID)		0.20	0.7
SERPING1	ENSG00000149131	Inflammation_II	P05155	OID30777	Sex	0.0176397	0.407782	0.87646	Non-significant	-0.283548	-0.0409011	NPX ~ NPC1 * Age_c + Sex + Error(SampleID)		0.10	0.7
RTN4R	ENSG00000040608	Oncology	Q9BZR6	OID21424	Sex	0.0182425	0.405999	0.87646	Non-significant	0.391875	-0.0281968	NPX ~ NPC1 * Age_c + Sex + Error(SampleID)		0.05	0.71
OTUD7B	ENSG00000264522	Neurology_II	Q6GQQ9	OID31064	Sex	0.0175711	0.408703	0.876715	Non-significant	0.0654683	-0.120875	NPX ~ NPC1 * Age_c + Sex + Error(SampleID)		0.88	0.7
SCGB1A1	ENSG00000149021	Inflammation	P11684	OID20688	Sex	0.0175649	0.408786	0.876715	Non-significant	0.10971	0.070523	NPX ~ NPC1 * Age_c + Sex + Error(SampleID)		0.30	0.7
PRKAR1A	ENSG00000108946	Cardiometabolic	P10644	OID20146	Sex	0.0175379	0.40915	0.876838	Non-significant	-0.957218	-0.168737	NPX ~ NPC1 * Age_c + Sex + Error(SampleID)		1.71	0.7
GLT8D2	ENSG00000120820	Neurology	Q9H1C3	OID20825	Age_c	0.00392588	0.712569	0.876843	Non-significant	-0.385999	0.0102535	NPX ~ NPC1 * Age_c + Sex + Error(SampleID)		0.77	0.14
CHI3L1	ENSG00000133048	Cardiometabolic	P36222	OID20399	NPC1	0.00147969	0.802904	0.877094	Non-significant	0.114748	0.0512283	NPX ~ NPC1 * Age_c + Sex + Error(SampleID)	39	0.38
AP2B1	ENSG00000006125	Neurology_II	P63010	OID30949	Sex	0.0194558	0.410301	0.877333	Non-significant	1.01491	-0.182591	NPX ~ NPC1 * Age_c + Sex + Error(SampleID)		1.81	0.69
QDPR	ENSG00000151552	Cardiometabolic	P09417	OID20174	Sex	0.0174712	0.410049	0.877333	Non-significant	0.767479	-0.0896535	NPX ~ NPC1 * Age_c + Sex + Error(SampleID)		0.48	0.69
TNF	ENSG00000232810	Neurology	P01375	OID20848	Sex	0.0194841	0.409957	0.877333	Non-significant	0.132741	0.0694448	NPX ~ NPC1 * Age_c + Sex + Error(SampleID)		0.26	0.7
PSIP1	ENSG00000164985	Inflammation	O75475	OID20534	NPC1:Age_c	0.00569512	0.647956	0.877715	Non-significant	-1.31882	0.0178891	NPX ~ NPC1 * Age_c + Sex + Error(SampleID)		1.73	0.21
ARMCX2	ENSG00000184867	Neurology_II	Q7L311	OID30792	NPC1:Age_c	0.00553417	0.648239	0.877715	Non-significant	0.272288	-0.0176138	NPX ~ NPC1 * Age_c + Sex + Error(SampleID)		1.63	0.21
CXCL13	ENSG00000156234	Neurology	O43927	OID21024	Sex	0.017412	0.410851	0.877853	Non-significant	0.0879392	-0.090162	NPX ~ NPC1 * Age_c + Sex + Error(SampleID)		0.49	0.69
MORF4L1	ENSG00000185787	Oncology_II	Q9UBU8	OID31257	NPC1:Age_c	0.00564709	0.649348	0.878208	Non-significant	-0.268614	0.0351286	NPX ~ NPC1 * Age_c + Sex + Error(SampleID)		6.37	0.21
MYL4	ENSG00000198336	Cardiometabolic_II	P12829	OID30245	NPC1:Age_c	0.0054611	0.650419	0.878208	Non-significant	1.69366	0.0288018	NPX ~ NPC1 * Age_c + Sex + Error(SampleID)		4.31	0.21
CEP164	ENSG00000110274	Inflammation	Q9UPV0	OID20441	NPC1:Age_c	0.00581076	0.649204	0.878208	Non-significant	-0.0364439	0.0134803	NPX ~ NPC1 * Age_c + Sex + Error(SampleID)		0.83	0.21
NFATC3	ENSG00000072736	Inflammation	Q12968	OID20470	NPC1:Age_c	0.00577379	0.65025	0.878208	Non-significant	-0.151733	0.0109359	NPX ~ NPC1 * Age_c + Sex + Error(SampleID)		0.55	0.21
MRC1	ENSG00000260314	Inflammation_II	P22897	OID30694	NPC1:Age_c	0.00531882	0.650445	0.878208	Non-significant	1.04484	-0.00572918	NPX ~ NPC1 * Age_c + Sex + Error(SampleID)		0.18	0.21
PCDH9	ENSG00000184226	Oncology_II	Q9HC56	OID31516	NPC1:Age_c	0.00534094	0.649766	0.878208	Non-significant	0.640081	0.00572317	NPX ~ NPC1 * Age_c + Sex + Error(SampleID)		0.18	0.21
CDH6	ENSG00000113361	Cardiometabolic	P55285	OID20157	NPC1:Age_c	0.00529731	0.651107	0.878688	Non-significant	0.262889	0.00609863	NPX ~ NPC1 * Age_c + Sex + Error(SampleID)		0.21	0.21
SMPD3	ENSG00000103056	Inflammation_II	Q9NY59	OID30477	Sex	0.017332	0.411937	0.879051	Non-significant	-0.599767	-0.141647	NPX ~ NPC1 * Age_c + Sex + Error(SampleID)		1.22	0.69
ING1	ENSG00000153487	Neurology	Q9UK53	OID20853	Sex	0.0192139	0.413255	0.879051	Non-significant	-0.934472	-0.128991	NPX ~ NPC1 * Age_c + Sex + Error(SampleID)		0.91	0.69
XIAP	ENSG00000101966	Inflammation_II	P98170	OID30490	Sex	0.0172669	0.412825	0.879051	Non-significant	-0.522778	-0.119157	NPX ~ NPC1 * Age_c + Sex + Error(SampleID)		0.87	0.69
AMY2A	ENSG00000243480	Cardiometabolic	P04746	OID20333	Sex	0.0173097	0.412241	0.879051	Non-significant	-0.120752	-0.0735202	NPX ~ NPC1 * Age_c + Sex + Error(SampleID)		0.33	0.69
VEGFB	ENSG00000173511	Inflammation_II	P49765	OID30554	Sex	0.01728	0.412646	0.879051	Non-significant	0.124626	-0.0464516	NPX ~ NPC1 * Age_c + Sex + Error(SampleID)		0.13	0.69
LAMB1	ENSG00000091136	Cardiometabolic_II	P07942	OID30280	Sex	0.0176927	0.413231	0.879051	Non-significant	0.00507018	-0.0420709	NPX ~ NPC1 * Age_c + Sex + Error(SampleID)		0.11	0.68
TRIM58	ENSG00000162722	Oncology_II	Q8NG06	OID31429	NPC1:Age_c	0.00527403	0.651826	0.879073	Non-significant	1.32079	0.0180952	NPX ~ NPC1 * Age_c + Sex + Error(SampleID)		1.82	0.21
TXK	ENSG00000074966	Oncology_II	P42681	OID31262	NPC1:Age_c	0.00555598	0.652007	0.879073	Non-significant	0.696766	0.0165928	NPX ~ NPC1 * Age_c + Sex + Error(SampleID)		1.44	0.21
HAGH	ENSG00000063854	Oncology	Q16775	OID21459	NPC1:Age_c	0.00539251	0.652482	0.879214	Non-significant	0.54673	0.0221524	NPX ~ NPC1 * Age_c + Sex + Error(SampleID)		2.74	0.21
TRIM26	ENSG00000234127	Oncology_II	Q12899	OID31207	NPC1:Age_c	0.00522023	0.653494	0.879214	Non-significant	-0.252404	0.0170914	NPX ~ NPC1 * Age_c + Sex + Error(SampleID)		1.64	0.2
IMPACT	ENSG00000154059	Neurology_II	Q9P2X3	OID31112	NPC1:Age_c	0.00519553	0.654263	0.879214	Non-significant	0.879988	0.0168076	NPX ~ NPC1 * Age_c + Sex + Error(SampleID)		1.60	0.2
FCRLB	ENSG00000162746	Oncology	Q6BAA4	OID21193	NPC1:Age_c	0.00566554	0.653336	0.879214	Non-significant	0.853489	-0.00940488	NPX ~ NPC1 * Age_c + Sex + Error(SampleID)		0.41	0.21
VWC2	ENSG00000188730	Neurology	Q2TAL6	OID20936	NPC1:Age_c	0.00535261	0.653689	0.879214	Non-significant	0.120612	0.00857064	NPX ~ NPC1 * Age_c + Sex + Error(SampleID)		0.41	0.2
ANGPT2	ENSG00000091879	Oncology	O15123	OID21463	NPC1:Age_c	0.00533736	0.654152	0.879214	Non-significant	0.274284	0.00604703	NPX ~ NPC1 * Age_c + Sex + Error(SampleID)		0.21	0.2
NPTX2	ENSG00000106236	Cardiometabolic_II	P47972	OID30390	NPC1:Age_c	0.00521801	0.653563	0.879214	Non-significant	-0.41273	0.00505941	NPX ~ NPC1 * Age_c + Sex + Error(SampleID)		0.14	0.2
RGS8	ENSG00000135824	Inflammation	P57771	OID20454	NPC1	0.00170847	0.805307	0.879383	Non-significant	0.101973	-0.0908425	NPX ~ NPC1 * Age_c + Sex + Error(SampleID)	36	0.99
DHRS4L2	ENSG00000187630	Neurology_II	Q6PKH6	OID31072	NPC1:Age_c	0.00517231	0.654988	0.879776	Non-significant	-0.110099	0.00834199	NPX ~ NPC1 * Age_c + Sex + Error(SampleID)		0.40	0.2
MAEA	ENSG00000090316	Oncology	Q7L5Y9	OID21206	Age_c	0.00373137	0.715623	0.880223	Non-significant	0.446821	-0.0176799	NPX ~ NPC1 * Age_c + Sex + Error(SampleID)		2.23	0.13
HNMT	ENSG00000150540	Neurology	P50135	OID20975	NPC1:Age_c	0.00528766	0.655665	0.880271	Non-significant	1.29988	-0.00838536	NPX ~ NPC1 * Age_c + Sex + Error(SampleID)		0.40	0.2
FCER2	ENSG00000104921	Neurology	P06734	OID21133	NPC1:Age_c	0.00513833	0.656053	0.880379	Non-significant	0.767205	-0.00748335	NPX ~ NPC1 * Age_c + Sex + Error(SampleID)		0.32	0.2
FOLH1	ENSG00000086205	Inflammation_II	Q04609	OID30430	Age_c	0.00341583	0.716628	0.880404	Non-significant	-0.49534	-0.0223082	NPX ~ NPC1 * Age_c + Sex + Error(SampleID)		4.28	0.13
XCL1	ENSG00000143184	Oncology	P47992	OID21398	Age_c	0.00351353	0.716366	0.880404	Non-significant	0.200165	-0.0181558	NPX ~ NPC1 * Age_c + Sex + Error(SampleID)		2.83	0.13
NPL	ENSG00000135838	Cardiometabolic_II	Q9BXD5	OID30329	Age_c	0.00350506	0.716693	0.880404	Non-significant	3.23111	-0.00754464	NPX ~ NPC1 * Age_c + Sex + Error(SampleID)		0.49	0.13
CCS	ENSG00000173992	Neurology	O14618	OID20973	NPC1:Age_c	0.00526171	0.656459	0.88051	Non-significant	0.223322	0.0141655	NPX ~ NPC1 * Age_c + Sex + Error(SampleID)		1.15	0.2
AP3B1	ENSG00000132842	Oncology_II	O00203	OID31478	Sex	0.0170368	0.415983	0.880559	Non-significant	-1.47227	0.211409	NPX ~ NPC1 * Age_c + Sex + Error(SampleID)		2.76	0.68
NCLN	ENSG00000125912	Inflammation	Q969V3	OID20448	Sex	0.0185604	0.414742	0.880559	Non-significant	-0.754568	0.191606	NPX ~ NPC1 * Age_c + Sex + Error(SampleID)		2.04	0.68
BACH1	ENSG00000156273	Inflammation	O14867	OID20505	Sex	0.0179764	0.41579	0.880559	Non-significant	-1.00386	-0.152781	NPX ~ NPC1 * Age_c + Sex + Error(SampleID)		1.37	0.68
CHEK2	ENSG00000183765	Cardiometabolic	O96017	OID20054	Sex	0.0207884	0.415912	0.880559	Non-significant	-0.4618	-0.119028	NPX ~ NPC1 * Age_c + Sex + Error(SampleID)		0.72	0.68
SERPINI1	ENSG00000163536	Inflammation_II	Q99574	OID30604	Sex	0.0171242	0.414779	0.880559	Non-significant	-0.93239	0.0722216	NPX ~ NPC1 * Age_c + Sex + Error(SampleID)		0.32	0.68
IL7R	ENSG00000168685	Neurology	P16871	OID21136	Sex	0.017027	0.416119	0.880559	Non-significant	-0.0551942	0.0694234	NPX ~ NPC1 * Age_c + Sex + Error(SampleID)		0.30	0.68
ENPP5	ENSG00000112796	Inflammation	Q9UJA9	OID20736	Sex	0.0171107	0.414965	0.880559	Non-significant	-0.0942883	0.0413277	NPX ~ NPC1 * Age_c + Sex + Error(SampleID)		0.11	0.68
NENF	ENSG00000117691	Oncology_II	Q9UMX5	OID31354	NPC1	0.0016561	0.80673	0.880601	Non-significant	-0.168768	-0.149837	NPX ~ NPC1 * Age_c + Sex + Error(SampleID)	39	3.37
FOLH1	ENSG00000086205	Inflammation_II	Q04609	OID30430	NPC1:Age_c	0.0048516	0.665209	0.880792	Non-significant	-0.49534	0.0265878	NPX ~ NPC1 * Age_c + Sex + Error(SampleID)		4.28	0.19
IFNG	ENSG00000111537	Inflammation	P01579	OID20495	NPC1:Age_c	0.00542924	0.660198	0.880792	Non-significant	-0.639385	0.0251831	NPX ~ NPC1 * Age_c + Sex + Error(SampleID)		3.09	0.2
ATP6V1G2	ENSG00000213760	Cardiometabolic_II	O95670	OID30167	NPC1:Age_c	0.00492158	0.662945	0.880792	Non-significant	0.93791	0.0233347	NPX ~ NPC1 * Age_c + Sex + Error(SampleID)		3.25	0.19
MAEA	ENSG00000090316	Oncology	Q7L5Y9	OID21206	NPC1:Age_c	0.00547687	0.658801	0.880792	Non-significant	0.446821	0.0214352	NPX ~ NPC1 * Age_c + Sex + Error(SampleID)		2.23	0.2
CDK5RAP3	ENSG00000108465	Neurology_II	Q96JB5	OID30985	NPC1:Age_c	0.00491776	0.663068	0.880792	Non-significant	-0.127918	0.0199887	NPX ~ NPC1 * Age_c + Sex + Error(SampleID)		2.39	0.19
TBR1	ENSG00000136535	Neurology_II	Q16650	OID30923	NPC1:Age_c	0.00565479	0.658242	0.880792	Non-significant	0.281899	0.0184374	NPX ~ NPC1 * Age_c + Sex + Error(SampleID)		1.81	0.2
CCL28	ENSG00000151882	Inflammation	Q9NRJ3	OID20569	NPC1:Age_c	0.00531674	0.659117	0.880792	Non-significant	1.5483	-0.0160926	NPX ~ NPC1 * Age_c + Sex + Error(SampleID)		1.50	0.2
RPS10	ENSG00000124614	Cardiometabolic_II	P46783	OID30070	NPC1:Age_c	0.00502285	0.659703	0.880792	Non-significant	0.277598	0.0157704	NPX ~ NPC1 * Age_c + Sex + Error(SampleID)		1.46	0.2
ECSCR	ENSG00000249751	Neurology_II	Q19T08	OID30831	NPC1:Age_c	0.00511109	0.661112	0.880792	Non-significant	-0.0429268	0.0152681	NPX ~ NPC1 * Age_c + Sex + Error(SampleID)		1.33	0.2
SORD	ENSG00000140263	Oncology	Q00796	OID21453	NPC1:Age_c	0.00505127	0.662983	0.880792	Non-significant	0.692692	0.0141037	NPX ~ NPC1 * Age_c + Sex + Error(SampleID)		1.19	0.19
RICTOR	ENSG00000164327	Inflammation_II	Q6R327	OID30433	NPC1:Age_c	0.00494424	0.662216	0.880792	Non-significant	-0.0800167	0.0137621	NPX ~ NPC1 * Age_c + Sex + Error(SampleID)		1.13	0.19
PRKCQ	ENSG00000065675	Inflammation	Q04759	OID20468	NPC1:Age_c	0.00523723	0.665905	0.880792	Non-significant	-1.01906	0.0133319	NPX ~ NPC1 * Age_c + Sex + Error(SampleID)		0.90	0.19
SCRN1	ENSG00000136193	Inflammation	Q12765	OID20542	NPC1:Age_c	0.00525594	0.660954	0.880792	Non-significant	0.362527	0.0126422	NPX ~ NPC1 * Age_c + Sex + Error(SampleID)		0.94	0.2
LTO1	ENSG00000149716	Inflammation	Q8WV07	OID20434	NPC1:Age_c	0.00524777	0.665588	0.880792	Non-significant	0.280581	-0.0122064	NPX ~ NPC1 * Age_c + Sex + Error(SampleID)		0.75	0.19
GP2	ENSG00000169347	Cardiometabolic	P55259	OID20090	NPC1:Age_c	0.00594233	0.664782	0.880792	Non-significant	-0.0462055	-0.0114013	NPX ~ NPC1 * Age_c + Sex + Error(SampleID)		0.53	0.19
TPSD1	ENSG00000095917	Neurology_II	Q9BZJ3	OID30982	NPC1:Age_c	0.00491817	0.663055	0.880792	Non-significant	0.485046	-0.0109653	NPX ~ NPC1 * Age_c + Sex + Error(SampleID)		0.72	0.19
SLIT2	ENSG00000145147	Neurology	O94813	OID20862	NPC1:Age_c	0.00544807	0.664174	0.880792	Non-significant	0.324894	0.0109639	NPX ~ NPC1 * Age_c + Sex + Error(SampleID)		0.63	0.19
GPR15L		Oncology_II	Q6UWK7	OID31511	NPC1:Age_c	0.00489192	0.663902	0.880792	Non-significant	0.279242	-0.0106828	NPX ~ NPC1 * Age_c + Sex + Error(SampleID)		0.69	0.19
FGF6	ENSG00000111241	Inflammation_II	P10767	OID30443	NPC1:Age_c	0.00510126	0.657219	0.880792	Non-significant	0.307517	-0.0105151	NPX ~ NPC1 * Age_c + Sex + Error(SampleID)		0.64	0.2
ARHGAP1	ENSG00000175220	Oncology	Q07960	OID21202	NPC1:Age_c	0.00526968	0.664932	0.880792	Non-significant	0.513739	-0.00944157	NPX ~ NPC1 * Age_c + Sex + Error(SampleID)		0.45	0.19
AMOT	ENSG00000126016	Inflammation_II	Q4VCS5	OID30572	NPC1:Age_c	0.00493455	0.662528	0.880792	Non-significant	-0.205731	0.0092207	NPX ~ NPC1 * Age_c + Sex + Error(SampleID)		0.51	0.19
ITPRIP	ENSG00000148841	Neurology_II	Q8IWB1	OID30860	NPC1:Age_c	0.00503952	0.663352	0.880792	Non-significant	-0.000382237	0.00869991	NPX ~ NPC1 * Age_c + Sex + Error(SampleID)		0.44	0.19
CLPS	ENSG00000137392	Neurology	P04118	OID21156	NPC1:Age_c	0.00491487	0.663161	0.880792	Non-significant	0.986862	0.00843172	NPX ~ NPC1 * Age_c + Sex + Error(SampleID)		0.43	0.19
DENND2B	ENSG00000166444	Cardiometabolic_II	P78524	OID30050	NPC1:Age_c	0.00486931	0.664634	0.880792	Non-significant	0.247959	0.0078994	NPX ~ NPC1 * Age_c + Sex + Error(SampleID)		0.38	0.19
DKK1	ENSG00000107984	Neurology	O94907	OID21066	NPC1:Age_c	0.00507179	0.65815	0.880792	Non-significant	-0.957889	0.00768035	NPX ~ NPC1 * Age_c + Sex + Error(SampleID)		0.34	0.2
NPTX1	ENSG00000171246	Neurology	Q15818	OID21074	NPC1:Age_c	0.00506235	0.658449	0.880792	Non-significant	0.319503	0.00749231	NPX ~ NPC1 * Age_c + Sex + Error(SampleID)		0.33	0.2
FUT8	ENSG00000033170	Neurology	Q9BYC5	OID20992	NPC1:Age_c	0.00496472	0.665713	0.880792	Non-significant	-0.678664	0.00727281	NPX ~ NPC1 * Age_c + Sex + Error(SampleID)		0.32	0.19
LMOD1	ENSG00000163431	Neurology_II	P29536	OID31014	NPC1:Age_c	0.00487864	0.664332	0.880792	Non-significant	0.26266	-0.00705296	NPX ~ NPC1 * Age_c + Sex + Error(SampleID)		0.30	0.19
PTX3	ENSG00000163661	Inflammation	P26022	OID20570	NPC1:Age_c	0.00512546	0.664939	0.880792	Non-significant	-0.35007	0.00622428	NPX ~ NPC1 * Age_c + Sex + Error(SampleID)		0.23	0.19
MCAM	ENSG00000076706	Cardiometabolic	P43121	OID20343	NPC1:Age_c	0.00490809	0.66338	0.880792	Non-significant	-0.0678775	-0.00413674	NPX ~ NPC1 * Age_c + Sex + Error(SampleID)		0.10	0.19
DOC2B	ENSG00000272636	Neurology_II	Q14184	OID30927	Age_c	0.00376903	0.71813	0.880813	Non-significant	-0.92384	-0.0175212	NPX ~ NPC1 * Age_c + Sex + Error(SampleID)		2.44	0.13
MAP1LC3A	ENSG00000101460	Neurology_II	Q9H492	OID30868	Age_c	0.00346992	0.718059	0.880813	Non-significant	0.173059	-0.00978548	NPX ~ NPC1 * Age_c + Sex + Error(SampleID)		0.80	0.13
SCN2B	ENSG00000149575	Neurology_II	O60939	OID30948	Age_c	0.00376547	0.718258	0.880813	Non-significant	0.0969113	0.00823174	NPX ~ NPC1 * Age_c + Sex + Error(SampleID)		0.54	0.13
CSF1	ENSG00000184371	Inflammation	P09603	OID20719	Age_c	0.00338943	0.71768	0.880813	Non-significant	0.1621	0.00308209	NPX ~ NPC1 * Age_c + Sex + Error(SampleID)		0.08	0.13
APOA1	ENSG00000118137	Inflammation_II	P02647	OID30769	Sex	0.0169713	0.416888	0.880884	Non-significant	-0.4363	0.0648435	NPX ~ NPC1 * Age_c + Sex + Error(SampleID)		0.26	0.67
IGSF8	ENSG00000162729	Cardiometabolic	Q969P0	OID20167	Sex	0.0169933	0.416584	0.880884	Non-significant	0.0769608	-0.0421568	NPX ~ NPC1 * Age_c + Sex + Error(SampleID)		0.11	0.67
ABO	ENSG00000175164	Inflammation_II	P16442	OID30675	Age_c	0.0033629	0.718742	0.881012	Non-significant	0.698157	-0.0397556	NPX ~ NPC1 * Age_c + Sex + Error(SampleID)		13.82	0.13
CUZD1	ENSG00000138161	Neurology_II	Q86UP6	OID30914	Age_c	0.00372672	0.719652	0.881012	Non-significant	0.180006	0.0110467	NPX ~ NPC1 * Age_c + Sex + Error(SampleID)		0.98	0.13
SLC12A2	ENSG00000064651	Cardiometabolic_II	P55011	OID30077	Age_c	0.00334485	0.719467	0.881012	Non-significant	0.409765	-0.00940898	NPX ~ NPC1 * Age_c + Sex + Error(SampleID)		0.78	0.13
DMD	ENSG00000198947	Cardiometabolic_II	P11532	OID30223	Age_c	0.00343938	0.719251	0.881012	Non-significant	0.0869487	-0.00624724	NPX ~ NPC1 * Age_c + Sex + Error(SampleID)		0.32	0.13
NPPB	ENSG00000120937	Cardiometabolic	P16860	OID20049	NPC1:Age_c	0.00583585	0.667625	0.881031	Non-significant	0.00821606	0.0202842	NPX ~ NPC1 * Age_c + Sex + Error(SampleID)		1.72	0.19
GART	ENSG00000159131	Neurology_II	P22102	OID31004	NPC1:Age_c	0.00479498	0.667054	0.881031	Non-significant	0.388421	-0.0169513	NPX ~ NPC1 * Age_c + Sex + Error(SampleID)		1.76	0.19
LYPD1	ENSG00000150551	Neurology	Q8N2G4	OID20821	NPC1:Age_c	0.00535637	0.666847	0.881031	Non-significant	-0.43626	-0.0152963	NPX ~ NPC1 * Age_c + Sex + Error(SampleID)		1.26	0.19
SPRING1	ENSG00000111412	Oncology_II	Q9H741	OID31197	NPC1:Age_c	0.0047828	0.667453	0.881031	Non-significant	0.616217	0.0109617	NPX ~ NPC1 * Age_c + Sex + Error(SampleID)		0.74	0.19
CSF2RB	ENSG00000100368	Inflammation_II	P32927	OID30553	NPC1:Age_c	0.00481197	0.666499	0.881031	Non-significant	0.555435	0.00776025	NPX ~ NPC1 * Age_c + Sex + Error(SampleID)		0.37	0.19
ENPEP	ENSG00000138792	Cardiometabolic_II	Q07075	OID30135	Age_c	0.00332728	0.720175	0.881148	Non-significant	0.623219	-0.0161214	NPX ~ NPC1 * Age_c + Sex + Error(SampleID)		2.30	0.13
CDKL5	ENSG00000008086	Neurology_II	O76039	OID30796	Age_c	0.00339847	0.720859	0.881148	Non-significant	0.269208	-0.0113552	NPX ~ NPC1 * Age_c + Sex + Error(SampleID)		1.10	0.13
UNG	ENSG00000076248	Oncology_II	P13051	OID31419	Age_c	0.00330698	0.720996	0.881148	Non-significant	0.248878	0.00923807	NPX ~ NPC1 * Age_c + Sex + Error(SampleID)		0.76	0.13
PLXNA4	ENSG00000221866	Inflammation	Q9HCM2	OID20597	Age_c	0.00349639	0.720667	0.881148	Non-significant	-1.33804	-0.00883556	NPX ~ NPC1 * Age_c + Sex + Error(SampleID)		0.69	0.13
CASP7	ENSG00000165806	Neurology_II	P55210	OID31135	NPC1	0.00127312	0.807609	0.881224	Non-significant	-0.08131	0.0610858	NPX ~ NPC1 * Age_c + Sex + Error(SampleID)	39	0.57
TBC1D17	ENSG00000104946	Neurology	Q9HA65	OID20844	NPC1:Age_c	0.0052854	0.668935	0.88154	Non-significant	-0.766122	0.0184892	NPX ~ NPC1 * Age_c + Sex + Error(SampleID)		1.86	0.19
TMPRSS11D	ENSG00000153802	Neurology_II	O60235	OID31103	NPC1:Age_c	0.00475191	0.668467	0.88154	Non-significant	0.283758	0.00704807	NPX ~ NPC1 * Age_c + Sex + Error(SampleID)		0.31	0.19
VSNL1	ENSG00000163032	Neurology_II	P62760	OID31105	NPC1:Age_c	0.00474327	0.668751	0.88154	Non-significant	0.788686	-0.00643241	NPX ~ NPC1 * Age_c + Sex + Error(SampleID)		0.26	0.19
MTSS2	ENSG00000132613	Oncology_II	Q765P7	OID31409	NPC1	0.00141632	0.808212	0.881546	Non-significant	0.0734383	0.0948326	NPX ~ NPC1 * Age_c + Sex + Error(SampleID)	39	1.37
CD14	ENSG00000170458	Cardiometabolic	P08571	OID20378	NPC1:Age_c	0.00471561	0.669663	0.881687	Non-significant	0.357642	-0.00574757	NPX ~ NPC1 * Age_c + Sex + Error(SampleID)		0.21	0.18
SOST	ENSG00000167941	Cardiometabolic	Q9BQB4	OID20204	NPC1:Age_c	0.00472058	0.669499	0.881687	Non-significant	0.708918	0.00568738	NPX ~ NPC1 * Age_c + Sex + Error(SampleID)		0.20	0.18
GADD45B	ENSG00000099860	Oncology_II	O75293	OID31261	Age_c	0.00344698	0.722569	0.881941	Non-significant	-0.302577	0.0313518	NPX ~ NPC1 * Age_c + Sex + Error(SampleID)		8.30	0.13
SUSD5	ENSG00000173705	Inflammation_II	O60279	OID30650	Age_c	0.00327287	0.722381	0.881941	Non-significant	0.192381	-0.00416408	NPX ~ NPC1 * Age_c + Sex + Error(SampleID)		0.16	0.13
MAN1A2	ENSG00000198162	Cardiometabolic_II	O60476	OID30262	Age_c	0.00336605	0.72214	0.881941	Non-significant	-0.0148353	-0.00371389	NPX ~ NPC1 * Age_c + Sex + Error(SampleID)		0.12	0.13
ANKRD54	ENSG00000100124	Oncology	Q6NXT1	OID21162	NPC1:Age_c	0.00508125	0.670632	0.882151	Non-significant	0.389098	0.0196609	NPX ~ NPC1 * Age_c + Sex + Error(SampleID)		2.02	0.18
IZUMO1	ENSG00000182264	Oncology_II	Q8IYV9	OID31159	NPC1:Age_c	0.004693	0.670411	0.882151	Non-significant	0.551488	-0.0156938	NPX ~ NPC1 * Age_c + Sex + Error(SampleID)		1.54	0.18
XG	ENSG00000124343	Cardiometabolic	P55808	OID20259	NPC1:Age_c	0.00466803	0.671239	0.882544	Non-significant	-0.100012	-0.00431459	NPX ~ NPC1 * Age_c + Sex + Error(SampleID)		0.12	0.18
TSNAX	ENSG00000116918	Cardiometabolic_II	Q99598	OID30185	Age_c	0.00321823	0.724616	0.882627	Non-significant	0.527222	-0.0116747	NPX ~ NPC1 * Age_c + Sex + Error(SampleID)		1.25	0.13
C1S	ENSG00000182326	Inflammation_II	P09871	OID30731	Age_c	0.00322361	0.724395	0.882627	Non-significant	-0.316894	-0.0105725	NPX ~ NPC1 * Age_c + Sex + Error(SampleID)		1.02	0.13
BDNF	ENSG00000176697	Cardiometabolic_II	P23560	OID30373	Age_c	0.00320753	0.725056	0.882627	Non-significant	-1.40588	-0.0104413	NPX ~ NPC1 * Age_c + Sex + Error(SampleID)		1.00	0.13
PCSK7	ENSG00000160613	Oncology_II	Q16549	OID31410	Age_c	0.00319136	0.725724	0.882627	Non-significant	0.192948	0.00944256	NPX ~ NPC1 * Age_c + Sex + Error(SampleID)		0.82	0.12
TK1	ENSG00000167900	Oncology_II	P04183	OID31294	Age_c	0.00335908	0.725991	0.882627	Non-significant	0.230923	-0.00761231	NPX ~ NPC1 * Age_c + Sex + Error(SampleID)		0.50	0.12
ADAMTSL2	ENSG00000197859	Cardiometabolic_II	Q86TH1	OID30370	Age_c	0.003172	0.726524	0.882627	Non-significant	0.294657	-0.00549254	NPX ~ NPC1 * Age_c + Sex + Error(SampleID)		0.28	0.12
LRRC25	ENSG00000175489	Oncology	Q8N386	OID21333	Age_c	0.00335004	0.726345	0.882627	Non-significant	0.957789	0.00476643	NPX ~ NPC1 * Age_c + Sex + Error(SampleID)		0.21	0.12
BRK1	ENSG00000254999	Neurology	Q8WUW1	OID20883	Age_c	0.0035472	0.726221	0.882627	Non-significant	-0.472699	-0.003901	NPX ~ NPC1 * Age_c + Sex + Error(SampleID)		0.12	0.12
THBD	ENSG00000178726	Cardiometabolic	P07204	OID20231	Age_c	0.0032188	0.724593	0.882627	Non-significant	0.140346	0.00334908	NPX ~ NPC1 * Age_c + Sex + Error(SampleID)		0.10	0.13
MEGF9	ENSG00000106780	Cardiometabolic	Q9H1U4	OID20285	Age_c	0.00318344	0.726051	0.882627	Non-significant	0.0095825	-0.00278019	NPX ~ NPC1 * Age_c + Sex + Error(SampleID)		0.07	0.12
MASP1	ENSG00000127241	Neurology	P48740	OID20954	Age_c	0.00333162	0.723508	0.882627	Non-significant	0.498477	-0.00272574	NPX ~ NPC1 * Age_c + Sex + Error(SampleID)		0.07	0.13
VWA1	ENSG00000179403	Oncology	Q6PCB0	OID21421	NPC1:Age_c	0.00477092	0.671929	0.883045	Non-significant	-0.173655	0.00684789	NPX ~ NPC1 * Age_c + Sex + Error(SampleID)		0.30	0.18
CCND2	ENSG00000118971	Oncology_II	P30279	OID31316	NPC1:Age_c	0.00486212	0.673169	0.883231	Non-significant	-0.258034	0.0234931	NPX ~ NPC1 * Age_c + Sex + Error(SampleID)		3.31	0.18
ENPEP	ENSG00000138792	Cardiometabolic_II	Q07075	OID30135	NPC1:Age_c	0.00460608	0.673306	0.883231	Non-significant	0.623219	0.0189676	NPX ~ NPC1 * Age_c + Sex + Error(SampleID)		2.30	0.18
PROS1	ENSG00000184500	Inflammation_II	P07225	OID30737	NPC1:Age_c	0.00461593	0.672976	0.883231	Non-significant	-0.413643	-0.00579426	NPX ~ NPC1 * Age_c + Sex + Error(SampleID)		0.21	0.18
DCC	ENSG00000187323	Neurology_II	P43146	OID30953	NPC1:Age_c	0.00515761	0.672736	0.883231	Non-significant	-0.048468	0.00409403	NPX ~ NPC1 * Age_c + Sex + Error(SampleID)		0.10	0.18
FOLR3	ENSG00000110203	Oncology	P41439	OID21485	Age_c	0.00314919	0.727472	0.883402	Non-significant	0.455546	0.0197984	NPX ~ NPC1 * Age_c + Sex + Error(SampleID)		3.66	0.12
SERPINA1	ENSG00000197249	Inflammation_II	P01009	OID30750	NPC1:Age_c	0.00459264	0.673756	0.883417	Non-significant	-0.147592	0.00685894	NPX ~ NPC1 * Age_c + Sex + Error(SampleID)		0.30	0.18
KIR3DL2	ENSG00000240403	Oncology_II	P43630	OID31191	NPC1:Age_c	0.00455039	0.675177	0.883546	Non-significant	-0.086845	-0.0156642	NPX ~ NPC1 * Age_c + Sex + Error(SampleID)		1.59	0.18
AHSA1	ENSG00000100591	Oncology_II	O95433	OID31379	NPC1:Age_c	0.00457323	0.674408	0.883546	Non-significant	0.85979	0.015	NPX ~ NPC1 * Age_c + Sex + Error(SampleID)		1.45	0.18
GSTA3	ENSG00000174156	Oncology	Q16772	OID21242	NPC1:Age_c	0.00495343	0.67457	0.883546	Non-significant	1.26983	-0.0120124	NPX ~ NPC1 * Age_c + Sex + Error(SampleID)		0.77	0.18
BTNL10		Oncology_II	A8MVZ5	OID31196	NPC1:Age_c	0.00455905	0.674885	0.883546	Non-significant	-0.225811	0.0106214	NPX ~ NPC1 * Age_c + Sex + Error(SampleID)		0.73	0.18
PRCP	ENSG00000137509	Cardiometabolic	P42785	OID20337	NPC1:Age_c	0.00454383	0.675399	0.883546	Non-significant	-0.172802	-0.00564023	NPX ~ NPC1 * Age_c + Sex + Error(SampleID)		0.21	0.18
MRPL24	ENSG00000143314	Cardiometabolic_II	Q96A35	OID30178	Age_c	0.00313603	0.72802	0.883693	Non-significant	-0.0761767	0.00788212	NPX ~ NPC1 * Age_c + Sex + Error(SampleID)		0.58	0.12
FAM13A	ENSG00000138640	Oncology_II	O94988	OID31463	Age_c	0.00311443	0.728923	0.883703	Non-significant	-0.539633	-0.0135904	NPX ~ NPC1 * Age_c + Sex + Error(SampleID)		1.74	0.12
SLIT2	ENSG00000145147	Neurology	O94813	OID20862	Age_c	0.00348485	0.728547	0.883703	Non-significant	0.324894	-0.00875789	NPX ~ NPC1 * Age_c + Sex + Error(SampleID)		0.63	0.12
FGF20	ENSG00000078579	Inflammation_II	Q9NP95	OID30459	Age_c	0.00310699	0.729234	0.883703	Non-significant	-0.0145617	-0.00601317	NPX ~ NPC1 * Age_c + Sex + Error(SampleID)		0.34	0.12
SLC9A3R2		Oncology_II	Q15599	OID31445	Age_c	0.0031063	0.729263	0.883703	Non-significant	0.339115	-0.00541109	NPX ~ NPC1 * Age_c + Sex + Error(SampleID)		0.28	0.12
CYB5A	ENSG00000166347	Oncology_II	P00167	OID31171	NPC1	0.00148553	0.810652	0.88387	Non-significant	0.0448133	0.0914615	NPX ~ NPC1 * Age_c + Sex + Error(SampleID)	39	1.31
PSME2	ENSG00000100911	Neurology	Q9UL46	OID20989	NPC1:Age_c	0.00463743	0.676297	0.883874	Non-significant	0.632454	0.0109387	NPX ~ NPC1 * Age_c + Sex + Error(SampleID)		0.78	0.18
AGRN	ENSG00000188157	Inflammation	O00468	OID20786	NPC1:Age_c	0.00451035	0.676531	0.883874	Non-significant	0.389765	-0.00489306	NPX ~ NPC1 * Age_c + Sex + Error(SampleID)		0.16	0.18
CANT1	ENSG00000171302	Cardiometabolic	Q8WVQ1	OID20181	NPC1:Age_c	0.00449993	0.676885	0.883874	Non-significant	-0.0717192	-0.00365212	NPX ~ NPC1 * Age_c + Sex + Error(SampleID)		0.09	0.18
SERPINA3	ENSG00000196136	Inflammation_II	P01011	OID30786	NPC1:Age_c	0.00450731	0.676634	0.883874	Non-significant	-0.126588	0.00334729	NPX ~ NPC1 * Age_c + Sex + Error(SampleID)		0.07	0.18
OTUD7B	ENSG00000264522	Neurology_II	Q6GQQ9	OID31064	NPC1	0.00138455	0.81105	0.883967	Non-significant	0.0654683	0.0746415	NPX ~ NPC1 * Age_c + Sex + Error(SampleID)	39	0.88
ECM1	ENSG00000143369	Inflammation_II	Q16610	OID30736	NPC1:Age_c	0.00448871	0.677266	0.883968	Non-significant	-0.392635	-0.0146157	NPX ~ NPC1 * Age_c + Sex + Error(SampleID)		1.40	0.18
RAD51	ENSG00000051180	Oncology_II	Q06609	OID31254	Age_c	0.00323826	0.730777	0.884081	Non-significant	0.703775	0.0248087	NPX ~ NPC1 * Age_c + Sex + Error(SampleID)		5.53	0.12
ATP2B4	ENSG00000058668	Cardiometabolic_II	P23634	OID30062	Age_c	0.00303376	0.732325	0.884081	Non-significant	0.827157	0.0165929	NPX ~ NPC1 * Age_c + Sex + Error(SampleID)		2.67	0.12
GAPDH	ENSG00000111640	Inflammation_II	P04406	OID30600	Age_c	0.00304655	0.731782	0.884081	Non-significant	-1.48473	-0.0138719	NPX ~ NPC1 * Age_c + Sex + Error(SampleID)		1.86	0.12
MEP1A	ENSG00000112818	Oncology_II	Q16819	OID31459	Age_c	0.00307323	0.730654	0.884081	Non-significant	0.958221	-0.0133516	NPX ~ NPC1 * Age_c + Sex + Error(SampleID)		1.71	0.12
ELAVL4	ENSG00000162374	Neurology_II	P26378	OID30854	Age_c	0.00311375	0.732357	0.884081	Non-significant	0.369617	-0.0111201	NPX ~ NPC1 * Age_c + Sex + Error(SampleID)		1.16	0.12
ANK2	ENSG00000145362	Cardiometabolic_II	Q01484	OID30161	Age_c	0.00304482	0.731856	0.884081	Non-significant	0.262236	0.0110809	NPX ~ NPC1 * Age_c + Sex + Error(SampleID)		1.19	0.12
RNF43	ENSG00000108375	Oncology_II	Q68DV7	OID31291	Age_c	0.00322001	0.731508	0.884081	Non-significant	0.459875	0.0102499	NPX ~ NPC1 * Age_c + Sex + Error(SampleID)		0.95	0.12
GPIHBP1	ENSG00000277494	Oncology_II	Q8IV16	OID31469	Age_c	0.00305885	0.731261	0.884081	Non-significant	0.216494	0.00673074	NPX ~ NPC1 * Age_c + Sex + Error(SampleID)		0.44	0.12
CES2	ENSG00000172831	Oncology	O00748	OID21366	Age_c	0.00321017	0.731903	0.884081	Non-significant	0.570688	-0.00618999	NPX ~ NPC1 * Age_c + Sex + Error(SampleID)		0.37	0.12
SPINK6	ENSG00000178172	Oncology	Q6UWN8	OID21450	NPC1:Age_c	0.00459562	0.67768	0.884105	Non-significant	0.0227437	0.00791691	NPX ~ NPC1 * Age_c + Sex + Error(SampleID)		0.41	0.18
PLSCR3	ENSG00000187838	Neurology_II	Q9NRY6	OID31146	Sex	0.0168267	0.418897	0.884475	Non-significant	-2.08033	0.172554	NPX ~ NPC1 * Age_c + Sex + Error(SampleID)		1.86	0.67
MKI67	ENSG00000148773	Inflammation_II	P46013	OID30455	Sex	0.0168021	0.419241	0.884548	Non-significant	-0.869988	-0.155206	NPX ~ NPC1 * Age_c + Sex + Error(SampleID)		1.51	0.67
AMBP	ENSG00000106927	Oncology	P02760	OID21413	NPC1	0.00134786	0.812179	0.884861	Non-significant	0.0237226	-0.0105331	NPX ~ NPC1 * Age_c + Sex + Error(SampleID)	38	0.02
NUBP1	ENSG00000103274	Oncology_II	P53384	OID31412	Age_c	0.00300958	0.733355	0.884912	Non-significant	0.706951	-0.0301186	NPX ~ NPC1 * Age_c + Sex + Error(SampleID)		8.87	0.12
ENPP7	ENSG00000182156	Inflammation	Q6UWV6	OID20689	Sex	0.0167615	0.419808	0.885093	Non-significant	0.639837	0.147275	NPX ~ NPC1 * Age_c + Sex + Error(SampleID)		1.36	0.66
DTYMK	ENSG00000168393	Cardiometabolic_II	P23919	OID30308	NPC1	0.00225083	0.812817	0.885219	Non-significant	-0.230924	-0.138872	NPX ~ NPC1 * Age_c + Sex + Error(SampleID)	38	2.94
PDGFRA	ENSG00000134853	Cardiometabolic	P16234	OID20133	NPC1:Age_c	0.00443581	0.679071	0.885516	Non-significant	-0.042755	-0.00578297	NPX ~ NPC1 * Age_c + Sex + Error(SampleID)		0.22	0.17
SPON1	ENSG00000262655	Inflammation	Q9HCB6	OID20759	Age_c	0.00298453	0.734426	0.885832	Non-significant	0.108817	0.00317735	NPX ~ NPC1 * Age_c + Sex + Error(SampleID)		0.10	0.12
METAP1	ENSG00000164024	Neurology	P53582	OID20815	Sex	0.0186234	0.420596	0.886101	Non-significant	-0.358424	0.0496988	NPX ~ NPC1 * Age_c + Sex + Error(SampleID)		0.14	0.66
SAG	ENSG00000130561	Neurology_II	P10523	OID30874	NPC1:Age_c	0.0045174	0.680288	0.886366	Non-significant	-0.358852	0.0297171	NPX ~ NPC1 * Age_c + Sex + Error(SampleID)		5.69	0.17
RYR1	ENSG00000196218	Cardiometabolic_II	P21817	OID30085	NPC1:Age_c	0.00438569	0.680792	0.886366	Non-significant	0.500996	0.012378	NPX ~ NPC1 * Age_c + Sex + Error(SampleID)		1.03	0.17
SAA4	ENSG00000148965	Inflammation_II	P35542	OID30726	NPC1:Age_c	0.00437179	0.681272	0.886366	Non-significant	-0.255816	0.0121079	NPX ~ NPC1 * Age_c + Sex + Error(SampleID)		0.99	0.17
MANSC4	ENSG00000205693	Cardiometabolic_II	A6NHS7	OID30141	NPC1:Age_c	0.00438399	0.680851	0.886366	Non-significant	4.11623	-0.01016	NPX ~ NPC1 * Age_c + Sex + Error(SampleID)		0.69	0.17
SCARB2	ENSG00000138760	Neurology	Q14108	OID20943	NPC1:Age_c	0.00449527	0.68103	0.886366	Non-significant	1.04937	-0.00538173	NPX ~ NPC1 * Age_c + Sex + Error(SampleID)		0.19	0.17
WASL	ENSG00000106299	Inflammation_II	O00401	OID30467	NPC1:Age_c	0.00433346	0.682598	0.886479	Non-significant	0.280093	-0.0244018	NPX ~ NPC1 * Age_c + Sex + Error(SampleID)		4.04	0.17
KLK1	ENSG00000167748	Oncology	P06870	OID21499	NPC1:Age_c	0.00434708	0.682126	0.886479	Non-significant	0.522618	0.0175324	NPX ~ NPC1 * Age_c + Sex + Error(SampleID)		2.08	0.17
SLC28A1	ENSG00000156222	Oncology_II	O00337	OID31220	NPC1:Age_c	0.00434417	0.682227	0.886479	Non-significant	0.846132	0.0141609	NPX ~ NPC1 * Age_c + Sex + Error(SampleID)		1.36	0.17
RARRES2	ENSG00000106538	Cardiometabolic	Q99969	OID20373	NPC1:Age_c	0.00433639	0.682497	0.886479	Non-significant	-0.362809	0.00481287	NPX ~ NPC1 * Age_c + Sex + Error(SampleID)		0.16	0.17
SLC1A4	ENSG00000115902	Neurology_II	P43007	OID30926	Sex	0.0168717	0.443538	0.886929	Non-significant	0.784738	-0.40641	NPX ~ NPC1 * Age_c + Sex + Error(SampleID)		10.35	0.6
NUBP1	ENSG00000103274	Oncology_II	P53384	OID31412	Sex	0.0147274	0.449751	0.886929	Non-significant	0.706951	-0.351698	NPX ~ NPC1 * Age_c + Sex + Error(SampleID)		8.87	0.58
SNCA	ENSG00000145335	Inflammation_II	P37840	OID30645	Sex	0.0152356	0.441977	0.886929	Non-significant	0.656171	-0.335185	NPX ~ NPC1 * Age_c + Sex + Error(SampleID)		7.78	0.6
CENPJ	ENSG00000151849	Oncology_II	Q9HC77	OID31314	Sex	0.0161718	0.44043	0.886929	Non-significant	-1.71778	0.299617	NPX ~ NPC1 * Age_c + Sex + Error(SampleID)		5.87	0.61
DAND5	ENSG00000179284	Inflammation_II	Q8N907	OID30420	Sex	0.0152459	0.441821	0.886929	Non-significant	-0.057345	0.290235	NPX ~ NPC1 * Age_c + Sex + Error(SampleID)		5.83	0.6
LMOD2	ENSG00000170807	Neurology_II	Q6P5Q4	OID30864	Sex	0.0152305	0.448043	0.886929	Non-significant	1.21909	-0.248236	NPX ~ NPC1 * Age_c + Sex + Error(SampleID)		4.34	0.59
LRP2BP	ENSG00000109771	Neurology_II	Q9P2M1	OID30907	Sex	0.0169319	0.442719	0.886929	Non-significant	0.276275	0.24479	NPX ~ NPC1 * Age_c + Sex + Error(SampleID)		3.74	0.6
CRADD	ENSG00000169372	Neurology	P78560	OID20923	Sex	0.0152112	0.448333	0.886929	Non-significant	-1.615	-0.230505	NPX ~ NPC1 * Age_c + Sex + Error(SampleID)		3.67	0.59
KLRC1	ENSG00000134545	Neurology_II	P26715	OID30855	Sex	0.0163766	0.431318	0.886929	Non-significant	1.25306	0.227381	NPX ~ NPC1 * Age_c + Sex + Error(SampleID)		3.38	0.63
NSFL1C	ENSG00000088833	Neurology	Q9UNZ2	OID21022	Sex	0.0157396	0.434466	0.886929	Non-significant	-0.981912	-0.22317	NPX ~ NPC1 * Age_c + Sex + Error(SampleID)		3.34	0.62
FHIT	ENSG00000189283	Neurology	P49789	OID20872	Sex	0.0170681	0.440874	0.886929	Non-significant	-0.903509	-0.222137	NPX ~ NPC1 * Age_c + Sex + Error(SampleID)		3.05	0.61
MAPRE3	ENSG00000084764	Oncology_II	Q9UPY8	OID31177	Sex	0.0149767	0.445911	0.886929	Non-significant	1.72507	0.217812	NPX ~ NPC1 * Age_c + Sex + Error(SampleID)		3.34	0.59
MYOM1	ENSG00000101605	Neurology_II	P52179	OID30834	Sex	0.0164796	0.429861	0.886929	Non-significant	-0.0165344	-0.2042	NPX ~ NPC1 * Age_c + Sex + Error(SampleID)		2.71	0.64
CEBPB	ENSG00000172216	Cardiometabolic	P17676	OID20052	Sex	0.0199432	0.425652	0.886929	Non-significant	-1.45402	-0.191146	NPX ~ NPC1 * Age_c + Sex + Error(SampleID)		1.94	0.65
SCN3B	ENSG00000166257	Neurology_II	Q9NY72	OID30804	Sex	0.0149787	0.451848	0.886929	Non-significant	0.601314	0.187342	NPX ~ NPC1 * Age_c + Sex + Error(SampleID)		2.51	0.58
MBL2	ENSG00000165471	Inflammation_II	P11226	OID30759	Sex	0.0160935	0.429305	0.886929	Non-significant	-1.09405	0.186565	NPX ~ NPC1 * Age_c + Sex + Error(SampleID)		2.28	0.64
SAMD9L	ENSG00000177409	Inflammation	Q8IVG5	OID20536	Sex	0.0158021	0.445745	0.886929	Non-significant	-1.68495	-0.186029	NPX ~ NPC1 * Age_c + Sex + Error(SampleID)		2.32	0.59
RGL2	ENSG00000237441	Oncology_II	O15211	OID31297	Sex	0.015541	0.449558	0.886929	Non-significant	-0.347004	-0.183974	NPX ~ NPC1 * Age_c + Sex + Error(SampleID)		2.30	0.58
HSPB1	ENSG00000106211	Cardiometabolic	P04792	OID20230	Sex	0.0143528	0.455617	0.886929	Non-significant	-1.3426	-0.182597	NPX ~ NPC1 * Age_c + Sex + Error(SampleID)		2.45	0.57
PRDX5	ENSG00000126432	Inflammation	P30044	OID20644	Sex	0.0160461	0.442227	0.886929	Non-significant	-1.98166	-0.182301	NPX ~ NPC1 * Age_c + Sex + Error(SampleID)		2.21	0.6
PGR	ENSG00000082175	Inflammation_II	P06401	OID30460	Sex	0.0152733	0.441409	0.886929	Non-significant	-1.10965	0.178919	NPX ~ NPC1 * Age_c + Sex + Error(SampleID)		2.21	0.6
IPCEF1	ENSG00000074706	Neurology	Q8WWN9	OID20977	Sex	0.0155898	0.442696	0.886929	Non-significant	-1.32839	-0.178375	NPX ~ NPC1 * Age_c + Sex + Error(SampleID)		2.14	0.6
NDRG1	ENSG00000104419	Neurology	Q92597	OID20792	Sex	0.0170874	0.440613	0.886929	Non-significant	-0.132805	-0.173533	NPX ~ NPC1 * Age_c + Sex + Error(SampleID)		1.86	0.61
IKBKG	ENSG00000269335	Inflammation	Q9Y6K9	OID20544	Sex	0.0171138	0.427307	0.886929	Non-significant	-1.04124	-0.16892	NPX ~ NPC1 * Age_c + Sex + Error(SampleID)		1.76	0.64
PSIP1	ENSG00000164985	Inflammation	O75475	OID20534	Sex	0.0168023	0.431581	0.886929	Non-significant	-1.31882	-0.165982	NPX ~ NPC1 * Age_c + Sex + Error(SampleID)		1.73	0.63
BGLAP	ENSG00000242252	Cardiometabolic_II	P02818	OID30389	Sex	0.0146254	0.451337	0.886929	Non-significant	-0.107791	0.165542	NPX ~ NPC1 * Age_c + Sex + Error(SampleID)		1.98	0.58
SLC4A1	ENSG00000004939	Cardiometabolic_II	P02730	OID30369	Sex	0.0150944	0.444117	0.886929	Non-significant	0.162775	-0.165325	NPX ~ NPC1 * Age_c + Sex + Error(SampleID)		1.91	0.6
OLR1	ENSG00000173391	Cardiometabolic	P78380	OID20183	Sex	0.0158253	0.433208	0.886929	Non-significant	-1.15522	-0.162451	NPX ~ NPC1 * Age_c + Sex + Error(SampleID)		1.76	0.63
TSPAN8	ENSG00000127324	Oncology_II	P19075	OID31470	Sex	0.0145201	0.452983	0.886929	Non-significant	1.18506	0.159913	NPX ~ NPC1 * Age_c + Sex + Error(SampleID)		1.86	0.57
ZBP1	ENSG00000124256	Inflammation_II	Q9H171	OID30526	Sex	0.0156562	0.435696	0.886929	Non-significant	-1.18855	-0.159068	NPX ~ NPC1 * Age_c + Sex + Error(SampleID)		1.70	0.62
TIMP3	ENSG00000100234	Inflammation	P35625	OID20684	Sex	0.0156108	0.436367	0.886929	Non-significant	-0.743041	-0.156486	NPX ~ NPC1 * Age_c + Sex + Error(SampleID)		1.65	0.62
TXN	ENSG00000136810	Inflammation_II	P10599	OID30670	Sex	0.0162871	0.42652	0.886929	Non-significant	-0.347423	-0.149047	NPX ~ NPC1 * Age_c + Sex + Error(SampleID)		1.44	0.65
BAG4	ENSG00000156735	Inflammation_II	O95429	OID30474	Sex	0.0166511	0.421356	0.886929	Non-significant	-0.885625	-0.143899	NPX ~ NPC1 * Age_c + Sex + Error(SampleID)		1.31	0.66
DTD1	ENSG00000125821	Inflammation_II	Q8TEA8	OID30580	Sex	0.0156256	0.436147	0.886929	Non-significant	-0.977108	-0.140752	NPX ~ NPC1 * Age_c + Sex + Error(SampleID)		1.34	0.62
FIS1	ENSG00000214253	Inflammation	Q9Y3D6	OID20722	Sex	0.0161396	0.428639	0.886929	Non-significant	-1.45542	0.138306	NPX ~ NPC1 * Age_c + Sex + Error(SampleID)		1.25	0.64
EPCAM	ENSG00000119888	Inflammation	P16422	OID20743	Sex	0.0153523	0.440221	0.886929	Non-significant	-0.353102	-0.136115	NPX ~ NPC1 * Age_c + Sex + Error(SampleID)		1.27	0.61
GATD3	ENSG00000160221	Cardiometabolic_II	P0DPI2	OID30253	Sex	0.0164265	0.430611	0.886929	Non-significant	1.14497	0.135802	NPX ~ NPC1 * Age_c + Sex + Error(SampleID)		1.19	0.63
ELOA	ENSG00000011007	Oncology	Q14241	OID21337	Sex	0.0152511	0.453851	0.886929	Non-significant	-0.524665	-0.132562	NPX ~ NPC1 * Age_c + Sex + Error(SampleID)		1.20	0.57
PROK1	ENSG00000143125	Inflammation	P58294	OID20543	Sex	0.017268	0.425214	0.886929	Non-significant	0.472736	0.127668	NPX ~ NPC1 * Age_c + Sex + Error(SampleID)		1.00	0.65
CEP20	ENSG00000133393	Oncology	Q96NB1	OID21209	Sex	0.0160496	0.448496	0.886929	Non-significant	-0.503781	0.126084	NPX ~ NPC1 * Age_c + Sex + Error(SampleID)		1.04	0.59
GABARAP	ENSG00000170296	Oncology_II	O95166	OID31414	Sex	0.0150253	0.445169	0.886929	Non-significant	0.862596	-0.121363	NPX ~ NPC1 * Age_c + Sex + Error(SampleID)		1.03	0.59
TRAF3	ENSG00000131323	Inflammation_II	Q13114-2	OID30479	Sex	0.0157555	0.434232	0.886929	Non-significant	-0.48897	-0.117173	NPX ~ NPC1 * Age_c + Sex + Error(SampleID)		0.92	0.62
ZNF174	ENSG00000103343	Inflammation_II	Q15697	OID30508	Sex	0.0165827	0.422319	0.886929	Non-significant	-0.201145	0.116986	NPX ~ NPC1 * Age_c + Sex + Error(SampleID)		0.87	0.66
IL12RB2	ENSG00000081985	Inflammation_II	Q99665	OID30422	Sex	0.0147433	0.449504	0.886929	Non-significant	-0.366219	0.115808	NPX ~ NPC1 * Age_c + Sex + Error(SampleID)		0.96	0.58
SNX18	ENSG00000178996	Oncology_II	Q96RF0	OID31476	Sex	0.0160436	0.430026	0.886929	Non-significant	-0.111784	0.110091	NPX ~ NPC1 * Age_c + Sex + Error(SampleID)		0.80	0.64
CD8A	ENSG00000153563	Neurology	P01732	OID21018	Sex	0.0161135	0.429016	0.886929	Non-significant	1.20337	0.102566	NPX ~ NPC1 * Age_c + Sex + Error(SampleID)		0.69	0.64
DNAJB8	ENSG00000179407	Cardiometabolic	Q8NHS0	OID20093	Sex	0.0178743	0.450968	0.886929	Non-significant	-1.07886	0.10099	NPX ~ NPC1 * Age_c + Sex + Error(SampleID)		0.60	0.58
PLEKHO1	ENSG00000023902	Neurology_II	Q53GL0	OID31088	Sex	0.0164135	0.424717	0.886929	Non-significant	-0.201277	-0.100894	NPX ~ NPC1 * Age_c + Sex + Error(SampleID)		0.65	0.65
IGSF9	ENSG00000085552	Cardiometabolic_II	Q9P2J2	OID30330	Sex	0.0162938	0.432494	0.886929	Non-significant	-0.555714	0.0996233	NPX ~ NPC1 * Age_c + Sex + Error(SampleID)		0.64	0.63
BPIFB2	ENSG00000078898	Cardiometabolic_II	Q8N4F0	OID30311	Sex	0.0163311	0.431963	0.886929	Non-significant	-0.00667261	0.0950245	NPX ~ NPC1 * Age_c + Sex + Error(SampleID)		0.58	0.63
TALDO1	ENSG00000177156	Cardiometabolic_II	P37837	OID30414	Sex	0.0163746	0.42527	0.886929	Non-significant	0.533794	-0.0928104	NPX ~ NPC1 * Age_c + Sex + Error(SampleID)		0.55	0.65
SAFB2	ENSG00000130254	Neurology_II	Q14151	OID31012	Sex	0.0143989	0.454889	0.886929	Non-significant	-0.249661	-0.0912618	NPX ~ NPC1 * Age_c + Sex + Error(SampleID)		0.61	0.57
WNT9A	ENSG00000143816	Inflammation	O14904	OID20460	Sex	0.0170478	0.434604	0.886929	Non-significant	0.0621743	0.0909762	NPX ~ NPC1 * Age_c + Sex + Error(SampleID)		0.50	0.62
PRAME	ENSG00000185686	Oncology_II	P78395	OID31165	Sex	0.01453	0.452828	0.886929	Non-significant	0.0164942	0.0908607	NPX ~ NPC1 * Age_c + Sex + Error(SampleID)		0.60	0.58
TMEM25	ENSG00000149582	Neurology_II	Q86YD3	OID31015	Sex	0.0148788	0.447414	0.886929	Non-significant	0.645057	0.0903444	NPX ~ NPC1 * Age_c + Sex + Error(SampleID)		0.58	0.59
WASF1	ENSG00000112290	Cardiometabolic	Q92558	OID20091	Sex	0.0184708	0.443443	0.886929	Non-significant	-0.926946	-0.089967	NPX ~ NPC1 * Age_c + Sex + Error(SampleID)		0.46	0.6
DYNLT3	ENSG00000165169	Oncology_II	P51808	OID31415	Sex	0.0148605	0.447695	0.886929	Non-significant	-0.494023	-0.0893462	NPX ~ NPC1 * Age_c + Sex + Error(SampleID)		0.57	0.59
FKBP7	ENSG00000079150	Neurology	Q9Y680	OID20846	Sex	0.0173078	0.437656	0.886929	Non-significant	-0.451986	-0.0876494	NPX ~ NPC1 * Age_c + Sex + Error(SampleID)		0.47	0.62
SFTPD	ENSG00000133661	Cardiometabolic	P35247	OID20214	Sex	0.0158925	0.432225	0.886929	Non-significant	-0.214221	0.0863892	NPX ~ NPC1 * Age_c + Sex + Error(SampleID)		0.50	0.63
TNFAIP8L2	ENSG00000163154	Inflammation_II	Q6P589	OID30629	Sex	0.0144144	0.454643	0.886929	Non-significant	-0.594215	-0.0856396	NPX ~ NPC1 * Age_c + Sex + Error(SampleID)		0.54	0.57
SLAMF6	ENSG00000162739	Oncology	Q96DU3	OID21254	Sex	0.0164404	0.442979	0.886929	Non-significant	1.10378	-0.0847587	NPX ~ NPC1 * Age_c + Sex + Error(SampleID)		0.46	0.6
CCL19	ENSG00000172724	Neurology	Q99731	OID21030	Sex	0.015468	0.438489	0.886929	Non-significant	0.139991	0.0843002	NPX ~ NPC1 * Age_c + Sex + Error(SampleID)		0.48	0.61
ANP32C		Cardiometabolic_II	O43423	OID30203	Sex	0.0149521	0.452254	0.886929	Non-significant	0.302945	-0.0838745	NPX ~ NPC1 * Age_c + Sex + Error(SampleID)		0.50	0.58
B3GAT3	ENSG00000149541	Cardiometabolic_II	O94766	OID30165	Sex	0.0149502	0.446318	0.886929	Non-significant	0.064725	0.0820447	NPX ~ NPC1 * Age_c + Sex + Error(SampleID)		0.48	0.59
FGFR4	ENSG00000160867	Inflammation_II	P22455	OID30646	Sex	0.0146167	0.451473	0.886929	Non-significant	-0.106247	-0.0816305	NPX ~ NPC1 * Age_c + Sex + Error(SampleID)		0.48	0.58
PLA2G4A	ENSG00000116711	Inflammation	P47712	OID20685	Sex	0.0155582	0.437147	0.886929	Non-significant	-0.384547	-0.0814016	NPX ~ NPC1 * Age_c + Sex + Error(SampleID)		0.45	0.62
TPSAB1	ENSG00000172236	Inflammation	Q15661	OID20642	Sex	0.0167748	0.431962	0.886929	Non-significant	0.0919975	-0.0808733	NPX ~ NPC1 * Age_c + Sex + Error(SampleID)		0.42	0.63
CD226	ENSG00000150637	Inflammation_II	Q15762	OID30556	Sex	0.0161178	0.428955	0.886929	Non-significant	-0.919702	0.0807475	NPX ~ NPC1 * Age_c + Sex + Error(SampleID)		0.43	0.64
IL17RB	ENSG00000056736	Inflammation	Q9NRM6	OID20585	Sex	0.0162105	0.439878	0.886929	Non-significant	-0.0594564	0.0806964	NPX ~ NPC1 * Age_c + Sex + Error(SampleID)		0.43	0.61
IL20	ENSG00000162891	Inflammation	Q9NYY1	OID20453	Sex	0.0163576	0.444139	0.886929	Non-significant	0.357712	0.0806191	NPX ~ NPC1 * Age_c + Sex + Error(SampleID)		0.41	0.6
CLPP	ENSG00000125656	Neurology	Q16740	OID20910	Sex	0.0149799	0.45183	0.886929	Non-significant	-0.102634	-0.0804507	NPX ~ NPC1 * Age_c + Sex + Error(SampleID)		0.45	0.58
SFTPA1	ENSG00000122852	Oncology	Q8IWL2	OID21165	Sex	0.0159055	0.450557	0.886929	Non-significant	-0.0830512	-0.0787153	NPX ~ NPC1 * Age_c + Sex + Error(SampleID)		0.41	0.58
SPAG1	ENSG00000104450	Neurology_II	Q07617	OID30979	Sex	0.0158094	0.43344	0.886929	Non-significant	-0.525962	-0.0723292	NPX ~ NPC1 * Age_c + Sex + Error(SampleID)		0.35	0.63
PREB	ENSG00000138073	Inflammation	Q9HCU5	OID20439	Sex	0.0166115	0.440596	0.886929	Non-significant	-0.0846794	0.0670514	NPX ~ NPC1 * Age_c + Sex + Error(SampleID)		0.28	0.61
SPARC	ENSG00000113140	Oncology	P09486	OID21511	Sex	0.0149076	0.446971	0.886929	Non-significant	-0.857163	0.0669016	NPX ~ NPC1 * Age_c + Sex + Error(SampleID)		0.32	0.59
CD2	ENSG00000116824	Cardiometabolic_II	P06729	OID30097	Sex	0.015129	0.443591	0.886929	Non-significant	0.281956	-0.0652823	NPX ~ NPC1 * Age_c + Sex + Error(SampleID)		0.30	0.6
OSBPL2	ENSG00000130703	Neurology_II	Q9H1P3	OID31085	Sex	0.0158645	0.432634	0.886929	Non-significant	-0.374792	0.0650783	NPX ~ NPC1 * Age_c + Sex + Error(SampleID)		0.28	0.63
MZB1	ENSG00000170476	Inflammation	Q8WU39	OID20732	Sex	0.0154798	0.438313	0.886929	Non-significant	0.127128	0.0646455	NPX ~ NPC1 * Age_c + Sex + Error(SampleID)		0.28	0.61
DSCAM	ENSG00000171587	Neurology_II	O60469	OID30993	Sex	0.0151372	0.443466	0.886929	Non-significant	1.6316	0.0644623	NPX ~ NPC1 * Age_c + Sex + Error(SampleID)		0.29	0.6
RBFOX3	ENSG00000167281	Neurology_II	A6NFN3	OID30984	Sex	0.0152056	0.44243	0.886929	Non-significant	0.357357	0.0595458	NPX ~ NPC1 * Age_c + Sex + Error(SampleID)		0.25	0.6
S100A13	ENSG00000189171	Inflammation_II	Q99584	OID30529	Sex	0.014675	0.450565	0.886929	Non-significant	-0.00740417	-0.0580174	NPX ~ NPC1 * Age_c + Sex + Error(SampleID)		0.24	0.58
PTPRB	ENSG00000127329	Cardiometabolic_II	P23467	OID30324	Sex	0.0148928	0.453158	0.886929	Non-significant	0.21069	0.0556806	NPX ~ NPC1 * Age_c + Sex + Error(SampleID)		0.22	0.57
NELL1	ENSG00000165973	Oncology	Q92832	OID21494	Sex	0.0149025	0.447049	0.886929	Non-significant	-0.657857	0.0550675	NPX ~ NPC1 * Age_c + Sex + Error(SampleID)		0.21	0.59
HEG1	ENSG00000173706	Inflammation_II	Q9ULI3	OID30579	Sex	0.016078	0.429529	0.886929	Non-significant	0.359121	0.0547501	NPX ~ NPC1 * Age_c + Sex + Error(SampleID)		0.20	0.64
ITGB7	ENSG00000139626	Oncology	P26010	OID21393	Sex	0.0147661	0.455101	0.886929	Non-significant	0.70796	-0.0545328	NPX ~ NPC1 * Age_c + Sex + Error(SampleID)		0.21	0.57
ENPP6	ENSG00000164303	Cardiometabolic_II	Q6UWR7	OID30273	Sex	0.0150107	0.451363	0.886929	Non-significant	-0.504036	-0.0522908	NPX ~ NPC1 * Age_c + Sex + Error(SampleID)		0.19	0.58
HGF	ENSG00000019991	Inflammation	P14210	OID20656	Sex	0.0162556	0.439238	0.886929	Non-significant	-0.232432	-0.0521828	NPX ~ NPC1 * Age_c + Sex + Error(SampleID)		0.18	0.61
C1QTNF5	ENSG00000223953	Inflammation_II	Q9BXJ0	OID30618	Sex	0.0160865	0.429406	0.886929	Non-significant	0.261519	0.0515828	NPX ~ NPC1 * Age_c + Sex + Error(SampleID)		0.17	0.64
SORT1	ENSG00000134243	Cardiometabolic	Q99523	OID20213	Sex	0.0144832	0.453561	0.886929	Non-significant	0.143526	0.0512418	NPX ~ NPC1 * Age_c + Sex + Error(SampleID)		0.19	0.57
ST6GAL1	ENSG00000073849	Cardiometabolic	P15907	OID20302	Sex	0.0156824	0.435308	0.886929	Non-significant	-0.380568	0.0509852	NPX ~ NPC1 * Age_c + Sex + Error(SampleID)		0.17	0.62
GFRA3	ENSG00000146013	Neurology	O60609	OID20933	Sex	0.0147265	0.45571	0.886929	Non-significant	0.193323	-0.0492342	NPX ~ NPC1 * Age_c + Sex + Error(SampleID)		0.17	0.57
SELPLG	ENSG00000110876	Inflammation	Q14242	OID20560	Sex	0.0166504	0.433688	0.886929	Non-significant	-0.438242	0.045695	NPX ~ NPC1 * Age_c + Sex + Error(SampleID)		0.13	0.63
SMAD5	ENSG00000113658	Oncology	Q99717	OID21353	Sex	0.0173999	0.423436	0.886929	Non-significant	0.190266	-0.045142	NPX ~ NPC1 * Age_c + Sex + Error(SampleID)		0.12	0.66
CDH1	ENSG00000039068	Cardiometabolic	P12830	OID20353	Sex	0.015388	0.439686	0.886929	Non-significant	0.0634542	-0.0447764	NPX ~ NPC1 * Age_c + Sex + Error(SampleID)		0.14	0.61
LY75	ENSG00000054219	Inflammation	O60449	OID20580	Sex	0.0172635	0.425275	0.886929	Non-significant	0.363282	-0.0447543	NPX ~ NPC1 * Age_c + Sex + Error(SampleID)		0.12	0.65
FLT3	ENSG00000122025	Oncology	P36888	OID21272	Sex	0.0172612	0.431719	0.886929	Non-significant	0.239858	-0.0443065	NPX ~ NPC1 * Age_c + Sex + Error(SampleID)		0.12	0.63
B4GAT1	ENSG00000174684	Neurology	O43505	OID21127	Sex	0.0156525	0.43575	0.886929	Non-significant	0.0356267	-0.0433876	NPX ~ NPC1 * Age_c + Sex + Error(SampleID)		0.13	0.62
TIMP1	ENSG00000102265	Cardiometabolic	P01033	OID20418	Sex	0.0162995	0.426342	0.886929	Non-significant	-0.360003	0.0417787	NPX ~ NPC1 * Age_c + Sex + Error(SampleID)		0.11	0.65
AHSG	ENSG00000145192	Inflammation_II	P02765	OID30706	Sex	0.0157884	0.433749	0.886929	Non-significant	0.059665	0.0382782	NPX ~ NPC1 * Age_c + Sex + Error(SampleID)		0.10	0.63
TGOLN2	ENSG00000152291	Inflammation_II	O43493	OID30691	Sex	0.0158586	0.43272	0.886929	Non-significant	0.255652	-0.0382678	NPX ~ NPC1 * Age_c + Sex + Error(SampleID)		0.10	0.63
PECAM1	ENSG00000261371	Neurology	P16284	OID21131	Sex	0.0145039	0.453237	0.886929	Non-significant	-0.134383	-0.0369009	NPX ~ NPC1 * Age_c + Sex + Error(SampleID)		0.10	0.57
SPINT1	ENSG00000166145	Neurology	O43278	OID21109	Sex	0.0163049	0.426265	0.886929	Non-significant	0.169717	-0.0355499	NPX ~ NPC1 * Age_c + Sex + Error(SampleID)		0.08	0.65
JAM2	ENSG00000154721	Neurology	P57087	OID21064	Sex	0.0164692	0.423925	0.886929	Non-significant	-0.117218	-0.034908	NPX ~ NPC1 * Age_c + Sex + Error(SampleID)		0.08	0.65
ACE	ENSG00000159640	Inflammation_II	P12821	OID30696	Sex	0.0147168	0.449915	0.886929	Non-significant	0.103159	-0.0341316	NPX ~ NPC1 * Age_c + Sex + Error(SampleID)		0.08	0.58
LAMP1	ENSG00000185896	Cardiometabolic_II	P11279	OID30416	Sex	0.0145509	0.452501	0.886929	Non-significant	-0.00420667	-0.0332338	NPX ~ NPC1 * Age_c + Sex + Error(SampleID)		0.08	0.58
SERPINA3	ENSG00000196136	Inflammation_II	P01011	OID30786	Sex	0.0147408	0.449543	0.886929	Non-significant	-0.126588	-0.0319512	NPX ~ NPC1 * Age_c + Sex + Error(SampleID)		0.07	0.58
GALNT7	ENSG00000109586	Oncology	Q86SF2	OID21377	Sex	0.0157593	0.446367	0.886929	Non-significant	0.181822	0.0318022	NPX ~ NPC1 * Age_c + Sex + Error(SampleID)		0.07	0.59
FAS	ENSG00000026103	Cardiometabolic	P25445	OID20316	Sex	0.0160633	0.429741	0.886929	Non-significant	0.18172	0.0310569	NPX ~ NPC1 * Age_c + Sex + Error(SampleID)		0.06	0.64
RNASE6	ENSG00000169413	Inflammation_II	Q93091	OID30689	Sex	0.0143569	0.455551	0.886929	Non-significant	0.195051	0.0298838	NPX ~ NPC1 * Age_c + Sex + Error(SampleID)		0.07	0.57
RGMB	ENSG00000174136	Neurology	Q6NW40	OID21045	Sex	0.01528	0.441308	0.886929	Non-significant	0.0641575	0.0276339	NPX ~ NPC1 * Age_c + Sex + Error(SampleID)		0.05	0.61
NME3	ENSG00000103024	Inflammation	Q13232	OID20789	Sex	0.01597	0.431096	0.886929	Non-significant	-0.248513	-0.0256762	NPX ~ NPC1 * Age_c + Sex + Error(SampleID)		0.04	0.63
AMIGO2	ENSG00000139211	Oncology	Q86SJ2	OID21370	Sex	0.0156379	0.448138	0.886929	Non-significant	0.133336	-0.0241108	NPX ~ NPC1 * Age_c + Sex + Error(SampleID)		0.04	0.59
CD93	ENSG00000125810	Cardiometabolic	Q9NPY3	OID20397	NPC1	0.00171613	0.814774	0.887012	Non-significant	-0.109937	-0.0261192	NPX ~ NPC1 * Age_c + Sex + Error(SampleID)	39	0.11
HSBP1	ENSG00000230989	Cardiometabolic_II	O75506	OID30232	Sex	0.0146939	0.456213	0.887024	Non-significant	-0.467565	-0.136094	NPX ~ NPC1 * Age_c + Sex + Error(SampleID)		1.34	0.57
ATP1B2	ENSG00000129244	Cardiometabolic_II	P14415	OID30118	Sex	0.0143047	0.456379	0.887024	Non-significant	0.185154	-0.0968132	NPX ~ NPC1 * Age_c + Sex + Error(SampleID)		0.69	0.57
DDX1	ENSG00000079785	Oncology_II	Q92499	OID31518	Age_c	0.00292527	0.736981	0.887791	Non-significant	0.280975	-0.0111051	NPX ~ NPC1 * Age_c + Sex + Error(SampleID)		1.24	0.11
DSG4	ENSG00000175065	Oncology	Q86SJ6	OID21325	Age_c	0.00309277	0.736673	0.887791	Non-significant	-0.65612	-0.00701047	NPX ~ NPC1 * Age_c + Sex + Error(SampleID)		0.49	0.11
CST3	ENSG00000101439	Cardiometabolic	P01034	OID20400	Age_c	0.0029295	0.736798	0.887791	Non-significant	0.207023	0.0025694	NPX ~ NPC1 * Age_c + Sex + Error(SampleID)		0.07	0.11
PNMA1	ENSG00000176903	Cardiometabolic_II	Q8ND90	OID30194	Age_c	0.00299177	0.737462	0.887996	Non-significant	-0.749043	-0.00992803	NPX ~ NPC1 * Age_c + Sex + Error(SampleID)		0.94	0.11
IL7R	ENSG00000168685	Neurology	P16871	OID21136	NPC1	0.00127501	0.816057	0.888072	Non-significant	-0.0551942	0.0423845	NPX ~ NPC1 * Age_c + Sex + Error(SampleID)	39	0.30
GPA33	ENSG00000143167	Oncology	Q99795	OID21376	Age_c	0.00305476	0.738239	0.888073	Non-significant	-0.576241	0.0152208	NPX ~ NPC1 * Age_c + Sex + Error(SampleID)		2.35	0.11
PYY	ENSG00000131096	Cardiometabolic_II	P10082	OID30150	Age_c	0.00285998	0.739829	0.888073	Non-significant	1.02152	-0.0128153	NPX ~ NPC1 * Age_c + Sex + Error(SampleID)		1.69	0.11
GSTM4	ENSG00000168765	Cardiometabolic_II	Q03013	OID30164	Age_c	0.0028612	0.739776	0.888073	Non-significant	0.675243	0.0110847	NPX ~ NPC1 * Age_c + Sex + Error(SampleID)		1.26	0.11
CCL20	ENSG00000115009	Inflammation	P78556	OID20671	Age_c	0.0029898	0.740941	0.888073	Non-significant	1.12814	-0.00969249	NPX ~ NPC1 * Age_c + Sex + Error(SampleID)		0.82	0.11
VSTM2L	ENSG00000132821	Cardiometabolic	Q96N03	OID20067	Age_c	0.00351298	0.739158	0.888073	Non-significant	0.407769	0.00882881	NPX ~ NPC1 * Age_c + Sex + Error(SampleID)		0.54	0.11
BAIAP2	ENSG00000175866	Oncology	Q9UQB8	OID21250	Age_c	0.00308776	0.740376	0.888073	Non-significant	-0.236845	0.00804107	NPX ~ NPC1 * Age_c + Sex + Error(SampleID)		0.56	0.11
DPP7	ENSG00000176978	Cardiometabolic	Q9UHL4	OID20142	Age_c	0.00283668	0.740854	0.888073	Non-significant	-1.2115	0.00754982	NPX ~ NPC1 * Age_c + Sex + Error(SampleID)		0.59	0.11
TIMM10	ENSG00000134809	Cardiometabolic_II	P62072	OID30358	Age_c	0.00293031	0.740078	0.888073	Non-significant	-0.233094	-0.00672384	NPX ~ NPC1 * Age_c + Sex + Error(SampleID)		0.47	0.11
FBLN2	ENSG00000163520	Cardiometabolic_II	P98095	OID30378	Age_c	0.00288321	0.738812	0.888073	Non-significant	-0.229452	0.00593838	NPX ~ NPC1 * Age_c + Sex + Error(SampleID)		0.36	0.11
IL17RA	ENSG00000177663	Neurology	Q96F46	OID21089	Age_c	0.00285019	0.74026	0.888073	Non-significant	-0.0542925	-0.00539031	NPX ~ NPC1 * Age_c + Sex + Error(SampleID)		0.30	0.11
NPTX2	ENSG00000106236	Cardiometabolic_II	P47972	OID30390	Age_c	0.00285388	0.740097	0.888073	Non-significant	-0.41273	0.00373972	NPX ~ NPC1 * Age_c + Sex + Error(SampleID)		0.14	0.11
NXPE4	ENSG00000137634	Cardiometabolic_II	Q6UWF7	OID30076	Age_c	0.00282053	0.741568	0.888453	Non-significant	0.397362	-0.0113405	NPX ~ NPC1 * Age_c + Sex + Error(SampleID)		1.34	0.11
ATP1B2	ENSG00000129244	Cardiometabolic_II	P14415	OID30118	Age_c	0.00279147	0.742857	0.88851	Non-significant	0.185154	0.00810274	NPX ~ NPC1 * Age_c + Sex + Error(SampleID)		0.69	0.11
CLSTN3	ENSG00000139182	Neurology_II	Q9BQT9	OID31092	Age_c	0.00280678	0.742177	0.88851	Non-significant	-0.0558758	0.00538972	NPX ~ NPC1 * Age_c + Sex + Error(SampleID)		0.30	0.11
VWA1	ENSG00000179403	Oncology	Q6PCB0	OID21421	Age_c	0.00287112	0.742626	0.88851	Non-significant	-0.173655	-0.00531414	NPX ~ NPC1 * Age_c + Sex + Error(SampleID)		0.30	0.11
ATP6V1D	ENSG00000100554	Oncology	Q9Y5K8	OID21341	Age_c	0.00295457	0.742419	0.88851	Non-significant	0.16923	0.00272171	NPX ~ NPC1 * Age_c + Sex + Error(SampleID)		0.08	0.11
ADCYAP1R1	ENSG00000078549	Oncology	P41586	OID21188	Age_c	0.00300739	0.743662	0.888735	Non-significant	0.458087	-0.00632021	NPX ~ NPC1 * Age_c + Sex + Error(SampleID)		0.35	0.11
IL1RAP	ENSG00000196083	Neurology	Q9NPH3	OID21126	Age_c	0.00277329	0.743668	0.888735	Non-significant	-0.339555	-0.00456491	NPX ~ NPC1 * Age_c + Sex + Error(SampleID)		0.22	0.11
ALDH3A1	ENSG00000108602	Inflammation	P30838	OID20512	Age_c	0.0029127	0.744189	0.888987	Non-significant	-0.0817505	-0.00621705	NPX ~ NPC1 * Age_c + Sex + Error(SampleID)		0.41	0.11
VSIG10L	ENSG00000186806	Cardiometabolic_II	Q86VR7	OID30189	Age_c	0.00275441	0.744512	0.889002	Non-significant	0.115668	0.00686205	NPX ~ NPC1 * Age_c + Sex + Error(SampleID)		0.50	0.11
FBP1	ENSG00000165140	Cardiometabolic	P09467	OID20227	Age_c	0.00272175	0.745981	0.88907	Non-significant	0.446741	0.0126841	NPX ~ NPC1 * Age_c + Sex + Error(SampleID)		1.74	0.11
COX5B	ENSG00000135940	Oncology	P10606	OID21297	Age_c	0.00286007	0.746434	0.88907	Non-significant	0.264365	-0.00837452	NPX ~ NPC1 * Age_c + Sex + Error(SampleID)		0.76	0.11
APP	ENSG00000142192	Neurology	P05067	OID21070	Age_c	0.00273179	0.745528	0.88907	Non-significant	-1.2637	0.00636285	NPX ~ NPC1 * Age_c + Sex + Error(SampleID)		0.44	0.11
CD226	ENSG00000150637	Inflammation_II	Q15762	OID30556	Age_c	0.00271919	0.746096	0.88907	Non-significant	-0.919702	-0.00627771	NPX ~ NPC1 * Age_c + Sex + Error(SampleID)		0.43	0.11
KLK7	ENSG00000169035	Inflammation_II	P49862	OID30652	Age_c	0.00271565	0.746256	0.88907	Non-significant	0.0137142	-0.00456515	NPX ~ NPC1 * Age_c + Sex + Error(SampleID)		0.23	0.11
CLEC14A	ENSG00000176435	Neurology	Q86T13	OID21090	Age_c	0.00271622	0.746231	0.88907	Non-significant	-0.00488917	0.00316823	NPX ~ NPC1 * Age_c + Sex + Error(SampleID)		0.11	0.11
TP73	ENSG00000078900	Neurology_II	O15350	OID30879	NPC1:Age_c	0.00474995	0.685244	0.889109	Non-significant	1.72616	0.0376664	NPX ~ NPC1 * Age_c + Sex + Error(SampleID)		8.99	0.17
DDT	ENSG00000099977	Cardiometabolic_II	P30046	OID30372	NPC1:Age_c	0.00421362	0.686791	0.889109	Non-significant	0.597397	0.011889	NPX ~ NPC1 * Age_c + Sex + Error(SampleID)		0.99	0.17
BAIAP2	ENSG00000175866	Oncology	Q9UQB8	OID21250	NPC1:Age_c	0.00461506	0.685291	0.889109	Non-significant	-0.236845	-0.00983667	NPX ~ NPC1 * Age_c + Sex + Error(SampleID)		0.56	0.17
CELA3A	ENSG00000142789	Cardiometabolic	P09093	OID20298	NPC1:Age_c	0.00422866	0.686261	0.889109	Non-significant	0.409666	0.00795644	NPX ~ NPC1 * Age_c + Sex + Error(SampleID)		0.44	0.17
SHH	ENSG00000164690	Inflammation_II	Q15465	OID30516	NPC1:Age_c	0.00424092	0.68583	0.889109	Non-significant	-0.0934525	-0.00708371	NPX ~ NPC1 * Age_c + Sex + Error(SampleID)		0.35	0.17
HGF	ENSG00000019991	Inflammation	P14210	OID20656	NPC1:Age_c	0.00444419	0.686782	0.889109	Non-significant	-0.232432	-0.00551935	NPX ~ NPC1 * Age_c + Sex + Error(SampleID)		0.18	0.17
C9	ENSG00000113600	Inflammation_II	P02748	OID30698	NPC1:Age_c	0.0042134	0.686799	0.889109	Non-significant	-0.0121217	0.00548621	NPX ~ NPC1 * Age_c + Sex + Error(SampleID)		0.21	0.17
PGR	ENSG00000082175	Inflammation_II	P06401	OID30460	NPC1:Age_c	0.00419705	0.687376	0.889454	Non-significant	-1.10965	0.0177618	NPX ~ NPC1 * Age_c + Sex + Error(SampleID)		2.21	0.16
CREBZF	ENSG00000137504	Oncology_II	Q9NS37	OID31206	NPC1:Age_c	0.00418443	0.687823	0.889541	Non-significant	0.147833	0.00703297	NPX ~ NPC1 * Age_c + Sex + Error(SampleID)		0.35	0.16
GFRA2	ENSG00000168546	Oncology	O00451	OID21330	NPC1:Age_c	0.00440594	0.688065	0.889541	Non-significant	0.47908	0.00184554	NPX ~ NPC1 * Age_c + Sex + Error(SampleID)		0.02	0.16
DCDC2C	ENSG00000214866	Oncology_II	A8MYV0	OID31235	NPC1	0.00134855	0.819016	0.889589	Non-significant	0.165028	0.183404	NPX ~ NPC1 * Age_c + Sex + Error(SampleID)	39	5.77
DDX25	ENSG00000109832	Neurology_II	Q9UHL0	OID30892	NPC1	0.00140612	0.818824	0.889589	Non-significant	-0.177603	-0.153325	NPX ~ NPC1 * Age_c + Sex + Error(SampleID)	35	3.58
RGS10	ENSG00000148908	Neurology_II	O43665	OID30999	NPC1	0.00167364	0.818648	0.889589	Non-significant	-0.57588	-0.11505	NPX ~ NPC1 * Age_c + Sex + Error(SampleID)	39	2.26
MMP10	ENSG00000166670	Inflammation	P09238	OID20687	NPC1	0.00121534	0.819318	0.889589	Non-significant	0.016945	0.061326	NPX ~ NPC1 * Age_c + Sex + Error(SampleID)	39	0.65
CDH5	ENSG00000179776	Cardiometabolic	P33151	OID20243	NPC1	0.00116415	0.818588	0.889589	Non-significant	-0.0716025	0.0267851	NPX ~ NPC1 * Age_c + Sex + Error(SampleID)	39	0.12
ITGB1	ENSG00000150093	Cardiometabolic	P05556	OID20376	NPC1	0.00206221	0.818166	0.889589	Non-significant	-0.169643	-0.0209566	NPX ~ NPC1 * Age_c + Sex + Error(SampleID)	39	0.07
CLEC4D	ENSG00000166527	Inflammation	Q8WXI8	OID20609	Age_c	0.00284258	0.747185	0.889594	Non-significant	-1.04908	-0.00899071	NPX ~ NPC1 * Age_c + Sex + Error(SampleID)		0.88	0.11
PDGFB	ENSG00000100311	Inflammation	P01127	OID20741	NPC1:Age_c	0.00415644	0.688815	0.88971	Non-significant	-1.37694	-0.00955224	NPX ~ NPC1 * Age_c + Sex + Error(SampleID)		0.65	0.16
IMPG1	ENSG00000112706	Neurology_II	Q17R60	OID30814	NPC1:Age_c	0.00426696	0.688818	0.88971	Non-significant	1.50027	-0.00874144	NPX ~ NPC1 * Age_c + Sex + Error(SampleID)		0.52	0.16
CBLIF	ENSG00000134812	Cardiometabolic	P27352	OID20179	Age_c	0.00268546	0.747624	0.889747	Non-significant	-0.253039	0.00827204	NPX ~ NPC1 * Age_c + Sex + Error(SampleID)		0.75	0.11
STC1	ENSG00000159167	Neurology	P52823	OID21014	NPC1:Age_c	0.00414645	0.689171	0.889764	Non-significant	0.229958	0.00561739	NPX ~ NPC1 * Age_c + Sex + Error(SampleID)		0.22	0.16
CSRP3	ENSG00000129170	Cardiometabolic_II	P50461	OID30176	NPC1:Age_c	0.00412087	0.690083	0.890162	Non-significant	0.723125	-0.0214429	NPX ~ NPC1 * Age_c + Sex + Error(SampleID)		3.28	0.16
NAAA	ENSG00000138744	Neurology	Q02083	OID20931	NPC1:Age_c	0.00422999	0.690101	0.890162	Non-significant	0.577551	-0.008346	NPX ~ NPC1 * Age_c + Sex + Error(SampleID)		0.50	0.16
KLK1	ENSG00000167748	Oncology	P06870	OID21499	Age_c	0.00267051	0.748305	0.890187	Non-significant	0.522618	0.0137393	NPX ~ NPC1 * Age_c + Sex + Error(SampleID)		2.08	0.1
DCTN6	ENSG00000104671	Neurology	O00399	OID20879	NPC1	0.00152318	0.82032	0.89034	Non-significant	0.0918167	-0.0664509	NPX ~ NPC1 * Age_c + Sex + Error(SampleID)	35	0.66
CASQ2	ENSG00000118729	Cardiometabolic_II	O14958	OID30063	NPC1:Age_c	0.00408191	0.691479	0.890481	Non-significant	0.789502	0.0209303	NPX ~ NPC1 * Age_c + Sex + Error(SampleID)		3.16	0.16
UROD	ENSG00000126088	Inflammation_II	P06132	OID30603	NPC1:Age_c	0.00408602	0.691331	0.890481	Non-significant	0.335603	0.0149542	NPX ~ NPC1 * Age_c + Sex + Error(SampleID)		1.61	0.16
KIR2DL3	ENSG00000243772	Oncology	P43628	OID21196	NPC1:Age_c	0.00444356	0.690899	0.890481	Non-significant	0.791981	0.0120242	NPX ~ NPC1 * Age_c + Sex + Error(SampleID)		0.86	0.16
SUSD5	ENSG00000173705	Inflammation_II	O60279	OID30650	NPC1:Age_c	0.00407871	0.691594	0.890481	Non-significant	0.192381	0.00464733	NPX ~ NPC1 * Age_c + Sex + Error(SampleID)		0.16	0.16
SLMAP	ENSG00000163681	Oncology_II	Q14BN4	OID31441	Sex	0.0141724	0.458483	0.890509	Non-significant	-3.69348	0.203928	NPX ~ NPC1 * Age_c + Sex + Error(SampleID)		3.10	0.56
SHD	ENSG00000105251	Cardiometabolic_II	Q96IW2	OID30098	Sex	0.0140895	0.459809	0.890759	Non-significant	1.37071	0.228562	NPX ~ NPC1 * Age_c + Sex + Error(SampleID)		3.92	0.56
ABRAXAS2	ENSG00000165660	Cardiometabolic_II	Q15018	OID30130	Sex	0.0140866	0.459857	0.890759	Non-significant	-1.1246	-0.185301	NPX ~ NPC1 * Age_c + Sex + Error(SampleID)		2.58	0.56
LRRC25	ENSG00000175489	Oncology	Q8N386	OID21333	Sex	0.0148737	0.459534	0.890759	Non-significant	0.957789	-0.0546665	NPX ~ NPC1 * Age_c + Sex + Error(SampleID)		0.21	0.56
CR1	ENSG00000203710	Inflammation_II	P17927	OID30697	Sex	0.0141309	0.459146	0.890759	Non-significant	0.472392	-0.0505378	NPX ~ NPC1 * Age_c + Sex + Error(SampleID)		0.19	0.56
MEGF9	ENSG00000106780	Cardiometabolic	Q9H1U4	OID20285	NPC1:Age_c	0.00406278	0.692167	0.890819	Non-significant	0.0095825	-0.00314008	NPX ~ NPC1 * Age_c + Sex + Error(SampleID)		0.07	0.16
C1QTNF9	ENSG00000240654	Inflammation_II	P0C862	OID30620	Sex	0.0140283	0.460793	0.891366	Non-significant	-0.388273	0.0621885	NPX ~ NPC1 * Age_c + Sex + Error(SampleID)		0.29	0.55
KLK7	ENSG00000169035	Inflammation_II	P49862	OID30652	Sex	0.0140377	0.460642	0.891366	Non-significant	0.0137142	0.0547777	NPX ~ NPC1 * Age_c + Sex + Error(SampleID)		0.23	0.56
CD8A	ENSG00000153563	Neurology	P01732	OID21018	Age_c	0.00263849	0.749769	0.891559	Non-significant	1.20337	0.00785546	NPX ~ NPC1 * Age_c + Sex + Error(SampleID)		0.69	0.1
NAGA	ENSG00000198951	Inflammation_II	P17050	OID30509	Age_c	0.00262814	0.750245	0.891754	Non-significant	-1.27547	-0.00599334	NPX ~ NPC1 * Age_c + Sex + Error(SampleID)		0.40	0.1
DNLZ	ENSG00000213221	Neurology_II	Q5SXM8	OID30822	NPC1:Age_c	0.00411019	0.694305	0.891803	Non-significant	-0.907366	-0.0213719	NPX ~ NPC1 * Age_c + Sex + Error(SampleID)		3.23	0.16
RNF168	ENSG00000163961	Inflammation_II	Q8IYW5	OID30506	NPC1:Age_c	0.00396933	0.695555	0.891803	Non-significant	-0.463028	-0.0148504	NPX ~ NPC1 * Age_c + Sex + Error(SampleID)		1.64	0.16
PZP	ENSG00000126838	Inflammation_II	P20742	OID30730	NPC1:Age_c	0.00397134	0.695482	0.891803	Non-significant	0.969717	0.0137282	NPX ~ NPC1 * Age_c + Sex + Error(SampleID)		1.40	0.16
TDO2	ENSG00000151790	Neurology_II	P48775	OID30910	NPC1:Age_c	0.00442411	0.695697	0.891803	Non-significant	0.182143	-0.0131174	NPX ~ NPC1 * Age_c + Sex + Error(SampleID)		1.17	0.16
LRRC38	ENSG00000162494	Neurology_II	Q5VT99	OID30924	NPC1:Age_c	0.00442762	0.695582	0.891803	Non-significant	-0.601881	-0.0114825	NPX ~ NPC1 * Age_c + Sex + Error(SampleID)		0.90	0.16
ACTN4	ENSG00000130402	Inflammation	O43707	OID20435	NPC1:Age_c	0.00428934	0.696049	0.891803	Non-significant	-0.435601	0.0092923	NPX ~ NPC1 * Age_c + Sex + Error(SampleID)		0.53	0.16
CTSE	ENSG00000196188	Inflammation_II	P14091	OID30628	NPC1:Age_c	0.00396305	0.695785	0.891803	Non-significant	0.221875	-0.00729951	NPX ~ NPC1 * Age_c + Sex + Error(SampleID)		0.40	0.16
LY9	ENSG00000122224	Inflammation	Q9HBG7	OID20670	NPC1:Age_c	0.00420712	0.694837	0.891803	Non-significant	0.637823	0.00426548	NPX ~ NPC1 * Age_c + Sex + Error(SampleID)		0.11	0.16
CD48	ENSG00000117091	Inflammation	P09326	OID20692	NPC1:Age_c	0.00400523	0.694248	0.891803	Non-significant	0.672537	0.00425521	NPX ~ NPC1 * Age_c + Sex + Error(SampleID)		0.13	0.16
HSPG2	ENSG00000142798	Cardiometabolic	P98160	OID20383	NPC1:Age_c	0.00401864	0.693762	0.891803	Non-significant	-0.0198433	-0.00400307	NPX ~ NPC1 * Age_c + Sex + Error(SampleID)		0.12	0.16
NFKBIE	ENSG00000146232	Oncology	O00221	OID21212	NPC1	0.00139685	0.822158	0.891996	Non-significant	-0.158213	-0.0755107	NPX ~ NPC1 * Age_c + Sex + Error(SampleID)	36	0.95
FAM13A	ENSG00000138640	Oncology_II	O94988	OID31463	NPC1:Age_c	0.00393242	0.696907	0.892103	Non-significant	-0.539633	0.0152673	NPX ~ NPC1 * Age_c + Sex + Error(SampleID)		1.74	0.15
RBKS	ENSG00000171174	Neurology	Q9H477	OID20986	NPC1:Age_c	0.00404298	0.696695	0.892103	Non-significant	0.90422	0.0107639	NPX ~ NPC1 * Age_c + Sex + Error(SampleID)		0.87	0.15
SHC1	ENSG00000160691	Oncology_II	P29353	OID31222	NPC1:Age_c	0.0037284	0.704508	0.892253	Non-significant	1.47342	0.0329382	NPX ~ NPC1 * Age_c + Sex + Error(SampleID)		8.57	0.15
CHIT1	ENSG00000133063	Cardiometabolic	Q13231	OID20312	NPC1:Age_c	0.00379054	0.702168	0.892253	Non-significant	4.42006	-0.0215848	NPX ~ NPC1 * Age_c + Sex + Error(SampleID)		3.62	0.15
GHRHR	ENSG00000106128	Neurology	Q02643	OID20841	NPC1:Age_c	0.00422369	0.702347	0.892253	Non-significant	0.616321	-0.017699	NPX ~ NPC1 * Age_c + Sex + Error(SampleID)		2.13	0.15
IFNL2	ENSG00000183709	Neurology_II	Q8IZJ0	OID30791	NPC1:Age_c	0.00385288	0.703579	0.892253	Non-significant	0.595571	0.0171106	NPX ~ NPC1 * Age_c + Sex + Error(SampleID)		2.21	0.15
GRSF1	ENSG00000132463	Oncology_II	Q12849	OID31224	NPC1:Age_c	0.00377009	0.702936	0.892253	Non-significant	0.573802	0.0164018	NPX ~ NPC1 * Age_c + Sex + Error(SampleID)		2.10	0.15
HMGCS1	ENSG00000112972	Cardiometabolic_II	Q01581	OID30157	NPC1:Age_c	0.00378116	0.70252	0.892253	Non-significant	0.494342	0.0129606	NPX ~ NPC1 * Age_c + Sex + Error(SampleID)		1.31	0.15
LSM1	ENSG00000175324	Oncology	O15116	OID21210	NPC1:Age_c	0.00407467	0.703398	0.892253	Non-significant	0.33132	0.0129364	NPX ~ NPC1 * Age_c + Sex + Error(SampleID)		1.09	0.15
GATD3	ENSG00000160221	Cardiometabolic_II	P0DPI2	OID30253	NPC1:Age_c	0.00395368	0.699905	0.892253	Non-significant	1.14497	-0.0128844	NPX ~ NPC1 * Age_c + Sex + Error(SampleID)		1.19	0.15
LILRA6	ENSG00000244482	Cardiometabolic_II	Q6PI73	OID30346	NPC1:Age_c	0.00396805	0.699386	0.892253	Non-significant	1.57992	0.0127477	NPX ~ NPC1 * Age_c + Sex + Error(SampleID)		1.24	0.15
ISM2	ENSG00000100593	Cardiometabolic_II	Q6H9L7	OID30365	NPC1:Age_c	0.0038386	0.700374	0.892253	Non-significant	-0.118888	-0.0116851	NPX ~ NPC1 * Age_c + Sex + Error(SampleID)		1.05	0.15
DKKL1	ENSG00000104901	Oncology	Q9UK85	OID21313	NPC1:Age_c	0.00396467	0.703348	0.892253	Non-significant	0.0145391	0.0104469	NPX ~ NPC1 * Age_c + Sex + Error(SampleID)		0.85	0.15
MSMB	ENSG00000263639	Cardiometabolic	P08118	OID20275	NPC1:Age_c	0.00376316	0.703197	0.892253	Non-significant	-0.124771	0.00992284	NPX ~ NPC1 * Age_c + Sex + Error(SampleID)		0.77	0.15
THBS2	ENSG00000186340	Neurology	P35442	OID21104	NPC1:Age_c	0.0038949	0.698287	0.892253	Non-significant	0.122298	0.00774497	NPX ~ NPC1 * Age_c + Sex + Error(SampleID)		0.45	0.15
MME	ENSG00000196549	Oncology	P08473	OID21307	NPC1:Age_c	0.0040649	0.699795	0.892253	Non-significant	-1.25508	0.00771758	NPX ~ NPC1 * Age_c + Sex + Error(SampleID)		0.45	0.15
FCGR3B	ENSG00000162747	Cardiometabolic	O75015	OID20387	NPC1:Age_c	0.00374081	0.704039	0.892253	Non-significant	0.466687	-0.00743739	NPX ~ NPC1 * Age_c + Sex + Error(SampleID)		0.44	0.15
IL4R	ENSG00000077238	Inflammation	P24394	OID20576	NPC1:Age_c	0.00393975	0.70424	0.892253	Non-significant	0.226184	0.00729695	NPX ~ NPC1 * Age_c + Sex + Error(SampleID)		0.42	0.15
FST	ENSG00000134363	Inflammation	P19883	OID20770	NPC1:Age_c	0.00388559	0.698631	0.892253	Non-significant	0.386421	-0.00578215	NPX ~ NPC1 * Age_c + Sex + Error(SampleID)		0.25	0.15
TCTN3	ENSG00000119977	Cardiometabolic_II	Q6NUS6	OID30326	NPC1:Age_c	0.00392387	0.700986	0.892253	Non-significant	0.0522704	-0.00407084	NPX ~ NPC1 * Age_c + Sex + Error(SampleID)		0.13	0.15
RNASET2	ENSG00000026297	Cardiometabolic	O00584	OID20321	NPC1:Age_c	0.00390773	0.697814	0.892253	Non-significant	-0.288968	0.00403748	NPX ~ NPC1 * Age_c + Sex + Error(SampleID)		0.12	0.15
TNFRSF11B	ENSG00000164761	Inflammation	O00300	OID20735	NPC1:Age_c	0.00391971	0.697373	0.892253	Non-significant	0.001025	0.00402912	NPX ~ NPC1 * Age_c + Sex + Error(SampleID)		0.12	0.15
FURIN	ENSG00000140564	Oncology	P09958	OID21514	NPC1:Age_c	0.00384905	0.699985	0.892253	Non-significant	-0.456201	-0.00401631	NPX ~ NPC1 * Age_c + Sex + Error(SampleID)		0.12	0.15
CD74	ENSG00000019582	Neurology	P04233	OID21040	NPC1:Age_c	0.00376902	0.702976	0.892253	Non-significant	0.888803	0.0039763	NPX ~ NPC1 * Age_c + Sex + Error(SampleID)		0.12	0.15
FETUB	ENSG00000090512	Cardiometabolic	Q9UGM5	OID20404	NPC1:Age_c	0.00385757	0.699669	0.892253	Non-significant	-0.253678	-0.00355197	NPX ~ NPC1 * Age_c + Sex + Error(SampleID)		0.10	0.15
MRPL46	ENSG00000259494	Neurology	Q9H2W6	OID20858	NPC1:Age_c	0.00417742	0.703908	0.892253	Non-significant	-0.00307879	-0.00250819	NPX ~ NPC1 * Age_c + Sex + Error(SampleID)		0.04	0.15
TNC	ENSG00000041982	Cardiometabolic	P24821	OID20359	NPC1	0.00170755	0.822734	0.892283	Non-significant	-0.179378	-0.0357224	NPX ~ NPC1 * Age_c + Sex + Error(SampleID)	39	0.23
SMAD2	ENSG00000175387	Oncology_II	Q15796	OID31353	NPC1	0.00149736	0.82346	0.892587	Non-significant	-0.120273	-0.115075	NPX ~ NPC1 * Age_c + Sex + Error(SampleID)	39	2.39
MFAP3L	ENSG00000198948	Neurology_II	O75121	OID30933	NPC1	0.00102705	0.823818	0.892587	Non-significant	0.18022	0.0951634	NPX ~ NPC1 * Age_c + Sex + Error(SampleID)	35	1.46
VAMP5	ENSG00000168899	Cardiometabolic	O95183	OID20071	NPC1	0.000957109	0.823951	0.892587	Non-significant	0.0607636	0.0928449	NPX ~ NPC1 * Age_c + Sex + Error(SampleID)	32	1.39
RAB37	ENSG00000172794	Inflammation	Q96AX2	OID20425	Age_c	0.00282541	0.751285	0.892619	Non-significant	-1.65947	-0.015633	NPX ~ NPC1 * Age_c + Sex + Error(SampleID)		2.29	0.1
PF4	ENSG00000163737	Inflammation_II	P02776	OID30764	Age_c	0.00259102	0.751959	0.892678	Non-significant	-1.86895	0.0120911	NPX ~ NPC1 * Age_c + Sex + Error(SampleID)		1.66	0.1
ADAMTS15	ENSG00000166106	Oncology	Q8TE58	OID21275	Age_c	0.00273625	0.751806	0.892678	Non-significant	0.512608	0.0062014	NPX ~ NPC1 * Age_c + Sex + Error(SampleID)		0.44	0.1
GABARAP	ENSG00000170296	Oncology_II	O95166	OID31414	NPC1:Age_c	0.00370913	0.705239	0.892782	Non-significant	0.862596	0.0114178	NPX ~ NPC1 * Age_c + Sex + Error(SampleID)		1.03	0.15
APOH	ENSG00000091583	Neurology	P02749	OID21072	NPC1	0.000945408	0.824665	0.893023	Non-significant	0.0557575	-0.0257375	NPX ~ NPC1 * Age_c + Sex + Error(SampleID)	39	0.12
KIR3DL1	ENSG00000167633	Oncology	P43629	OID21185	Sex	0.0151066	0.462251	0.893582	Non-significant	0.535089	-0.289461	NPX ~ NPC1 * Age_c + Sex + Error(SampleID)		5.84	0.55
VIT	ENSG00000205221	Cardiometabolic_II	Q6UXI7	OID30334	Sex	0.0142816	0.46265	0.893748	Non-significant	-0.400564	-0.071428	NPX ~ NPC1 * Age_c + Sex + Error(SampleID)		0.38	0.55
SPRR1B	ENSG00000169469	Oncology_II	P22528	OID31296	Age_c	0.00269598	0.753582	0.893863	Non-significant	-0.465676	-0.0324954	NPX ~ NPC1 * Age_c + Sex + Error(SampleID)		11.41	0.1
SERPINA5	ENSG00000188488	Inflammation_II	P05154	OID30763	Age_c	0.00255743	0.753521	0.893863	Non-significant	-0.527661	0.00730257	NPX ~ NPC1 * Age_c + Sex + Error(SampleID)		0.61	0.1
SCN2B	ENSG00000149575	Neurology_II	O60939	OID30948	NPC1	0.00117289	0.82584	0.893957	Non-significant	0.0969113	0.0572274	NPX ~ NPC1 * Age_c + Sex + Error(SampleID)	35	0.54
CREBZF	ENSG00000137504	Oncology_II	Q9NS37	OID31206	Age_c	0.00254717	0.754001	0.893989	Non-significant	0.147833	0.00548633	NPX ~ NPC1 * Age_c + Sex + Error(SampleID)		0.35	0.1
GPHA2	ENSG00000149735	Oncology_II	Q96T91	OID31437	Age_c	0.00253244	0.754691	0.894067	Non-significant	0.416722	-0.00872267	NPX ~ NPC1 * Age_c + Sex + Error(SampleID)		0.88	0.1
TPSAB1	ENSG00000172236	Inflammation	Q15661	OID20642	Age_c	0.00267111	0.754686	0.894067	Non-significant	0.0919975	0.00652377	NPX ~ NPC1 * Age_c + Sex + Error(SampleID)		0.42	0.1
PHLDB2	ENSG00000144824	Oncology_II	Q86SQ0	OID31167	Sex	0.0138806	0.46318	0.894169	Non-significant	-0.0887775	0.225375	NPX ~ NPC1 * Age_c + Sex + Error(SampleID)		3.87	0.55
CENPJ	ENSG00000151849	Oncology_II	Q9HC77	OID31314	NPC1:Age_c	0.00383027	0.708194	0.89418	Non-significant	-1.71778	0.0277546	NPX ~ NPC1 * Age_c + Sex + Error(SampleID)		5.87	0.14
AKT2	ENSG00000105221	Neurology_II	P31751	OID31052	NPC1:Age_c	0.00360005	0.709413	0.89418	Non-significant	0.100794	-0.0228002	NPX ~ NPC1 * Age_c + Sex + Error(SampleID)		4.25	0.14
ATG4A	ENSG00000101844	Oncology	Q8WYN0	OID21246	NPC1:Age_c	0.00391626	0.708963	0.89418	Non-significant	0.516612	0.0219845	NPX ~ NPC1 * Age_c + Sex + Error(SampleID)		3.28	0.14
LYPLA2	ENSG00000011009	Neurology_II	O95372	OID30817	NPC1:Age_c	0.00373806	0.707831	0.89418	Non-significant	-0.571702	-0.0194855	NPX ~ NPC1 * Age_c + Sex + Error(SampleID)		2.96	0.14
CGN	ENSG00000143375	Neurology_II	Q9P2M7	OID30894	NPC1:Age_c	0.00403533	0.708763	0.89418	Non-significant	0.327481	0.0139021	NPX ~ NPC1 * Age_c + Sex + Error(SampleID)		1.44	0.14
GHRL	ENSG00000157017	Cardiometabolic	Q9UBU3	OID20175	NPC1:Age_c	0.00364406	0.70772	0.89418	Non-significant	1.02457	0.0136807	NPX ~ NPC1 * Age_c + Sex + Error(SampleID)		1.51	0.14
IL34	ENSG00000157368	Neurology	Q6ZMJ4	OID20809	NPC1:Age_c	0.00407542	0.707383	0.89418	Non-significant	0.960172	0.00964473	NPX ~ NPC1 * Age_c + Sex + Error(SampleID)		0.66	0.14
CD33	ENSG00000105383	Oncology	P20138	OID21472	NPC1:Age_c	0.00359268	0.709697	0.89418	Non-significant	0.903681	-0.00925273	NPX ~ NPC1 * Age_c + Sex + Error(SampleID)		0.70	0.14
CFC1	ENSG00000136698	Oncology	P0CG37	OID21261	NPC1:Age_c	0.00389329	0.709781	0.89418	Non-significant	0.0811051	0.00872583	NPX ~ NPC1 * Age_c + Sex + Error(SampleID)		0.52	0.14
CDAN1	ENSG00000140326	Neurology_II	Q8IWY9	OID31076	NPC1:Age_c	0.00361574	0.708808	0.89418	Non-significant	0.142562	0.00651635	NPX ~ NPC1 * Age_c + Sex + Error(SampleID)		0.35	0.14
CRTAP	ENSG00000170275	Neurology_II	O75718	OID30902	NPC1:Age_c	0.00403153	0.708894	0.89418	Non-significant	-0.131448	0.00342601	NPX ~ NPC1 * Age_c + Sex + Error(SampleID)		0.09	0.14
PTTG1	ENSG00000164611	Oncology_II	O95997	OID31326	NPC1:Age_c	0.00377658	0.710157	0.894261	Non-significant	0.970898	-0.0278371	NPX ~ NPC1 * Age_c + Sex + Error(SampleID)		5.99	0.14
LRTM1	ENSG00000144771	Neurology_II	Q9HBL6	OID30906	Age_c	0.00280605	0.755515	0.894421	Non-significant	0.526489	-0.014168	NPX ~ NPC1 * Age_c + Sex + Error(SampleID)		2.15	0.1
ATP1B1	ENSG00000143153	Cardiometabolic_II	P05026	OID30124	Age_c	0.00251279	0.755615	0.894421	Non-significant	1.21867	0.00598665	NPX ~ NPC1 * Age_c + Sex + Error(SampleID)		0.42	0.1
IVD	ENSG00000128928	Neurology	P26440	OID20833	Sex	0.0154272	0.463906	0.894754	Non-significant	0.316363	-0.15342	NPX ~ NPC1 * Age_c + Sex + Error(SampleID)		1.61	0.55
CXCL6	ENSG00000124875	Inflammation	P80162	OID20613	Sex	0.0145752	0.464109	0.894754	Non-significant	0.334892	0.0973795	NPX ~ NPC1 * Age_c + Sex + Error(SampleID)		0.70	0.55
EPPK1	ENSG00000261150	Cardiometabolic_II	P58107	OID30250	NPC1	0.00143052	0.827407	0.895314	Non-significant	-0.368803	-0.0822184	NPX ~ NPC1 * Age_c + Sex + Error(SampleID)	38	1.22
HNF1A	ENSG00000135100	Neurology_II	P20823	OID30919	Sex	0.0153615	0.464867	0.895612	Non-significant	0.488688	-0.133706	NPX ~ NPC1 * Age_c + Sex + Error(SampleID)		1.23	0.55
PMVK	ENSG00000163344	Neurology	Q15126	OID20850	Sex	0.0148636	0.47225	0.895685	Non-significant	-2.74303	-0.244741	NPX ~ NPC1 * Age_c + Sex + Error(SampleID)		4.27	0.53
MDM1	ENSG00000111554	Neurology_II	Q8TC05	OID30945	Sex	0.0150761	0.469077	0.895685	Non-significant	-0.449034	0.232562	NPX ~ NPC1 * Age_c + Sex + Error(SampleID)		3.80	0.54
TPBGL	ENSG00000261594	Neurology_II	P0DKB5	OID30928	Sex	0.0152633	0.466308	0.895685	Non-significant	-0.197035	0.228842	NPX ~ NPC1 * Age_c + Sex + Error(SampleID)		3.63	0.54
PNMA2	ENSG00000240694	Neurology_II	Q9UL42	OID30842	Sex	0.0140063	0.467026	0.895685	Non-significant	0.827123	-0.227852	NPX ~ NPC1 * Age_c + Sex + Error(SampleID)		3.98	0.54
EIF4G1	ENSG00000114867	Inflammation	Q04637	OID20625	Sex	0.0144457	0.466114	0.895685	Non-significant	-0.761592	-0.220932	NPX ~ NPC1 * Age_c + Sex + Error(SampleID)		3.62	0.54
EPN1	ENSG00000063245	Oncology_II	Q9Y6I3	OID31252	Sex	0.0141422	0.470871	0.895685	Non-significant	-0.530903	-0.184573	NPX ~ NPC1 * Age_c + Sex + Error(SampleID)		2.55	0.53
ICA1	ENSG00000003147	Inflammation	Q05084	OID20484	Sex	0.0146805	0.468681	0.895685	Non-significant	-1.15952	-0.170907	NPX ~ NPC1 * Age_c + Sex + Error(SampleID)		2.06	0.54
BNIP2	ENSG00000140299	Cardiometabolic_II	Q12982	OID30292	Sex	0.0137084	0.471835	0.895685	Non-significant	-2.51351	0.15584	NPX ~ NPC1 * Age_c + Sex + Error(SampleID)		1.88	0.53
CEP350	ENSG00000135837	Oncology_II	Q5VT06	OID31247	Sex	0.0137336	0.465575	0.895685	Non-significant	-0.588784	0.153542	NPX ~ NPC1 * Age_c + Sex + Error(SampleID)		1.81	0.54
APEX1	ENSG00000100823	Oncology	P27695	OID21434	Sex	0.013853	0.46949	0.895685	Non-significant	-0.835627	-0.150052	NPX ~ NPC1 * Age_c + Sex + Error(SampleID)		1.71	0.53
DDX1	ENSG00000079785	Oncology_II	Q92499	OID31518	Sex	0.0134263	0.470643	0.895685	Non-significant	0.280975	0.125509	NPX ~ NPC1 * Age_c + Sex + Error(SampleID)		1.24	0.53
LYPD8	ENSG00000259823	Oncology	Q6UX82	OID21251	Sex	0.0144371	0.472418	0.895685	Non-significant	0.390755	0.0953196	NPX ~ NPC1 * Age_c + Sex + Error(SampleID)		0.66	0.53
PLB1	ENSG00000163803	Neurology_II	Q6P1J6	OID31110	Sex	0.0136074	0.467645	0.895685	Non-significant	-0.883378	0.0774937	NPX ~ NPC1 * Age_c + Sex + Error(SampleID)		0.47	0.54
IMMT	ENSG00000132305	Oncology_II	Q16891	OID31397	Sex	0.0135088	0.469273	0.895685	Non-significant	0.234404	0.0761547	NPX ~ NPC1 * Age_c + Sex + Error(SampleID)		0.45	0.53
ALDH3A1	ENSG00000108602	Inflammation	P30838	OID20512	Sex	0.0142121	0.469769	0.895685	Non-significant	-0.0817505	-0.074161	NPX ~ NPC1 * Age_c + Sex + Error(SampleID)		0.41	0.53
TLR3	ENSG00000164342	Inflammation	O15455	OID20612	Sex	0.0143915	0.466958	0.895685	Non-significant	0.415166	-0.0655223	NPX ~ NPC1 * Age_c + Sex + Error(SampleID)		0.32	0.54
PPM1F	ENSG00000100034	Cardiometabolic_II	P49593	OID30350	Sex	0.0138608	0.469365	0.895685	Non-significant	0.0620257	-0.0631499	NPX ~ NPC1 * Age_c + Sex + Error(SampleID)		0.30	0.53
RARRES1	ENSG00000118849	Oncology	P49788	OID21177	Sex	0.0145189	0.471157	0.895685	Non-significant	0.772072	-0.0610447	NPX ~ NPC1 * Age_c + Sex + Error(SampleID)		0.27	0.53
SMOC2	ENSG00000112562	Inflammation	Q9H3U7	OID20730	Sex	0.0135803	0.468093	0.895685	Non-significant	-0.328408	0.0543118	NPX ~ NPC1 * Age_c + Sex + Error(SampleID)		0.23	0.54
SPRED2	ENSG00000198369	Inflammation_II	Q7Z698	OID30423	Sex	0.0134229	0.4707	0.895685	Non-significant	-0.409596	0.051305	NPX ~ NPC1 * Age_c + Sex + Error(SampleID)		0.21	0.53
SEMA4D	ENSG00000187764	Neurology	Q92854	OID21020	Sex	0.0136251	0.467354	0.895685	Non-significant	-0.306431	0.045913	NPX ~ NPC1 * Age_c + Sex + Error(SampleID)		0.16	0.54
QPCT	ENSG00000115828	Cardiometabolic	Q16769	OID20320	Sex	0.0133572	0.471795	0.895685	Non-significant	0.0824192	0.045044	NPX ~ NPC1 * Age_c + Sex + Error(SampleID)		0.16	0.53
DSG3	ENSG00000134757	Oncology	P32926	OID21460	Sex	0.0137277	0.471522	0.895685	Non-significant	-0.00141761	0.0340441	NPX ~ NPC1 * Age_c + Sex + Error(SampleID)		0.09	0.53
ASGR1	ENSG00000141505	Neurology	P07306	OID20990	Sex	0.0136932	0.472083	0.895685	Non-significant	-0.085325	0.0310285	NPX ~ NPC1 * Age_c + Sex + Error(SampleID)		0.07	0.53
FMR1	ENSG00000102081	Oncology	Q06787	OID21233	Age_c	0.00268706	0.757263	0.895716	Non-significant	-1.47744	0.0209489	NPX ~ NPC1 * Age_c + Sex + Error(SampleID)		4.35	0.1
TXK	ENSG00000074966	Oncology_II	P42681	OID31262	Age_c	0.00261193	0.757336	0.895716	Non-significant	0.696766	-0.0113805	NPX ~ NPC1 * Age_c + Sex + Error(SampleID)		1.44	0.1
ATP1B3	ENSG00000069849	Cardiometabolic_II	P54709	OID30065	NPC1:Age_c	0.00353878	0.711789	0.895921	Non-significant	0.51856	0.013521	NPX ~ NPC1 * Age_c + Sex + Error(SampleID)		1.52	0.14
TMED1	ENSG00000099203	Oncology_II	Q13445	OID31278	NPC1:Age_c	0.00352917	0.719414	0.896093	Non-significant	0.39746	0.0418917	NPX ~ NPC1 * Age_c + Sex + Error(SampleID)		14.52	0.13
GH1	ENSG00000259384	Cardiometabolic	P01241	OID20220	NPC1:Age_c	0.00323634	0.723873	0.896093	Non-significant	0.332624	0.0242185	NPX ~ NPC1 * Age_c + Sex + Error(SampleID)		5.34	0.13
CLNS1A	ENSG00000074201	Neurology_II	P54105	OID30929	NPC1:Age_c	0.00384017	0.715592	0.896093	Non-significant	0.972941	0.017829	NPX ~ NPC1 * Age_c + Sex + Error(SampleID)		2.49	0.13
EPN1	ENSG00000063245	Oncology_II	Q9Y6I3	OID31252	NPC1:Age_c	0.00342907	0.723262	0.896093	Non-significant	-0.530903	0.0173137	NPX ~ NPC1 * Age_c + Sex + Error(SampleID)		2.55	0.13
MMUT	ENSG00000146085	Cardiometabolic_II	P22033	OID30159	NPC1:Age_c	0.00332995	0.720067	0.896093	Non-significant	0.801632	0.0165207	NPX ~ NPC1 * Age_c + Sex + Error(SampleID)		2.41	0.13
JUN	ENSG00000177606	Inflammation	P05412	OID20424	NPC1:Age_c	0.00365908	0.718277	0.896093	Non-significant	-1.00373	-0.0149876	NPX ~ NPC1 * Age_c + Sex + Error(SampleID)		1.63	0.13
TGM2	ENSG00000198959	Cardiometabolic	P21980	OID20141	NPC1:Age_c	0.00337822	0.718128	0.896093	Non-significant	0.238905	0.0148878	NPX ~ NPC1 * Age_c + Sex + Error(SampleID)		1.93	0.13
PKLR	ENSG00000143627	Inflammation	P30613	OID20682	NPC1:Age_c	0.00333937	0.719688	0.896093	Non-significant	0.949329	0.0145597	NPX ~ NPC1 * Age_c + Sex + Error(SampleID)		1.87	0.13
CRYM	ENSG00000103316	Neurology_II	Q14894	OID30815	NPC1:Age_c	0.00348693	0.717397	0.896093	Non-significant	0.745148	0.0145382	NPX ~ NPC1 * Age_c + Sex + Error(SampleID)		1.76	0.13
MORF4L2	ENSG00000123562	Oncology_II	Q15014	OID31160	NPC1:Age_c	0.0033919	0.717582	0.896093	Non-significant	0.433553	0.0134113	NPX ~ NPC1 * Age_c + Sex + Error(SampleID)		1.56	0.13
IL24	ENSG00000162892	Inflammation	Q13007	OID20440	NPC1:Age_c	0.00350196	0.72415	0.896093	Non-significant	0.165465	0.0120744	NPX ~ NPC1 * Age_c + Sex + Error(SampleID)		1.10	0.13
MORN4	ENSG00000171160	Oncology_II	Q8NDC4	OID31217	NPC1:Age_c	0.00330789	0.720958	0.896093	Non-significant	0.232255	0.0117164	NPX ~ NPC1 * Age_c + Sex + Error(SampleID)		1.22	0.13
IL10RA	ENSG00000110324	Inflammation	Q13651	OID20420	NPC1:Age_c	0.00359928	0.720496	0.896093	Non-significant	1.15076	0.0115086	NPX ~ NPC1 * Age_c + Sex + Error(SampleID)		0.97	0.13
PNLIPRP1	ENSG00000187021	Neurology_II	P54315	OID31122	NPC1:Age_c	0.00340403	0.717098	0.896093	Non-significant	0.686407	-0.0104896	NPX ~ NPC1 * Age_c + Sex + Error(SampleID)		0.95	0.13
CXCL10	ENSG00000169245	Inflammation	P02778	OID20697	NPC1:Age_c	0.00335396	0.719101	0.896093	Non-significant	0.718099	0.0104368	NPX ~ NPC1 * Age_c + Sex + Error(SampleID)		0.96	0.13
MAMDC4	ENSG00000177943	Oncology_II	Q6UXC1	OID31342	NPC1:Age_c	0.00324964	0.723329	0.896093	Non-significant	-0.440345	0.0100498	NPX ~ NPC1 * Age_c + Sex + Error(SampleID)		0.92	0.13
VSTM2L	ENSG00000132821	Cardiometabolic	Q96N03	OID20067	NPC1:Age_c	0.0041182	0.718424	0.896093	Non-significant	0.407769	-0.00955614	NPX ~ NPC1 * Age_c + Sex + Error(SampleID)		0.54	0.13
HDDC2	ENSG00000111906	Oncology_II	Q7Z4H3	OID31447	NPC1:Age_c	0.00350343	0.713171	0.896093	Non-significant	0.54186	0.00840519	NPX ~ NPC1 * Age_c + Sex + Error(SampleID)		0.59	0.14
FABP6	ENSG00000170231	Cardiometabolic	P51161	OID20076	NPC1:Age_c	0.00394529	0.724163	0.896093	Non-significant	0.390052	-0.00795968	NPX ~ NPC1 * Age_c + Sex + Error(SampleID)		0.39	0.13
QDPR	ENSG00000151552	Cardiometabolic	P09417	OID20174	NPC1:Age_c	0.00326909	0.722535	0.896093	Non-significant	0.767479	0.00733255	NPX ~ NPC1 * Age_c + Sex + Error(SampleID)		0.48	0.13
HLA-DRA	ENSG00000204287	Inflammation	P01903	OID20520	NPC1:Age_c	0.00349579	0.72069	0.896093	Non-significant	2.56203	0.00689257	NPX ~ NPC1 * Age_c + Sex + Error(SampleID)		0.42	0.13
PINLYP	ENSG00000234465	Inflammation_II	A6NC86	OID30651	NPC1:Age_c	0.0033818	0.717985	0.896093	Non-significant	-0.661427	0.00687578	NPX ~ NPC1 * Age_c + Sex + Error(SampleID)		0.41	0.13
FGF20	ENSG00000078579	Inflammation_II	Q9NP95	OID30459	NPC1:Age_c	0.00336656	0.718595	0.896093	Non-significant	-0.0145617	0.00625596	NPX ~ NPC1 * Age_c + Sex + Error(SampleID)		0.34	0.13
FAM171B	ENSG00000144369	Oncology_II	Q6P995	OID31338	NPC1:Age_c	0.00325304	0.723189	0.896093	Non-significant	0.281654	0.00583357	NPX ~ NPC1 * Age_c + Sex + Error(SampleID)		0.31	0.13
BCL7B	ENSG00000106635	Oncology_II	Q9BQE9	OID31421	NPC1:Age_c	0.00322217	0.724454	0.896093	Non-significant	0.160968	0.00559139	NPX ~ NPC1 * Age_c + Sex + Error(SampleID)		0.29	0.13
FCRL1	ENSG00000163534	Cardiometabolic	Q96LA6	OID20172	NPC1:Age_c	0.00350574	0.71308	0.896093	Non-significant	0.681102	0.00547629	NPX ~ NPC1 * Age_c + Sex + Error(SampleID)		0.25	0.14
CTSC	ENSG00000109861	Inflammation	P53634	OID20679	NPC1:Age_c	0.00323147	0.724073	0.896093	Non-significant	-0.225552	-0.00529416	NPX ~ NPC1 * Age_c + Sex + Error(SampleID)		0.26	0.13
KYNU	ENSG00000115919	Inflammation	Q16719	OID20669	NPC1:Age_c	0.00347147	0.721624	0.896093	Non-significant	0.981111	-0.00524533	NPX ~ NPC1 * Age_c + Sex + Error(SampleID)		0.21	0.13
LAG3	ENSG00000089692	Oncology	P18627	OID21315	NPC1:Age_c	0.00359406	0.716951	0.896093	Non-significant	0.547339	-0.00507904	NPX ~ NPC1 * Age_c + Sex + Error(SampleID)		0.22	0.13
NCR3LG1	ENSG00000188211	Oncology_II	Q68D85	OID31490	NPC1:Age_c	0.00325003	0.723312	0.896093	Non-significant	1.12763	-0.00486209	NPX ~ NPC1 * Age_c + Sex + Error(SampleID)		0.21	0.13
ARSA	ENSG00000100299	Neurology	P15289	OID21138	NPC1:Age_c	0.00333302	0.719943	0.896093	Non-significant	-0.452684	0.00466124	NPX ~ NPC1 * Age_c + Sex + Error(SampleID)		0.19	0.13
CD7	ENSG00000173762	Inflammation_II	P09564	OID30543	NPC1:Age_c	0.00349125	0.713648	0.896093	Non-significant	0.199985	-0.00458547	NPX ~ NPC1 * Age_c + Sex + Error(SampleID)		0.18	0.14
CTSD	ENSG00000117984	Cardiometabolic	P07339	OID20358	NPC1:Age_c	0.00326826	0.722568	0.896093	Non-significant	0.697542	-0.00446597	NPX ~ NPC1 * Age_c + Sex + Error(SampleID)		0.18	0.13
NTF3	ENSG00000185652	Inflammation	P20783	OID20591	NPC1:Age_c	0.00357307	0.717745	0.896093	Non-significant	-0.828207	0.00431647	NPX ~ NPC1 * Age_c + Sex + Error(SampleID)		0.16	0.13
OSCAR	ENSG00000170909	Inflammation	Q8IYS5	OID20776	NPC1:Age_c	0.00336319	0.71873	0.896093	Non-significant	0.733753	-0.00423974	NPX ~ NPC1 * Age_c + Sex + Error(SampleID)		0.16	0.13
SIL1	ENSG00000120725	Cardiometabolic_II	Q9H173	OID30207	NPC1:Age_c	0.00348314	0.717544	0.896093	Non-significant	-0.0289208	-0.00393683	NPX ~ NPC1 * Age_c + Sex + Error(SampleID)		0.13	0.13
MAN1A2	ENSG00000198162	Cardiometabolic_II	O60476	OID30262	NPC1:Age_c	0.00345537	0.718626	0.896093	Non-significant	-0.0148353	0.00375953	NPX ~ NPC1 * Age_c + Sex + Error(SampleID)		0.12	0.13
SPOCK1	ENSG00000152377	Neurology	Q08629	OID20924	NPC1:Age_c	0.00354102	0.715305	0.896093	Non-significant	0.295216	0.00371976	NPX ~ NPC1 * Age_c + Sex + Error(SampleID)		0.12	0.14
PON1	ENSG00000005421	Inflammation_II	P27169	OID30704	NPC1:Age_c	0.00324661	0.723452	0.896093	Non-significant	-0.386113	-0.00321826	NPX ~ NPC1 * Age_c + Sex + Error(SampleID)		0.09	0.13
CFH	ENSG00000000971	Inflammation_II	P08603	OID30790	NPC1:Age_c	0.00338466	0.717871	0.896093	Non-significant	-0.312383	-0.00306213	NPX ~ NPC1 * Age_c + Sex + Error(SampleID)		0.08	0.13
PTRHD1	ENSG00000184924	Inflammation_II	Q6GMV3	OID30659	Sex	0.0132076	0.474304	0.896369	Non-significant	-0.665948	-0.189034	NPX ~ NPC1 * Age_c + Sex + Error(SampleID)		2.86	0.52
HGS	ENSG00000185359	Oncology	O14964	OID21175	Sex	0.0143128	0.474345	0.896369	Non-significant	0.350252	-0.15846	NPX ~ NPC1 * Age_c + Sex + Error(SampleID)		1.85	0.52
CST6	ENSG00000175315	Cardiometabolic	Q15828	OID20293	Sex	0.0132326	0.473883	0.896369	Non-significant	0.0424533	0.0595026	NPX ~ NPC1 * Age_c + Sex + Error(SampleID)		0.28	0.52
KIT	ENSG00000157404	Cardiometabolic	P10721	OID20370	Sex	0.0132619	0.473391	0.896369	Non-significant	-0.289417	-0.0338779	NPX ~ NPC1 * Age_c + Sex + Error(SampleID)		0.09	0.52
ERBB2	ENSG00000141736	Oncology	P04626	OID21520	Sex	0.0132273	0.473972	0.896369	Non-significant	-0.142407	0.0335199	NPX ~ NPC1 * Age_c + Sex + Error(SampleID)		0.09	0.52
TMED1	ENSG00000099203	Oncology_II	Q13445	OID31278	Sex	0.013753	0.477082	0.896809	Non-significant	0.39746	0.434001	NPX ~ NPC1 * Age_c + Sex + Error(SampleID)		14.52	0.52
TBCA	ENSG00000171530	Inflammation_II	O75347	OID30616	Sex	0.0130456	0.477046	0.896809	Non-significant	-0.815986	-0.242904	NPX ~ NPC1 * Age_c + Sex + Error(SampleID)		4.78	0.52
ZNRF4	ENSG00000105428	Oncology_II	Q8WWF5	OID31347	Sex	0.0131149	0.475869	0.896809	Non-significant	0.379838	-0.133568	NPX ~ NPC1 * Age_c + Sex + Error(SampleID)		1.44	0.52
RANGAP1	ENSG00000100401	Oncology	P46060	OID21203	Sex	0.0142192	0.475804	0.896809	Non-significant	-0.248915	-0.124801	NPX ~ NPC1 * Age_c + Sex + Error(SampleID)		1.16	0.52
BTLA	ENSG00000186265	Oncology_II	Q7Z6A9	OID31237	Sex	0.0131672	0.474985	0.896809	Non-significant	-0.269673	0.117108	NPX ~ NPC1 * Age_c + Sex + Error(SampleID)		1.10	0.52
GPHA2	ENSG00000149735	Oncology_II	Q96T91	OID31437	Sex	0.0130645	0.476725	0.896809	Non-significant	0.416722	0.104518	NPX ~ NPC1 * Age_c + Sex + Error(SampleID)		0.88	0.52
ST3GAL1	ENSG00000008513	Oncology	Q11201	OID21322	Sex	0.0137528	0.477086	0.896809	Non-significant	-0.163223	-0.0855461	NPX ~ NPC1 * Age_c + Sex + Error(SampleID)		0.56	0.52
IGFBPL1	ENSG00000137142	Cardiometabolic	Q8WX77	OID20155	Sex	0.0131407	0.475434	0.896809	Non-significant	0.298216	-0.0583206	NPX ~ NPC1 * Age_c + Sex + Error(SampleID)		0.27	0.52
TNFRSF10A	ENSG00000104689	Neurology	O00220	OID20967	NPC1:Age_c	0.0032802	0.725567	0.897082	Non-significant	0.104931	-0.00368926	NPX ~ NPC1 * Age_c + Sex + Error(SampleID)		0.13	0.13
BST1	ENSG00000109743	Neurology	Q10588	OID21051	NPC1:Age_c	0.00318589	0.72595	0.897167	Non-significant	0.296076	-0.00751627	NPX ~ NPC1 * Age_c + Sex + Error(SampleID)		0.52	0.12
LELP1	ENSG00000203784	Neurology_II	Q5T871	OID30845	Age_c	0.00249691	0.75945	0.897475	Non-significant	-1.20833	0.0298943	NPX ~ NPC1 * Age_c + Sex + Error(SampleID)		10.42	0.1
TARM1	ENSG00000248385	Neurology_II	B6A8C7	OID30937	Age_c	0.00271974	0.759191	0.897475	Non-significant	-1.26364	0.0211271	NPX ~ NPC1 * Age_c + Sex + Error(SampleID)		4.93	0.1
CAMSAP1	ENSG00000130559	Neurology_II	Q5T5Y3	OID31070	Sex	0.0129776	0.478204	0.89773	Non-significant	-0.520003	-0.153377	NPX ~ NPC1 * Age_c + Sex + Error(SampleID)		1.92	0.51
CRTAP	ENSG00000170275	Neurology_II	O75718	OID30902	Sex	0.0144855	0.477981	0.89773	Non-significant	-0.131448	-0.0346192	NPX ~ NPC1 * Age_c + Sex + Error(SampleID)		0.09	0.51
SOX9	ENSG00000125398	Neurology_II	P48436	OID30905	Sex	0.0144415	0.478655	0.897733	Non-significant	0.899355	-0.280666	NPX ~ NPC1 * Age_c + Sex + Error(SampleID)		5.78	0.51
NME1	ENSG00000239672	Inflammation_II	P15531	OID30451	Sex	0.0129314	0.478993	0.897733	Non-significant	0.213725	0.0621539	NPX ~ NPC1 * Age_c + Sex + Error(SampleID)		0.32	0.51
CDHR5	ENSG00000099834	Cardiometabolic	Q9HBB8	OID20193	Sex	0.0129224	0.479146	0.897733	Non-significant	-0.02864	-0.0381933	NPX ~ NPC1 * Age_c + Sex + Error(SampleID)		0.12	0.51
LDLR	ENSG00000130164	Cardiometabolic	P01130	OID20240	Age_c	0.00241832	0.760115	0.89789	Non-significant	0.41199	-0.0054799	NPX ~ NPC1 * Age_c + Sex + Error(SampleID)		0.37	0.09
BHLHE40	ENSG00000134107	Neurology_II	O14503	OID30873	NPC1	0.00135655	0.83028	0.898084	Non-significant	-0.209178	-0.212406	NPX ~ NPC1 * Age_c + Sex + Error(SampleID)	38	8.64
TPMT	ENSG00000137364	Oncology	P51580	OID21270	Age_c	0.00260429	0.760919	0.898098	Non-significant	0.287683	-0.0114625	NPX ~ NPC1 * Age_c + Sex + Error(SampleID)		1.34	0.09
NAAA	ENSG00000138744	Neurology	Q02083	OID20931	Age_c	0.00247043	0.760692	0.898098	Non-significant	0.577551	0.00638083	NPX ~ NPC1 * Age_c + Sex + Error(SampleID)		0.50	0.09
KIR2DS4	ENSG00000221957	Oncology_II	P43632	OID31432	Age_c	0.00237992	0.761971	0.898406	Non-significant	0.347548	0.0211093	NPX ~ NPC1 * Age_c + Sex + Error(SampleID)		5.51	0.09
EPN1	ENSG00000063245	Oncology_II	Q9Y6I3	OID31252	Age_c	0.00249326	0.76275	0.898406	Non-significant	-0.530903	-0.0147832	NPX ~ NPC1 * Age_c + Sex + Error(SampleID)		2.55	0.09
LILRB5	ENSG00000105609	Cardiometabolic	O75023	OID20324	Age_c	0.00236748	0.762576	0.898406	Non-significant	1.18442	-0.010012	NPX ~ NPC1 * Age_c + Sex + Error(SampleID)		1.25	0.09
IL19	ENSG00000142224	Cardiometabolic	Q9UHD0	OID20158	Age_c	0.0023681	0.762546	0.898406	Non-significant	0.144512	0.00685769	NPX ~ NPC1 * Age_c + Sex + Error(SampleID)		0.58	0.09
APOF	ENSG00000175336	Inflammation_II	Q13790	OID30701	Age_c	0.0023806	0.761938	0.898406	Non-significant	-0.417202	-0.00435933	NPX ~ NPC1 * Age_c + Sex + Error(SampleID)		0.24	0.09
DUSP29	ENSG00000188716	Neurology_II	Q68J44	OID30935	Sex	0.0141396	0.483322	0.898495	Non-significant	0.471506	0.236623	NPX ~ NPC1 * Age_c + Sex + Error(SampleID)		4.20	0.5
FGR	ENSG00000000938	Neurology	P09769	OID20828	Sex	0.0141852	0.482612	0.898495	Non-significant	-1.63473	-0.173571	NPX ~ NPC1 * Age_c + Sex + Error(SampleID)		2.25	0.5
ERBIN	ENSG00000112851	Oncology	Q96RT1	OID21323	Sex	0.0134667	0.481736	0.898495	Non-significant	-1.75393	-0.171357	NPX ~ NPC1 * Age_c + Sex + Error(SampleID)		2.28	0.51
L3HYPDH	ENSG00000126790	Cardiometabolic_II	Q96EM0	OID30314	Sex	0.0130774	0.482287	0.898495	Non-significant	-0.0818026	-0.166858	NPX ~ NPC1 * Age_c + Sex + Error(SampleID)		2.26	0.5
ARHGEF5	ENSG00000050327	Neurology_II	Q12774	OID30871	Sex	0.0131615	0.480872	0.898495	Non-significant	-0.581216	-0.125681	NPX ~ NPC1 * Age_c + Sex + Error(SampleID)		1.29	0.51
GP6	ENSG00000088053	Neurology	Q9HCN6	OID21091	Sex	0.0127319	0.482426	0.898495	Non-significant	-2.34208	0.114099	NPX ~ NPC1 * Age_c + Sex + Error(SampleID)		1.08	0.5
TSPYL1	ENSG00000189241	Inflammation_II	Q9H0U9	OID30512	Sex	0.0126934	0.483093	0.898495	Non-significant	-0.703387	-0.0930742	NPX ~ NPC1 * Age_c + Sex + Error(SampleID)		0.72	0.5
DPP7	ENSG00000176978	Cardiometabolic	Q9UHL4	OID20142	Sex	0.0128533	0.480332	0.898495	Non-significant	-1.2115	0.0847597	NPX ~ NPC1 * Age_c + Sex + Error(SampleID)		0.59	0.51
SLAMF8	ENSG00000158714	Oncology	Q9P0V8	OID21214	Sex	0.0137986	0.48245	0.898495	Non-significant	1.85516	-0.0793988	NPX ~ NPC1 * Age_c + Sex + Error(SampleID)		0.48	0.5
REG3G	ENSG00000143954	Oncology_II	Q6UW15	OID31408	Sex	0.0128377	0.480601	0.898495	Non-significant	0.360947	0.0746467	NPX ~ NPC1 * Age_c + Sex + Error(SampleID)		0.46	0.51
ADGRD1	ENSG00000111452	Inflammation_II	Q6QNK2	OID30588	Sex	0.0128689	0.480065	0.898495	Non-significant	0.316835	0.0672535	NPX ~ NPC1 * Age_c + Sex + Error(SampleID)		0.37	0.51
JAM3	ENSG00000166086	Inflammation_II	Q9BX67	OID30586	Sex	0.0127112	0.482784	0.898495	Non-significant	-0.577956	0.0487566	NPX ~ NPC1 * Age_c + Sex + Error(SampleID)		0.20	0.5
SLC39A5	ENSG00000139540	Inflammation	Q6ZMH5	OID20539	Sex	0.0133486	0.483679	0.898575	Non-significant	0.0542705	0.0570831	NPX ~ NPC1 * Age_c + Sex + Error(SampleID)		0.26	0.5
RAP1A	ENSG00000116473	Inflammation_II	P62834	OID30452	NPC1:Age_c	0.00314108	0.72781	0.899077	Non-significant	0.363995	0.0158975	NPX ~ NPC1 * Age_c + Sex + Error(SampleID)		2.37	0.12
PDXDC1	ENSG00000179889	Oncology_II	Q6P996	OID31226	NPC1:Age_c	0.00311654	0.728834	0.899178	Non-significant	0.292785	0.00876105	NPX ~ NPC1 * Age_c + Sex + Error(SampleID)		0.73	0.12
LAIR1	ENSG00000167613	Inflammation	Q6GTX8	OID20737	NPC1:Age_c	0.00312542	0.728463	0.899178	Non-significant	1.0459	-0.00417527	NPX ~ NPC1 * Age_c + Sex + Error(SampleID)		0.16	0.12
CFI	ENSG00000205403	Inflammation_II	P05156	OID30772	NPC1:Age_c	0.00311677	0.728824	0.899178	Non-significant	-0.133895	-0.00194886	NPX ~ NPC1 * Age_c + Sex + Error(SampleID)		0.04	0.12
ROBO4	ENSG00000154133	Cardiometabolic_II	Q8WZ75	OID30226	Age_c	0.00239916	0.764069	0.899589	Non-significant	0.0946443	-0.0036225	NPX ~ NPC1 * Age_c + Sex + Error(SampleID)		0.16	0.09
TSC22D1	ENSG00000102804	Neurology_II	Q15714	OID31016	Age_c	0.00230906	0.765441	0.899723	Non-significant	0.787569	-0.0126882	NPX ~ NPC1 * Age_c + Sex + Error(SampleID)		2.05	0.09
GNPDA1	ENSG00000113552	Cardiometabolic_II	P46926	OID30197	Age_c	0.00237503	0.765225	0.899723	Non-significant	0.713298	-0.00722956	NPX ~ NPC1 * Age_c + Sex + Error(SampleID)		0.63	0.09
SPARC	ENSG00000113140	Oncology	P09486	OID21511	Age_c	0.00230953	0.765417	0.899723	Non-significant	-0.857163	0.00498628	NPX ~ NPC1 * Age_c + Sex + Error(SampleID)		0.32	0.09
GGH	ENSG00000137563	Cardiometabolic	Q92820	OID20416	Age_c	0.00231637	0.76508	0.899723	Non-significant	-0.234128	-0.00355332	NPX ~ NPC1 * Age_c + Sex + Error(SampleID)		0.16	0.09
KHDC3L	ENSG00000203908	Oncology_II	Q587J8	OID31245	NPC1:Age_c	0.00308962	0.729964	0.89984	Non-significant	0.0448142	0.0115366	NPX ~ NPC1 * Age_c + Sex + Error(SampleID)		1.27	0.12
CLEC3B	ENSG00000163815	Inflammation_II	P05452	OID30756	NPC1:Age_c	0.00306691	0.730921	0.89984	Non-significant	-0.677596	0.00812168	NPX ~ NPC1 * Age_c + Sex + Error(SampleID)		0.63	0.12
EPS8L2	ENSG00000177106	Oncology	Q9H6S3	OID21397	NPC1:Age_c	0.00316135	0.730395	0.89984	Non-significant	-0.450066	0.00456161	NPX ~ NPC1 * Age_c + Sex + Error(SampleID)		0.20	0.12
DKK3	ENSG00000050165	Cardiometabolic	Q9UBP4	OID20264	NPC1:Age_c	0.00308814	0.730026	0.89984	Non-significant	0.427875	0.00436402	NPX ~ NPC1 * Age_c + Sex + Error(SampleID)		0.18	0.12
ATRAID	ENSG00000138085	Oncology_II	Q6UW56	OID31451	NPC1:Age_c	0.00306639	0.730943	0.89984	Non-significant	0.221568	0.00352493	NPX ~ NPC1 * Age_c + Sex + Error(SampleID)		0.12	0.12
SCN2B	ENSG00000149575	Neurology_II	O60939	OID30948	NPC1:Age_c	0.00341226	0.731283	0.899871	Non-significant	0.0969113	-0.00782008	NPX ~ NPC1 * Age_c + Sex + Error(SampleID)		0.54	0.12
TLR2	ENSG00000137462	Oncology_II	O60603	OID31290	Sex	0.0132582	0.485173	0.899989	Non-significant	0.807432	0.190198	NPX ~ NPC1 * Age_c + Sex + Error(SampleID)		2.89	0.5
IL7	ENSG00000104432	Inflammation	P13232	OID20535	Sex	0.0132785	0.484837	0.899989	Non-significant	-1.05225	0.0853406	NPX ~ NPC1 * Age_c + Sex + Error(SampleID)		0.58	0.5
CFHR2	ENSG00000080910	Inflammation_II	P36980	OID30720	Sex	0.0125619	0.485384	0.899989	Non-significant	0.0495925	0.0808986	NPX ~ NPC1 * Age_c + Sex + Error(SampleID)		0.55	0.5
EFCAB14	ENSG00000159658	Oncology_II	O75071	OID31460	Sex	0.0125413	0.485743	0.900067	Non-significant	0.107606	0.0271895	NPX ~ NPC1 * Age_c + Sex + Error(SampleID)		0.06	0.5
NGRN	ENSG00000182768	Neurology_II	Q9NPE2	OID31115	Sex	0.0125235	0.486055	0.900067	Non-significant	0.0147358	0.0219814	NPX ~ NPC1 * Age_c + Sex + Error(SampleID)		0.04	0.49
TSHB	ENSG00000134200	Cardiometabolic	P01222	OID20129	NPC1	0.00114795	0.832682	0.900342	Non-significant	-0.0539825	0.0619821	NPX ~ NPC1 * Age_c + Sex + Error(SampleID)	39	0.77
LCN15	ENSG00000177984	Neurology_II	Q6UWW0	OID31032	NPC1:Age_c	0.00303884	0.732109	0.900501	Non-significant	0.258204	0.00814218	NPX ~ NPC1 * Age_c + Sex + Error(SampleID)		0.64	0.12
FBLN2	ENSG00000163520	Cardiometabolic_II	P98095	OID30378	NPC1:Age_c	0.00303048	0.732464	0.90055	Non-significant	-0.229452	-0.00608455	NPX ~ NPC1 * Age_c + Sex + Error(SampleID)		0.36	0.12
JMJD1C	ENSG00000171988	Oncology_II	Q15652	OID31172	Age_c	0.00227613	0.767072	0.900554	Non-significant	0.494436	0.0137332	NPX ~ NPC1 * Age_c + Sex + Error(SampleID)		2.44	0.09
MORF4L2	ENSG00000123562	Oncology_II	Q15014	OID31160	Age_c	0.00227107	0.767324	0.900554	Non-significant	0.433553	0.0109751	NPX ~ NPC1 * Age_c + Sex + Error(SampleID)		1.56	0.09
SATB1	ENSG00000182568	Neurology_II	Q01826	OID31038	Age_c	0.0022631	0.767721	0.900554	Non-significant	0.01839	-0.00613195	NPX ~ NPC1 * Age_c + Sex + Error(SampleID)		0.49	0.09
MTHFD2	ENSG00000065911	Neurology_II	P13995	OID31078	Age_c	0.00228805	0.76648	0.900554	Non-significant	0.0634208	-0.00599505	NPX ~ NPC1 * Age_c + Sex + Error(SampleID)		0.46	0.09
EPHB4	ENSG00000196411	Cardiometabolic	P54760	OID20242	Age_c	0.00226782	0.767486	0.900554	Non-significant	0.142758	0.00223387	NPX ~ NPC1 * Age_c + Sex + Error(SampleID)		0.06	0.09
ADGRE1	ENSG00000174837	Oncology_II	Q14246	OID31483	NPC1:Age_c	0.00302203	0.732824	0.900605	Non-significant	1.93972	-0.00569832	NPX ~ NPC1 * Age_c + Sex + Error(SampleID)		0.32	0.12
AOC1	ENSG00000002726	Inflammation	P19801	OID20452	NPC1:Age_c	0.00326401	0.733332	0.900843	Non-significant	0.269865	0.0155382	NPX ~ NPC1 * Age_c + Sex + Error(SampleID)		1.96	0.12
TOM1L2	ENSG00000175662	Neurology_II	Q6ZVM7	OID31057	Age_c	0.00224508	0.768623	0.900886	Non-significant	-0.0441467	0.0246253	NPX ~ NPC1 * Age_c + Sex + Error(SampleID)		7.95	0.09
SPESP1	ENSG00000258484	Cardiometabolic_II	Q6UW49	OID30298	Age_c	0.00230463	0.768634	0.900886	Non-significant	0.0773143	-0.00565223	NPX ~ NPC1 * Age_c + Sex + Error(SampleID)		0.42	0.09
HTR1A	ENSG00000178394	Neurology_II	P08908	OID30824	Sex	0.0127642	0.487613	0.900949	Non-significant	-0.236274	0.225831	NPX ~ NPC1 * Age_c + Sex + Error(SampleID)		4.30	0.49
RAB3GAP1	ENSG00000115839	Neurology_II	Q15042	OID30829	Sex	0.0127864	0.487233	0.900949	Non-significant	0.340353	-0.189632	NPX ~ NPC1 * Age_c + Sex + Error(SampleID)		3.02	0.49
ARHGEF1	ENSG00000076928	Neurology_II	Q92888	OID31133	Sex	0.0124187	0.487897	0.900949	Non-significant	-0.493114	-0.144537	NPX ~ NPC1 * Age_c + Sex + Error(SampleID)		1.78	0.49
DEFB116	ENSG00000215545	Neurology_II	Q30KQ4	OID30823	Sex	0.0127355	0.488106	0.900949	Non-significant	0.567806	-0.11832	NPX ~ NPC1 * Age_c + Sex + Error(SampleID)		1.18	0.49
CILP	ENSG00000138615	Cardiometabolic_II	O75339	OID30399	Sex	0.0124438	0.487455	0.900949	Non-significant	-0.901406	0.0758721	NPX ~ NPC1 * Age_c + Sex + Error(SampleID)		0.49	0.49
MAP2K1	ENSG00000169032	Oncology_II	Q02750	OID31468	Sex	0.0123841	0.488508	0.901111	Non-significant	-1.02056	-0.16705	NPX ~ NPC1 * Age_c + Sex + Error(SampleID)		2.38	0.49
BPIFA2	ENSG00000131050	Cardiometabolic_II	Q96DR5	OID30279	Sex	0.012674	0.489166	0.901393	Non-significant	-1.09979	-0.158579	NPX ~ NPC1 * Age_c + Sex + Error(SampleID)		2.12	0.49
CPPED1	ENSG00000103381	Neurology	Q9BRF8	OID21053	Sex	0.0123237	0.489577	0.901393	Non-significant	-0.332828	-0.129916	NPX ~ NPC1 * Age_c + Sex + Error(SampleID)		1.45	0.49
TARS1	ENSG00000113407	Oncology_II	P26639	OID31343	Sex	0.0122842	0.490277	0.901393	Non-significant	0.114644	-0.124599	NPX ~ NPC1 * Age_c + Sex + Error(SampleID)		1.34	0.49
C1S	ENSG00000182326	Inflammation_II	P09871	OID30731	Sex	0.0122688	0.490552	0.901393	Non-significant	-0.316894	0.108728	NPX ~ NPC1 * Age_c + Sex + Error(SampleID)		1.02	0.48
PCDH7	ENSG00000169851	Oncology_II	O60245	OID31456	Sex	0.0123116	0.48979	0.901393	Non-significant	0.161464	-0.0538676	NPX ~ NPC1 * Age_c + Sex + Error(SampleID)		0.25	0.49
TNR	ENSG00000116147	Neurology	Q92752	OID20957	Sex	0.0126286	0.48995	0.901393	Non-significant	0.220316	-0.0446701	NPX ~ NPC1 * Age_c + Sex + Error(SampleID)		0.17	0.49
NECTIN1	ENSG00000110400	Inflammation_II	Q15223	OID30545	NPC1:Age_c	0.00299145	0.73413	0.901436	Non-significant	0.338048	-0.00468719	NPX ~ NPC1 * Age_c + Sex + Error(SampleID)		0.22	0.12
TPPP3	ENSG00000159713	Neurology	Q9BW30	OID20842	NPC1:Age_c	0.0033196	0.734823	0.901513	Non-significant	-0.282219	0.0110675	NPX ~ NPC1 * Age_c + Sex + Error(SampleID)		1.06	0.12
BST2	ENSG00000130303	Neurology	Q10589	OID21029	NPC1:Age_c	0.00297684	0.734756	0.901513	Non-significant	0.631923	-0.0108701	NPX ~ NPC1 * Age_c + Sex + Error(SampleID)		1.17	0.12
SERPINA7	ENSG00000123561	Inflammation_II	P05543	OID30724	NPC1:Age_c	0.00296791	0.73514	0.901515	Non-significant	0.00459667	-0.00324553	NPX ~ NPC1 * Age_c + Sex + Error(SampleID)		0.10	0.12
CLGN	ENSG00000153132	Neurology_II	O14967	OID30957	NPC1	0.00137492	0.834134	0.90157	Non-significant	0.0606097	0.0565628	NPX ~ NPC1 * Age_c + Sex + Error(SampleID)	35	0.58
CD300A	ENSG00000167851	Inflammation_II	Q9UGN4	OID30576	Age_c	0.00222659	0.769551	0.901592	Non-significant	1.00991	-0.00299852	NPX ~ NPC1 * Age_c + Sex + Error(SampleID)		0.12	0.09
HSD17B3	ENSG00000130948	Cardiometabolic_II	P37058	OID30145	Sex	0.0122306	0.491231	0.901638	Non-significant	-0.634772	0.239104	NPX ~ NPC1 * Age_c + Sex + Error(SampleID)		4.95	0.48
CD34	ENSG00000174059	Neurology	P28906	OID21025	Sex	0.0122259	0.491316	0.901638	Non-significant	-0.169823	0.025963	NPX ~ NPC1 * Age_c + Sex + Error(SampleID)		0.06	0.48
NAGK	ENSG00000124357	Cardiometabolic_II	Q9UJ70	OID30271	Sex	0.01252	0.491834	0.902011	Non-significant	1.68515	0.0898257	NPX ~ NPC1 * Age_c + Sex + Error(SampleID)		0.69	0.48
APOE	ENSG00000130203	Inflammation_II	P02649	OID30727	Sex	0.0121091	0.493406	0.902421	Non-significant	0.448397	0.132949	NPX ~ NPC1 * Age_c + Sex + Error(SampleID)		1.55	0.48
RHOC	ENSG00000155366	Neurology	P08134	OID20950	Sex	0.0124168	0.493634	0.902421	Non-significant	-0.917327	-0.101959	NPX ~ NPC1 * Age_c + Sex + Error(SampleID)		0.88	0.48
F2R	ENSG00000181104	Inflammation	P25116	OID20691	Sex	0.0121574	0.492538	0.902421	Non-significant	-0.253292	-0.0437385	NPX ~ NPC1 * Age_c + Sex + Error(SampleID)		0.17	0.48
ITGB2	ENSG00000160255	Cardiometabolic	P05107	OID20315	Sex	0.012129	0.493047	0.902421	Non-significant	0.225343	-0.0388952	NPX ~ NPC1 * Age_c + Sex + Error(SampleID)		0.13	0.48
GAS6	ENSG00000183087	Cardiometabolic	Q14393	OID20318	Sex	0.0121188	0.493231	0.902421	Non-significant	0.879515	-0.0382841	NPX ~ NPC1 * Age_c + Sex + Error(SampleID)		0.13	0.48
PLAT	ENSG00000104368	Cardiometabolic	P00750	OID20247	NPC1	0.000787901	0.835372	0.902445	Non-significant	0.260166	-0.0464292	NPX ~ NPC1 * Age_c + Sex + Error(SampleID)	39	0.45
GUCA2A	ENSG00000197273	Neurology	Q02747	OID21101	NPC1	0.00138549	0.835574	0.902445	Non-significant	-0.0628458	-0.0388642	NPX ~ NPC1 * Age_c + Sex + Error(SampleID)	39	0.31
SCN3A	ENSG00000153253	Neurology_II	Q9NY46	OID30903	Sex	0.013363	0.495674	0.902598	Non-significant	0.539553	0.205623	NPX ~ NPC1 * Age_c + Sex + Error(SampleID)		3.36	0.47
TPRKB	ENSG00000144034	Oncology_II	Q9Y3C4	OID31234	Sex	0.0120422	0.494608	0.902598	Non-significant	0.514875	0.158532	NPX ~ NPC1 * Age_c + Sex + Error(SampleID)		2.21	0.48
POMC	ENSG00000115138	Cardiometabolic_II	P01189	OID30282	Sex	0.0122983	0.495716	0.902598	Non-significant	1.54615	0.114089	NPX ~ NPC1 * Age_c + Sex + Error(SampleID)		1.13	0.47
GRK5	ENSG00000198873	Cardiometabolic	P34947	OID20066	Sex	0.0146414	0.495445	0.902598	Non-significant	-0.932935	0.077832	NPX ~ NPC1 * Age_c + Sex + Error(SampleID)		0.44	0.48
GAD2	ENSG00000136750	Inflammation_II	Q05329	OID30449	Sex	0.012025	0.494919	0.902598	Non-significant	0.302495	0.0722995	NPX ~ NPC1 * Age_c + Sex + Error(SampleID)		0.46	0.47
AGER	ENSG00000204305	Inflammation	Q15109	OID20756	Sex	0.0119783	0.495763	0.902598	Non-significant	0.138024	0.0477197	NPX ~ NPC1 * Age_c + Sex + Error(SampleID)		0.20	0.47
NOTCH1	ENSG00000148400	Cardiometabolic	P46531	OID20311	Sex	0.0119685	0.49594	0.902598	Non-significant	0.289052	-0.0209912	NPX ~ NPC1 * Age_c + Sex + Error(SampleID)		0.04	0.47
ABRAXAS2	ENSG00000165660	Cardiometabolic_II	Q15018	OID30130	Age_c	0.00219679	0.771057	0.902616	Non-significant	-1.1246	0.0138615	NPX ~ NPC1 * Age_c + Sex + Error(SampleID)		2.58	0.09
FABP9	ENSG00000205186	Inflammation	Q0Z7S8	OID20501	Age_c	0.00231888	0.770966	0.902616	Non-significant	-0.587663	-0.00495278	NPX ~ NPC1 * Age_c + Sex + Error(SampleID)		0.33	0.09
CDK5RAP3	ENSG00000108465	Neurology_II	Q96JB5	OID30985	NPC1	0.00118707	0.836277	0.902864	Non-significant	-0.127918	-0.106574	NPX ~ NPC1 * Age_c + Sex + Error(SampleID)	39	2.39
RCC1	ENSG00000180198	Oncology_II	P18754	OID31356	NPC1:Age_c	0.00293422	0.736593	0.902911	Non-significant	-0.114979	0.00959018	NPX ~ NPC1 * Age_c + Sex + Error(SampleID)		0.92	0.11
NPTX2	ENSG00000106236	Cardiometabolic_II	P47972	OID30390	Sex	0.0119373	0.496506	0.903054	Non-significant	-0.41273	-0.04032	NPX ~ NPC1 * Age_c + Sex + Error(SampleID)		0.14	0.47
WASF3	ENSG00000132970	Neurology	Q9UPY6	OID20882	Age_c	0.00241458	0.772725	0.903219	Non-significant	-1.94027	-0.019068	NPX ~ NPC1 * Age_c + Sex + Error(SampleID)		4.34	0.08
SHD	ENSG00000105251	Cardiometabolic_II	Q96IW2	OID30098	Age_c	0.00216698	0.772574	0.903219	Non-significant	1.37071	0.0169791	NPX ~ NPC1 * Age_c + Sex + Error(SampleID)		3.92	0.08
CCAR2	ENSG00000158941	Neurology_II	Q8N163	OID31077	Age_c	0.00216599	0.772624	0.903219	Non-significant	0.121271	-0.00901689	NPX ~ NPC1 * Age_c + Sex + Error(SampleID)		1.11	0.08
MAMDC4	ENSG00000177943	Oncology_II	Q6UXC1	OID31342	Age_c	0.00216188	0.772835	0.903219	Non-significant	-0.440345	0.00819803	NPX ~ NPC1 * Age_c + Sex + Error(SampleID)		0.92	0.08
NPPB	ENSG00000120937	Cardiometabolic	P16860	OID20049	NPC1	0.000823266	0.837785	0.903469	Non-significant	0.00821606	-0.0950669	NPX ~ NPC1 * Age_c + Sex + Error(SampleID)	32	1.72
DIPK1C	ENSG00000187773	Neurology_II	Q0P6D2	OID30932	NPC1	0.000422884	0.83776	0.903469	Non-significant	-0.239629	-0.0745158	NPX ~ NPC1 * Age_c + Sex + Error(SampleID)	35	1.06
TPSAB1	ENSG00000172236	Inflammation	Q15661	OID20642	NPC1	0.00116566	0.837675	0.903469	Non-significant	0.0919975	0.04437	NPX ~ NPC1 * Age_c + Sex + Error(SampleID)	37	0.42
SDHB	ENSG00000117118	Oncology_II	P21912	OID31436	Age_c	0.00213504	0.774212	0.903721	Non-significant	0.559027	-0.00899064	NPX ~ NPC1 * Age_c + Sex + Error(SampleID)		1.11	0.08
GID8	ENSG00000101193	Neurology_II	Q9NWU2	OID31041	Age_c	0.00214395	0.773754	0.903721	Non-significant	0.613605	-0.00799185	NPX ~ NPC1 * Age_c + Sex + Error(SampleID)		0.88	0.08
PON2	ENSG00000105854	Cardiometabolic	Q15165	OID20088	Age_c	0.00260885	0.774209	0.903721	Non-significant	0.115413	-0.00522686	NPX ~ NPC1 * Age_c + Sex + Error(SampleID)		0.26	0.08
NT5C	ENSG00000125458	Cardiometabolic_II	Q8TCD5	OID30294	Age_c	0.00218396	0.774611	0.903818	Non-significant	0.517312	-0.0097718	NPX ~ NPC1 * Age_c + Sex + Error(SampleID)		1.32	0.08
CC2D1A	ENSG00000132024	Neurology	Q6P1N0	OID20958	Sex	0.0122051	0.497365	0.904041	Non-significant	-2.30507	-0.216844	NPX ~ NPC1 * Age_c + Sex + Error(SampleID)		4.06	0.47
TSHB	ENSG00000134200	Cardiometabolic	P01222	OID20129	Sex	0.0118712	0.497708	0.90409	Non-significant	-0.0539825	0.0931015	NPX ~ NPC1 * Age_c + Sex + Error(SampleID)		0.77	0.47
FRMD7	ENSG00000165694	Neurology_II	Q6ZUT3	OID30898	Age_c	0.00236146	0.775174	0.904106	Non-significant	0.250355	0.00677988	NPX ~ NPC1 * Age_c + Sex + Error(SampleID)		0.58	0.08
SLAMF6	ENSG00000162739	Oncology	Q96DU3	OID21254	NPC1:Age_c	0.0031492	0.737896	0.90412	Non-significant	1.10378	-0.00737746	NPX ~ NPC1 * Age_c + Sex + Error(SampleID)		0.46	0.11
GLRX5	ENSG00000182512	Inflammation_II	Q86SX6	OID30663	Age_c	0.00210358	0.775839	0.904144	Non-significant	0.175176	-0.00794915	NPX ~ NPC1 * Age_c + Sex + Error(SampleID)		0.88	0.08
RBP5	ENSG00000139194	Oncology	P82980	OID21369	Age_c	0.00222204	0.775674	0.904144	Non-significant	1.50237	-0.00541366	NPX ~ NPC1 * Age_c + Sex + Error(SampleID)		0.41	0.08
CDH17	ENSG00000079112	Cardiometabolic	Q12864	OID20134	NPC1	0.00145021	0.838756	0.904176	Non-significant	-0.275193	-0.0514219	NPX ~ NPC1 * Age_c + Sex + Error(SampleID)	39	0.57
TNFRSF11A	ENSG00000141655	Inflammation	Q9Y6Q6	OID20646	Age_c	0.00221086	0.776225	0.904226	Non-significant	0.00366293	0.00441649	NPX ~ NPC1 * Age_c + Sex + Error(SampleID)		0.23	0.08
TYMP	ENSG00000025708	Cardiometabolic	P19971	OID20234	NPC1:Age_c	0.00289442	0.738323	0.904256	Non-significant	0.839673	0.00744873	NPX ~ NPC1 * Age_c + Sex + Error(SampleID)		0.56	0.11
BABAM1	ENSG00000105393	Inflammation_II	Q9NWV8	OID30466	Sex	0.0118476	0.498138	0.904297	Non-significant	-0.0370942	-0.10658	NPX ~ NPC1 * Age_c + Sex + Error(SampleID)		1.02	0.47
ANKMY2	ENSG00000106524	Inflammation_II	Q8IV38	OID30518	Sex	0.0118118	0.498792	0.904337	Non-significant	-0.853752	0.129656	NPX ~ NPC1 * Age_c + Sex + Error(SampleID)		1.51	0.47
PAG1	ENSG00000076641	Cardiometabolic	Q9NWQ8	OID20108	Sex	0.0144195	0.498753	0.904337	Non-significant	-1.60908	-0.125799	NPX ~ NPC1 * Age_c + Sex + Error(SampleID)		1.17	0.47
LYPD1	ENSG00000150551	Neurology	Q8N2G4	OID20821	Age_c	0.00232905	0.776682	0.904391	Non-significant	-0.43626	0.0100687	NPX ~ NPC1 * Age_c + Sex + Error(SampleID)		1.26	0.08
TJP3	ENSG00000105289	Neurology_II	O95049	OID30798	NPC1	0.00144048	0.839946	0.904436	Non-significant	0.363111	0.0994853	NPX ~ NPC1 * Age_c + Sex + Error(SampleID)	38	2.14
CCDC80	ENSG00000091986	Cardiometabolic	Q76M96	OID20226	NPC1	0.000696899	0.839373	0.904436	Non-significant	0.157342	-0.0255053	NPX ~ NPC1 * Age_c + Sex + Error(SampleID)	39	0.14
HSPG2	ENSG00000142798	Cardiometabolic	P98160	OID20383	NPC1	0.0010134	0.839748	0.904436	Non-significant	-0.0198433	-0.0231131	NPX ~ NPC1 * Age_c + Sex + Error(SampleID)	39	0.12
FZD8	ENSG00000177283	Neurology_II	Q9H461	OID30818	Sex	0.0120838	0.499523	0.904517	Non-significant	0.143854	0.0949175	NPX ~ NPC1 * Age_c + Sex + Error(SampleID)		0.80	0.46
CA4	ENSG00000167434	Cardiometabolic	P22748	OID20241	Sex	0.0117782	0.499407	0.904517	Non-significant	-0.656091	-0.0294562	NPX ~ NPC1 * Age_c + Sex + Error(SampleID)		0.08	0.46
VWC2	ENSG00000188730	Neurology	Q2TAL6	OID20936	NPC1	0.00124765	0.840384	0.904567	Non-significant	0.120612	0.0429933	NPX ~ NPC1 * Age_c + Sex + Error(SampleID)	38	0.41
SERPINB8	ENSG00000166401	Inflammation	P50452	OID20630	Sex	0.0123775	0.500136	0.904814	Non-significant	-0.476574	-0.0909794	NPX ~ NPC1 * Age_c + Sex + Error(SampleID)		0.72	0.46
TNFRSF11B	ENSG00000164761	Inflammation	O00300	OID20735	Sex	0.0117284	0.50032	0.904814	Non-significant	0.001025	0.0367417	NPX ~ NPC1 * Age_c + Sex + Error(SampleID)		0.12	0.46
DCBLD2	ENSG00000057019	Oncology	Q96PD2	OID21474	NPC1	0.00119641	0.840943	0.904828	Non-significant	-0.0552475	-0.0349777	NPX ~ NPC1 * Age_c + Sex + Error(SampleID)	39	0.27
CD5L	ENSG00000073754	Inflammation_II	O43866	OID30775	Age_c	0.00207387	0.777387	0.904843	Non-significant	1.11844	-0.00572845	NPX ~ NPC1 * Age_c + Sex + Error(SampleID)		0.47	0.08
SPINK6	ENSG00000178172	Oncology	Q6UWN8	OID21450	NPC1	0.00121947	0.841314	0.904887	Non-significant	0.0227437	0.0426231	NPX ~ NPC1 * Age_c + Sex + Error(SampleID)	38	0.41
BCAT2	ENSG00000105552	Neurology_II	O15382	OID30844	Age_c	0.00210368	0.778687	0.905251	Non-significant	0.478884	-0.0127539	NPX ~ NPC1 * Age_c + Sex + Error(SampleID)		2.25	0.08
HBEGF	ENSG00000113070	Oncology	Q99075	OID21465	Age_c	0.00211071	0.778327	0.905251	Non-significant	-0.714147	0.00741868	NPX ~ NPC1 * Age_c + Sex + Error(SampleID)		0.79	0.08
CSTB	ENSG00000160213	Cardiometabolic	P04080	OID20294	Age_c	0.00205454	0.778401	0.905251	Non-significant	0.216738	-0.00716408	NPX ~ NPC1 * Age_c + Sex + Error(SampleID)		0.74	0.08
GRSF1	ENSG00000132463	Oncology_II	Q12849	OID31224	Age_c	0.00204087	0.779121	0.905388	Non-significant	0.573802	0.0120653	NPX ~ NPC1 * Age_c + Sex + Error(SampleID)		2.10	0.08
PSMA1	ENSG00000129084	Oncology	P25786	OID21221	NPC1:Age_c	0.0031064	0.739621	0.905458	Non-significant	-0.41745	0.0156484	NPX ~ NPC1 * Age_c + Sex + Error(SampleID)		2.10	0.11
EIF4E	ENSG00000151247	Inflammation_II	P06730	OID30557	NPC1:Age_c	0.00285347	0.740115	0.905549	Non-significant	0.320916	0.0211769	NPX ~ NPC1 * Age_c + Sex + Error(SampleID)		4.63	0.11
HJV	ENSG00000168509	Neurology_II	Q6ZVN8	OID31006	NPC1:Age_c	0.00284862	0.740329	0.905549	Non-significant	0.585929	-0.00788862	NPX ~ NPC1 * Age_c + Sex + Error(SampleID)		0.64	0.11
PKN3	ENSG00000160447	Oncology_II	Q6P5Z2	OID31311	Age_c	0.00212328	0.780591	0.905768	Non-significant	0.0225114	-0.0188546	NPX ~ NPC1 * Age_c + Sex + Error(SampleID)		4.88	0.08
REPS1	ENSG00000135597	Inflammation_II	Q96D71	OID30496	Age_c	0.0020173	0.780369	0.905768	Non-significant	0.675073	-0.00866855	NPX ~ NPC1 * Age_c + Sex + Error(SampleID)		1.10	0.08
APOBR	ENSG00000184730	Cardiometabolic_II	Q0VD83	OID30246	Age_c	0.00206435	0.780714	0.905768	Non-significant	0.233651	-0.0048988	NPX ~ NPC1 * Age_c + Sex + Error(SampleID)		0.33	0.08
NTF4	ENSG00000225950	Oncology	P34130	OID21208	Age_c	0.00219516	0.779996	0.905768	Non-significant	-0.13328	-0.00396208	NPX ~ NPC1 * Age_c + Sex + Error(SampleID)		0.19	0.08
GNE	ENSG00000159921	Oncology	Q9Y223	OID21231	NPC1	0.00109626	0.842627	0.905959	Non-significant	-0.0584715	-0.0372463	NPX ~ NPC1 * Age_c + Sex + Error(SampleID)	36	0.30
ANP32C		Cardiometabolic_II	O43423	OID30203	Age_c	0.0020538	0.781262	0.906035	Non-significant	0.302945	0.00601591	NPX ~ NPC1 * Age_c + Sex + Error(SampleID)		0.50	0.08
RTKN2	ENSG00000182010	Cardiometabolic_II	Q8IZC4	OID30049	Sex	0.0116322	0.502093	0.906302	Non-significant	0.600774	0.127719	NPX ~ NPC1 * Age_c + Sex + Error(SampleID)		1.49	0.46
TNFSF14	ENSG00000125735	Neurology	O43557	OID20953	Sex	0.0119615	0.501714	0.906302	Non-significant	-1.5508	-0.126726	NPX ~ NPC1 * Age_c + Sex + Error(SampleID)		1.41	0.46
ENOPH1	ENSG00000145293	Oncology_II	Q9UHY7	OID31349	Sex	0.0116425	0.501903	0.906302	Non-significant	0.407622	0.11614	NPX ~ NPC1 * Age_c + Sex + Error(SampleID)		1.23	0.46
CLSTN3	ENSG00000139182	Neurology_II	Q9BQT9	OID31092	NPC1:Age_c	0.0028181	0.741676	0.906809	Non-significant	-0.0558758	-0.005397	NPX ~ NPC1 * Age_c + Sex + Error(SampleID)		0.30	0.11
GID8	ENSG00000101193	Neurology_II	Q9NWU2	OID31041	NPC1:Age_c	0.00280967	0.742049	0.906878	Non-significant	0.613605	0.00914582	NPX ~ NPC1 * Age_c + Sex + Error(SampleID)		0.88	0.11
HSP90B1	ENSG00000166598	Neurology	P14625	OID20829	Sex	0.0128982	0.503316	0.906913	Non-significant	-0.572331	-0.183861	NPX ~ NPC1 * Age_c + Sex + Error(SampleID)		2.78	0.46
TAX1BP1	ENSG00000106052	Neurology_II	Q86VP1	OID31075	Sex	0.0115626	0.503383	0.906913	Non-significant	-0.459078	-0.116519	NPX ~ NPC1 * Age_c + Sex + Error(SampleID)		1.24	0.46
GFRA1	ENSG00000151892	Oncology	P56159	OID21457	Sex	0.0118988	0.502845	0.906913	Non-significant	-0.11796	-0.041279	NPX ~ NPC1 * Age_c + Sex + Error(SampleID)		0.15	0.46
CD2AP	ENSG00000198087	Cardiometabolic	Q9Y5K6	OID20177	NPC1:Age_c	0.00280123	0.742423	0.906948	Non-significant	1.09432	0.0131556	NPX ~ NPC1 * Age_c + Sex + Error(SampleID)		1.82	0.11
AIFM1	ENSG00000156709	Oncology	O95831	OID21287	NPC1:Age_c	0.0029381	0.743114	0.907404	Non-significant	0.0679123	0.0117525	NPX ~ NPC1 * Age_c + Sex + Error(SampleID)		1.46	0.11
BRD2	ENSG00000204256	Neurology_II	P25440	OID30826	NPC1:Age_c	0.00283911	0.744017	0.90743	Non-significant	0.316291	-0.0139115	NPX ~ NPC1 * Age_c + Sex + Error(SampleID)		1.99	0.11
GCHFR	ENSG00000137880	Inflammation_II	P30047	OID30631	NPC1:Age_c	0.00277744	0.743482	0.90743	Non-significant	1.20203	0.0109676	NPX ~ NPC1 * Age_c + Sex + Error(SampleID)		1.28	0.11
RNF149	ENSG00000163162	Cardiometabolic_II	Q8NC42	OID30235	NPC1:Age_c	0.0028375	0.744086	0.90743	Non-significant	0.520911	0.00547365	NPX ~ NPC1 * Age_c + Sex + Error(SampleID)		0.30	0.11
C1QTNF1	ENSG00000173918	Cardiometabolic	Q9BXJ1	OID20367	Age_c	0.00196839	0.782982	0.907663	Non-significant	-1.08466	-0.00444882	NPX ~ NPC1 * Age_c + Sex + Error(SampleID)		0.30	0.08
AMOTL2	ENSG00000114019	Oncology_II	Q9Y2J4	OID31351	NPC1:Age_c	0.00274721	0.744835	0.907956	Non-significant	0.0583483	0.00825627	NPX ~ NPC1 * Age_c + Sex + Error(SampleID)		0.73	0.11
CRHBP	ENSG00000145708	Inflammation	P24387	OID20747	Sex	0.0115135	0.504295	0.907985	Non-significant	0.131448	0.0308123	NPX ~ NPC1 * Age_c + Sex + Error(SampleID)		0.09	0.45
ABRAXAS2	ENSG00000165660	Cardiometabolic_II	Q15018	OID30130	NPC1:Age_c	0.00273925	0.745193	0.908005	Non-significant	-1.1246	0.0154725	NPX ~ NPC1 * Age_c + Sex + Error(SampleID)		2.58	0.11
ACAA1	ENSG00000060971	Oncology	P09110	OID21269	NPC1:Age_c	0.00295101	0.745996	0.908006	Non-significant	1.66096	-0.0144526	NPX ~ NPC1 * Age_c + Sex + Error(SampleID)		1.88	0.11
ZCCHC8	ENSG00000033030	Cardiometabolic_II	Q6NZY4	OID30117	NPC1:Age_c	0.00271107	0.746463	0.908006	Non-significant	-0.36857	0.0102491	NPX ~ NPC1 * Age_c + Sex + Error(SampleID)		1.14	0.11
VSIG10L	ENSG00000186806	Cardiometabolic_II	Q86VR7	OID30189	NPC1:Age_c	0.00271413	0.746325	0.908006	Non-significant	0.115668	-0.00680702	NPX ~ NPC1 * Age_c + Sex + Error(SampleID)		0.50	0.11
ISM1	ENSG00000101230	Inflammation	B1AKI9	OID20538	NPC1:Age_c	0.00286671	0.746149	0.908006	Non-significant	0.0665582	-0.00454196	NPX ~ NPC1 * Age_c + Sex + Error(SampleID)		0.22	0.11
TCL1B	ENSG00000213231	Cardiometabolic	O95988	OID20058	Sex	0.0140097	0.504962	0.908176	Non-significant	0.0741379	0.228543	NPX ~ NPC1 * Age_c + Sex + Error(SampleID)		3.97	0.45
GMFG	ENSG00000130755	Cardiometabolic_II	O60234	OID30340	Sex	0.0117604	0.505354	0.908176	Non-significant	-2.24498	-0.192002	NPX ~ NPC1 * Age_c + Sex + Error(SampleID)		3.33	0.45
LACTB2	ENSG00000147592	Cardiometabolic	Q53H82	OID20150	Sex	0.0114715	0.505079	0.908176	Non-significant	-0.888136	-0.119022	NPX ~ NPC1 * Age_c + Sex + Error(SampleID)		1.31	0.45
CLINT1	ENSG00000113282	Oncology_II	Q14677	OID31182	NPC1	0.000840015	0.84501	0.908179	Non-significant	-0.127353	0.11083	NPX ~ NPC1 * Age_c + Sex + Error(SampleID)	39	2.89
GATD3	ENSG00000160221	Cardiometabolic_II	P0DPI2	OID30253	Age_c	0.0020021	0.783966	0.908237	Non-significant	1.14497	0.00916817	NPX ~ NPC1 * Age_c + Sex + Error(SampleID)		1.19	0.08
PCYT2	ENSG00000185813	Oncology_II	Q99447	OID31519	Age_c	0.00193682	0.784688	0.908237	Non-significant	1.33735	-0.00660135	NPX ~ NPC1 * Age_c + Sex + Error(SampleID)		0.66	0.08
CD163	ENSG00000177575	Cardiometabolic	Q86VB7	OID20360	Age_c	0.00193574	0.784747	0.908237	Non-significant	1.28936	-0.0036445	NPX ~ NPC1 * Age_c + Sex + Error(SampleID)		0.20	0.08
PAM	ENSG00000145730	Cardiometabolic	P19021	OID20291	Age_c	0.00194515	0.784236	0.908237	Non-significant	0.05472	0.00253019	NPX ~ NPC1 * Age_c + Sex + Error(SampleID)		0.10	0.08
ROR1	ENSG00000185483	Cardiometabolic	Q01973	OID20224	NPC1:Age_c	0.0026994	0.746991	0.908263	Non-significant	0.177537	0.00324138	NPX ~ NPC1 * Age_c + Sex + Error(SampleID)		0.11	0.11
RASA1	ENSG00000145715	Neurology	P20936	OID20826	NPC1	0.00122215	0.845422	0.908281	Non-significant	0.157356	0.0448113	NPX ~ NPC1 * Age_c + Sex + Error(SampleID)	35	0.41
SSC4D	ENSG00000146700	Cardiometabolic	Q8WTU2	OID20182	NPC1	0.00115166	0.845743	0.908285	Non-significant	-0.026625	0.0956328	NPX ~ NPC1 * Age_c + Sex + Error(SampleID)	39	2.17
VAMP5	ENSG00000168899	Cardiometabolic	O95183	OID20071	Sex	0.0138765	0.50701	0.908642	Non-significant	0.0607636	0.134573	NPX ~ NPC1 * Age_c + Sex + Error(SampleID)		1.39	0.45
NFKBIE	ENSG00000146232	Oncology	O00221	OID21212	Sex	0.0123562	0.506435	0.908642	Non-significant	-0.158213	-0.105275	NPX ~ NPC1 * Age_c + Sex + Error(SampleID)		0.95	0.45
VPS53	ENSG00000141252	Oncology	Q5VIR6	OID21281	Sex	0.0120187	0.506454	0.908642	Non-significant	-0.55036	-0.0653021	NPX ~ NPC1 * Age_c + Sex + Error(SampleID)		0.37	0.45
HLA-A	ENSG00000206503	Neurology_II	P04439	OID31048	Sex	0.0113741	0.506902	0.908642	Non-significant	0.228683	-0.0626187	NPX ~ NPC1 * Age_c + Sex + Error(SampleID)		0.37	0.45
KDR	ENSG00000128052	Oncology	P35968	OID21497	Sex	0.0113582	0.507201	0.908642	Non-significant	-0.374243	-0.0338013	NPX ~ NPC1 * Age_c + Sex + Error(SampleID)		0.11	0.45
ECSCR	ENSG00000249751	Neurology_II	Q19T08	OID30831	NPC1	0.000857709	0.846513	0.908771	Non-significant	-0.0429268	0.0751214	NPX ~ NPC1 * Age_c + Sex + Error(SampleID)	38	1.33
ACAA1	ENSG00000060971	Oncology	P09110	OID21269	Sex	0.0122646	0.508025	0.909548	Non-significant	1.66096	0.147853	NPX ~ NPC1 * Age_c + Sex + Error(SampleID)		1.88	0.45
F12	ENSG00000131187	Inflammation_II	P00748	OID30739	Age_c	0.00190777	0.786271	0.909633	Non-significant	-0.557527	-0.00519214	NPX ~ NPC1 * Age_c + Sex + Error(SampleID)		0.42	0.07
ACHE	ENSG00000087085	Inflammation_II	P22303	OID30585	NPC1	0.00155049	0.847778	0.909787	Non-significant	-0.158972	-0.0211299	NPX ~ NPC1 * Age_c + Sex + Error(SampleID)	39	0.11
ACADM	ENSG00000117054	Oncology_II	P11310	OID31277	Sex	0.0118996	0.50858	0.909973	Non-significant	0.250983	-0.225645	NPX ~ NPC1 * Age_c + Sex + Error(SampleID)		4.54	0.45
ASAH1	ENSG00000104763	Cardiometabolic_II	Q13510	OID30415	NPC1:Age_c	0.002659	0.74883	0.910112	Non-significant	-0.00114917	0.00679358	NPX ~ NPC1 * Age_c + Sex + Error(SampleID)		0.51	0.1
ECI2	ENSG00000198721	Cardiometabolic_II	O75521	OID30142	NPC1	0.000845275	0.848538	0.910175	Non-significant	-0.0545175	-0.0749614	NPX ~ NPC1 * Age_c + Sex + Error(SampleID)	39	1.38
CASC3	ENSG00000108349	Neurology_II	O15234	OID30921	NPC1	0.000533241	0.849094	0.910175	Non-significant	-0.14553	-0.0621845	NPX ~ NPC1 * Age_c + Sex + Error(SampleID)	35	0.85
MYL1	ENSG00000168530	Cardiometabolic_II	P05976	OID30120	NPC1	0.00068847	0.848928	0.910175	Non-significant	0.117494	-0.0577435	NPX ~ NPC1 * Age_c + Sex + Error(SampleID)	39	0.83
AHSG	ENSG00000145192	Inflammation_II	P02765	OID30706	NPC1	0.00124472	0.849583	0.910359	Non-significant	0.059665	0.0197963	NPX ~ NPC1 * Age_c + Sex + Error(SampleID)	39	0.10
LILRA3	ENSG00000276175	Cardiometabolic_II	Q8N6C8	OID30376	NPC1:Age_c	0.00258752	0.752121	0.910659	Non-significant	0.734383	0.0181097	NPX ~ NPC1 * Age_c + Sex + Error(SampleID)		3.74	0.1
REPS1	ENSG00000135597	Inflammation_II	Q96D71	OID30496	NPC1:Age_c	0.00262656	0.750318	0.910659	Non-significant	0.675073	0.00988778	NPX ~ NPC1 * Age_c + Sex + Error(SampleID)		1.10	0.1
BTLA	ENSG00000186265	Oncology_II	Q7Z6A9	OID31237	NPC1:Age_c	0.00259107	0.751956	0.910659	Non-significant	-0.269673	0.00984049	NPX ~ NPC1 * Age_c + Sex + Error(SampleID)		1.10	0.1
IL1RN	ENSG00000136689	Inflammation	P18510	OID20700	NPC1:Age_c	0.00263842	0.749773	0.910659	Non-significant	-0.970842	0.00941355	NPX ~ NPC1 * Age_c + Sex + Error(SampleID)		0.99	0.1
AMIGO1	ENSG00000181754	Neurology_II	Q86WK6	OID30881	NPC1:Age_c	0.00292036	0.750739	0.910659	Non-significant	0.392358	-0.00654499	NPX ~ NPC1 * Age_c + Sex + Error(SampleID)		0.44	0.1
TLR1	ENSG00000174125	Inflammation_II	Q15399	OID30532	NPC1:Age_c	0.00258872	0.752065	0.910659	Non-significant	0.442084	0.00642364	NPX ~ NPC1 * Age_c + Sex + Error(SampleID)		0.47	0.1
CFHR4	ENSG00000134365	Inflammation_II	Q92496	OID30758	NPC1:Age_c	0.0025962	0.751719	0.910659	Non-significant	-0.244537	-0.00470401	NPX ~ NPC1 * Age_c + Sex + Error(SampleID)		0.25	0.1
PI16	ENSG00000164530	Inflammation_II	Q6UXB8	OID30676	NPC1:Age_c	0.0026229	0.750486	0.910659	Non-significant	-0.187312	0.00461648	NPX ~ NPC1 * Age_c + Sex + Error(SampleID)		0.24	0.1
PRSS8	ENSG00000052344	Inflammation	Q16651	OID20763	NPC1:Age_c	0.00258265	0.752347	0.910659	Non-significant	0.0710933	-0.00448761	NPX ~ NPC1 * Age_c + Sex + Error(SampleID)		0.23	0.1
DIPK2B	ENSG00000147113	Inflammation_II	Q9H7Y0	OID30582	NPC1:Age_c	0.00257329	0.752782	0.910659	Non-significant	-0.249227	0.00320671	NPX ~ NPC1 * Age_c + Sex + Error(SampleID)		0.12	0.1
IL1R2	ENSG00000115590	Inflammation	P27930	OID20757	NPC1:Age_c	0.00257615	0.752649	0.910659	Non-significant	0.371768	-0.00169511	NPX ~ NPC1 * Age_c + Sex + Error(SampleID)		0.03	0.1
ECE1	ENSG00000117298	Neurology	P42892	OID20891	Age_c	0.0020959	0.787885	0.911131	Non-significant	0.167919	-0.00233417	NPX ~ NPC1 * Age_c + Sex + Error(SampleID)		0.08	0.07
CA9	ENSG00000107159	Oncology	Q16790	OID21417	NPC1:Age_c	0.00262149	0.753705	0.911391	Non-significant	-0.097182	-0.00469669	NPX ~ NPC1 * Age_c + Sex + Error(SampleID)		0.25	0.1
RABEP1	ENSG00000029725	Inflammation_II	Q15276	OID30647	Sex	0.011158	0.51099	0.911435	Non-significant	-1.77378	-0.177505	NPX ~ NPC1 * Age_c + Sex + Error(SampleID)		2.99	0.44
OLFM4	ENSG00000102837	Inflammation_II	Q6UX06	OID30665	Sex	0.0112099	0.510003	0.911435	Non-significant	-1.30741	0.177448	NPX ~ NPC1 * Age_c + Sex + Error(SampleID)		2.98	0.44
NOS1	ENSG00000089250	Neurology	P29475	OID20863	Sex	0.0124571	0.510755	0.911435	Non-significant	0.463467	0.057116	NPX ~ NPC1 * Age_c + Sex + Error(SampleID)		0.28	0.44
LEFTY2	ENSG00000143768	Oncology	O00292	OID21454	Sex	0.0115032	0.510075	0.911435	Non-significant	-0.0186287	-0.0440855	NPX ~ NPC1 * Age_c + Sex + Error(SampleID)		0.18	0.44
ATXN2L	ENSG00000168488	Neurology_II	Q8WWM7	OID30980	Sex	0.0111628	0.510899	0.911435	Non-significant	-0.0395475	0.0313839	NPX ~ NPC1 * Age_c + Sex + Error(SampleID)		0.09	0.44
ISM2	ENSG00000100593	Cardiometabolic_II	Q6H9L7	OID30365	Age_c	0.00186719	0.788504	0.911478	Non-significant	-0.118888	0.00814708	NPX ~ NPC1 * Age_c + Sex + Error(SampleID)		1.05	0.07
PTGDS	ENSG00000107317	Cardiometabolic	P41222	OID20408	NPC1:Age_c	0.0025317	0.754726	0.911854	Non-significant	0.396458	0.00257172	NPX ~ NPC1 * Age_c + Sex + Error(SampleID)		0.08	0.1
ERP44	ENSG00000023318	Oncology	Q9BS26	OID21338	NPC1:Age_c	0.00267718	0.754416	0.911854	Non-significant	0.0390068	0.00209439	NPX ~ NPC1 * Age_c + Sex + Error(SampleID)		0.05	0.1
IFT20	ENSG00000109083	Neurology_II	Q8IY31	OID30962	Sex	0.0123768	0.512129	0.912008	Non-significant	-0.454156	0.107218	NPX ~ NPC1 * Age_c + Sex + Error(SampleID)		0.99	0.44
DTNB	ENSG00000138101	Oncology_II	O60941	OID31395	Sex	0.0110928	0.512235	0.912008	Non-significant	-0.472677	0.0741937	NPX ~ NPC1 * Age_c + Sex + Error(SampleID)		0.53	0.44
CCL11	ENSG00000172156	Inflammation	P51671	OID20668	Sex	0.0116951	0.512268	0.912008	Non-significant	-0.105498	-0.0478397	NPX ~ NPC1 * Age_c + Sex + Error(SampleID)		0.21	0.44
PALM	ENSG00000099864	Oncology_II	O75781	OID31515	NPC1	0.000952838	0.851504	0.912076	Non-significant	0.00699417	-0.0267871	NPX ~ NPC1 * Age_c + Sex + Error(SampleID)	39	0.18
AP2B1	ENSG00000006125	Neurology_II	P63010	OID30949	Age_c	0.00204238	0.79055	0.912998	Non-significant	1.01491	-0.0110793	NPX ~ NPC1 * Age_c + Sex + Error(SampleID)		1.81	0.07
OGN	ENSG00000106809	Neurology	P20774	OID21123	Age_c	0.00182486	0.790861	0.912998	Non-significant	0.627775	-0.00557943	NPX ~ NPC1 * Age_c + Sex + Error(SampleID)		0.50	0.07
RNASET2	ENSG00000026297	Cardiometabolic	O00584	OID20321	Age_c	0.00183511	0.790287	0.912998	Non-significant	-0.288968	-0.00276578	NPX ~ NPC1 * Age_c + Sex + Error(SampleID)		0.12	0.07
CHCHD6	ENSG00000159685	Oncology_II	Q9BRQ6	OID31426	Age_c	0.001815	0.791414	0.912998	Non-significant	0.452683	-0.00249879	NPX ~ NPC1 * Age_c + Sex + Error(SampleID)		0.10	0.07
CANT1	ENSG00000171302	Cardiometabolic	Q8WVQ1	OID20181	Age_c	0.00181751	0.791273	0.912998	Non-significant	-0.0717192	0.00231945	NPX ~ NPC1 * Age_c + Sex + Error(SampleID)		0.09	0.07
IGFBPL1	ENSG00000137142	Cardiometabolic	Q8WX77	OID20155	Age_c	0.00180827	0.791792	0.913067	Non-significant	0.298216	-0.00409928	NPX ~ NPC1 * Age_c + Sex + Error(SampleID)		0.27	0.07
MASP1	ENSG00000127241	Neurology	P48740	OID20954	NPC1:Age_c	0.00256715	0.756193	0.913241	Non-significant	0.498477	0.00238863	NPX ~ NPC1 * Age_c + Sex + Error(SampleID)		0.07	0.1
TXNDC15	ENSG00000113621	Oncology	Q96J42	OID21495	NPC1:Age_c	0.00248429	0.756963	0.913785	Non-significant	0.0432325	0.00380393	NPX ~ NPC1 * Age_c + Sex + Error(SampleID)		0.17	0.1
PLA2G1B	ENSG00000170890	Cardiometabolic	P04054	OID20252	Age_c	0.00179132	0.792749	0.913801	Non-significant	0.271406	-0.00318381	NPX ~ NPC1 * Age_c + Sex + Error(SampleID)		0.17	0.07
NPHS2	ENSG00000116218	Inflammation_II	Q9NP85	OID30462	NPC1:Age_c	0.002477	0.757309	0.913817	Non-significant	-0.0761883	0.0154838	NPX ~ NPC1 * Age_c + Sex + Error(SampleID)		2.85	0.1
TCN1	ENSG00000134827	Inflammation_II	P20061	OID30687	NPC1	0.000999819	0.853668	0.914051	Non-significant	-0.0314967	-0.0300858	NPX ~ NPC1 * Age_c + Sex + Error(SampleID)	39	0.24
SULT2A1	ENSG00000105398	Inflammation	Q06520	OID20508	Age_c	0.00187845	0.793335	0.914109	Non-significant	1.28274	0.00863242	NPX ~ NPC1 * Age_c + Sex + Error(SampleID)		1.23	0.07
KIAA2013	ENSG00000116685	Oncology_II	Q8IYS2	OID31392	NPC1:Age_c	0.00245832	0.758198	0.91412	Non-significant	-0.0158208	-0.00758526	NPX ~ NPC1 * Age_c + Sex + Error(SampleID)		0.69	0.1
C7	ENSG00000112936	Inflammation_II	P10643	OID30766	NPC1:Age_c	0.0024613	0.758056	0.91412	Non-significant	0.322897	0.00443027	NPX ~ NPC1 * Age_c + Sex + Error(SampleID)		0.24	0.1
ADGRF5	ENSG00000069122	Cardiometabolic_II	Q8IZF2	OID30349	Age_c	0.0018212	0.793734	0.914201	Non-significant	-0.424091	-0.00227216	NPX ~ NPC1 * Age_c + Sex + Error(SampleID)		0.09	0.07
KIAA1549L	ENSG00000110427	Oncology_II	Q6ZVL6	OID31312	Age_c	0.00182497	0.796235	0.914384	Non-significant	0.131856	0.0152223	NPX ~ NPC1 * Age_c + Sex + Error(SampleID)		3.70	0.07
RAB3GAP1	ENSG00000115839	Neurology_II	Q15042	OID30829	Age_c	0.00177253	0.796451	0.914384	Non-significant	0.340353	-0.0135628	NPX ~ NPC1 * Age_c + Sex + Error(SampleID)		3.02	0.07
MUC2	ENSG00000198788	Cardiometabolic_II	Q02817	OID30377	Age_c	0.0017408	0.795629	0.914384	Non-significant	0.330344	0.0132097	NPX ~ NPC1 * Age_c + Sex + Error(SampleID)		2.95	0.07
NAA80	ENSG00000243477	Neurology_II	Q93015	OID30893	Age_c	0.00194551	0.795469	0.914384	Non-significant	-0.519213	-0.00987614	NPX ~ NPC1 * Age_c + Sex + Error(SampleID)		1.51	0.07
PDZK1	ENSG00000174827	Inflammation_II	Q5T2W1	OID30550	Age_c	0.0017349	0.795968	0.914384	Non-significant	0.271494	0.00839387	NPX ~ NPC1 * Age_c + Sex + Error(SampleID)		1.20	0.07
BMP4	ENSG00000125378	Neurology	P12644	OID20994	Age_c	0.00179031	0.795454	0.914384	Non-significant	0.430022	-0.00571544	NPX ~ NPC1 * Age_c + Sex + Error(SampleID)		0.55	0.07
LBP	ENSG00000129988	Cardiometabolic	P18428	OID20355	Age_c	0.0017313	0.796176	0.914384	Non-significant	0.1065	0.0047914	NPX ~ NPC1 * Age_c + Sex + Error(SampleID)		0.39	0.07
FGFBP3	ENSG00000174721	Neurology_II	Q8TAT2	OID31108	Age_c	0.00174795	0.795219	0.914384	Non-significant	0.909656	0.00401752	NPX ~ NPC1 * Age_c + Sex + Error(SampleID)		0.27	0.07
IL16	ENSG00000172349	Inflammation	Q14005	OID20633	Age_c	0.00181466	0.7968	0.914418	Non-significant	-0.458024	-0.00508612	NPX ~ NPC1 * Age_c + Sex + Error(SampleID)		0.37	0.07
F9	ENSG00000101981	Cardiometabolic	P00740	OID20349	Sex	0.0109931	0.514146	0.914784	Non-significant	1.2578	-0.0491069	NPX ~ NPC1 * Age_c + Sex + Error(SampleID)		0.23	0.43
PSMG4	ENSG00000180822	Inflammation_II	Q5JS54	OID30514	NPC1:Age_c	0.00243167	0.759473	0.914886	Non-significant	0.479698	0.0155758	NPX ~ NPC1 * Age_c + Sex + Error(SampleID)		2.94	0.1
ESAM	ENSG00000149564	Cardiometabolic	Q96AP7	OID20270	NPC1:Age_c	0.00243232	0.759442	0.914886	Non-significant	-0.697907	0.00274678	NPX ~ NPC1 * Age_c + Sex + Error(SampleID)		0.09	0.1
HMMR	ENSG00000072571	Oncology_II	O75330	OID31175	NPC1:Age_c	0.00241105	0.760465	0.915547	Non-significant	0.973092	-0.0153869	NPX ~ NPC1 * Age_c + Sex + Error(SampleID)		2.89	0.09
FBP1	ENSG00000165140	Cardiometabolic	P09467	OID20227	NPC1:Age_c	0.00240697	0.760662	0.915547	Non-significant	0.446741	0.0119182	NPX ~ NPC1 * Age_c + Sex + Error(SampleID)		1.74	0.09
MTUS1	ENSG00000129422	Oncology_II	Q9ULD2	OID31315	Age_c	0.0017816	0.79862	0.915773	Non-significant	0.5922	-0.00666551	NPX ~ NPC1 * Age_c + Sex + Error(SampleID)		0.73	0.07
GIPC2	ENSG00000137960	Neurology_II	Q8TF65	OID31153	Age_c	0.00169317	0.798386	0.915773	Non-significant	1.0552	0.00499815	NPX ~ NPC1 * Age_c + Sex + Error(SampleID)		0.43	0.07
LILRA6	ENSG00000244482	Cardiometabolic_II	Q6PI73	OID30346	Age_c	0.00172817	0.798961	0.915796	Non-significant	1.57992	-0.00841454	NPX ~ NPC1 * Age_c + Sex + Error(SampleID)		1.24	0.07
FGF21	ENSG00000105550	Oncology	Q9NSA1	OID21402	NPC1	0.000460491	0.855899	0.915827	Non-significant	0.492762	0.0830872	NPX ~ NPC1 * Age_c + Sex + Error(SampleID)	38	1.90
GADD45GIP1	ENSG00000179271	Cardiometabolic_II	Q8TAE8	OID30237	NPC1	0.000819519	0.855967	0.915827	Non-significant	-0.0414145	0.0273023	NPX ~ NPC1 * Age_c + Sex + Error(SampleID)	38	0.19
RANBP1	ENSG00000099901	Cardiometabolic_II	P43487	OID30258	Age_c	0.00170864	0.800076	0.91584	Non-significant	0.814963	-0.0105355	NPX ~ NPC1 * Age_c + Sex + Error(SampleID)		1.85	0.07
HMBS	ENSG00000256269	Oncology	P08397	OID21385	Age_c	0.00171668	0.799616	0.91584	Non-significant	0.458066	-0.0086113	NPX ~ NPC1 * Age_c + Sex + Error(SampleID)		1.30	0.07
FCN1	ENSG00000085265	Inflammation_II	O00602	OID30690	Age_c	0.00166965	0.799762	0.91584	Non-significant	0.791315	0.00784102	NPX ~ NPC1 * Age_c + Sex + Error(SampleID)		1.08	0.07
TEF	ENSG00000167074	Cardiometabolic_II	Q10587	OID30103	Age_c	0.00166085	0.80028	0.91584	Non-significant	0.787304	-0.00783253	NPX ~ NPC1 * Age_c + Sex + Error(SampleID)		1.09	0.06
HSPB6	ENSG00000004776	Oncology	O14558	OID21408	NPC1:Age_c	0.00245018	0.761646	0.916077	Non-significant	-0.742267	-0.00497869	NPX ~ NPC1 * Age_c + Sex + Error(SampleID)		0.31	0.09
DKK4	ENSG00000104371	Neurology	Q9UBT3	OID20934	NPC1:Age_c	0.00244813	0.761743	0.916077	Non-significant	0.652871	-0.00397141	NPX ~ NPC1 * Age_c + Sex + Error(SampleID)		0.19	0.09
LECT2	ENSG00000145826	Cardiometabolic_II	O14960	OID30320	NPC1:Age_c	0.00243597	0.762318	0.91611	Non-significant	0.465074	-0.0111137	NPX ~ NPC1 * Age_c + Sex + Error(SampleID)		1.53	0.09
GNAS	ENSG00000087460	Neurology_II	O95467	OID31008	NPC1:Age_c	0.00237088	0.762411	0.91611	Non-significant	0.223136	0.00770312	NPX ~ NPC1 * Age_c + Sex + Error(SampleID)		0.74	0.09
MDH1	ENSG00000014641	Inflammation_II	P40925	OID30669	NPC1:Age_c	0.00235483	0.763193	0.916665	Non-significant	0.0881167	0.00153339	NPX ~ NPC1 * Age_c + Sex + Error(SampleID)		0.03	0.09
AKT2	ENSG00000105221	Neurology_II	P31751	OID31052	Age_c	0.0016371	0.801684	0.916714	Non-significant	0.100794	0.0153703	NPX ~ NPC1 * Age_c + Sex + Error(SampleID)		4.25	0.06
CA1	ENSG00000133742	Cardiometabolic	P00915	OID20409	Age_c	0.00164051	0.801482	0.916714	Non-significant	0.208149	0.0116522	NPX ~ NPC1 * Age_c + Sex + Error(SampleID)		2.44	0.06
AIF1L	ENSG00000126878	Cardiometabolic_II	Q9BQI0	OID30204	Age_c	0.00167217	0.802179	0.916913	Non-significant	0.00284452	-0.00548808	NPX ~ NPC1 * Age_c + Sex + Error(SampleID)		0.51	0.06
MED21	ENSG00000152944	Cardiometabolic_II	Q13503	OID30066	NPC1	0.00087889	0.857321	0.916933	Non-significant	0.282765	0.0803216	NPX ~ NPC1 * Age_c + Sex + Error(SampleID)	39	1.79
GABRA4	ENSG00000109158	Neurology_II	P48169	OID30803	NPC1	0.000464386	0.858178	0.917163	Non-significant	0.152412	-0.0974495	NPX ~ NPC1 * Age_c + Sex + Error(SampleID)	38	2.62
IL17RB	ENSG00000056736	Inflammation	Q9NRM6	OID20585	NPC1	0.000103668	0.85808	0.917163	Non-significant	-0.0594564	-0.0379204	NPX ~ NPC1 * Age_c + Sex + Error(SampleID)	37	0.43
CEACAM8	ENSG00000124469	Cardiometabolic	P31997	OID20102	Sex	0.0132835	0.516292	0.91746	Non-significant	-1.20815	0.106105	NPX ~ NPC1 * Age_c + Sex + Error(SampleID)		0.90	0.43
TG	ENSG00000042832	Oncology_II	P01266	OID31359	Sex	0.0108836	0.516261	0.91746	Non-significant	0.918632	0.104469	NPX ~ NPC1 * Age_c + Sex + Error(SampleID)		1.06	0.43
COPB2	ENSG00000184432	Cardiometabolic_II	P35606	OID30173	Age_c	0.00161409	0.803055	0.917548	Non-significant	-1.68449	-0.0165218	NPX ~ NPC1 * Age_c + Sex + Error(SampleID)		4.98	0.06
IL17RB	ENSG00000056736	Inflammation	Q9NRM6	OID20585	Age_c	0.00169435	0.803515	0.917707	Non-significant	-0.0594564	0.00482325	NPX ~ NPC1 * Age_c + Sex + Error(SampleID)		0.43	0.06
KHK	ENSG00000138030	Cardiometabolic_II	P50053	OID30241	NPC1:Age_c	0.00239036	0.76449	0.917837	Non-significant	1.34601	-0.00630266	NPX ~ NPC1 * Age_c + Sex + Error(SampleID)		0.47	0.09
GNGT1	ENSG00000127928	Neurology_II	P63211	OID30920	NPC1:Age_c	0.0025737	0.765559	0.917921	Non-significant	1.27552	-0.0172965	NPX ~ NPC1 * Age_c + Sex + Error(SampleID)		3.50	0.09
NPR1	ENSG00000169418	Cardiometabolic_II	P16066	OID30116	NPC1:Age_c	0.00229443	0.766164	0.917921	Non-significant	0.494843	0.0110461	NPX ~ NPC1 * Age_c + Sex + Error(SampleID)		1.57	0.09
LTA4H	ENSG00000111144	Oncology	P09960	OID21452	NPC1:Age_c	0.00235712	0.766087	0.917921	Non-significant	1.64414	0.0102377	NPX ~ NPC1 * Age_c + Sex + Error(SampleID)		1.35	0.09
CFP	ENSG00000126759	Inflammation_II	P27918	OID30784	NPC1:Age_c	0.00230239	0.76577	0.917921	Non-significant	-0.199404	0.00682183	NPX ~ NPC1 * Age_c + Sex + Error(SampleID)		0.60	0.09
LBP	ENSG00000129988	Cardiometabolic	P18428	OID20355	NPC1:Age_c	0.00231242	0.765274	0.917921	Non-significant	0.1065	-0.00553537	NPX ~ NPC1 * Age_c + Sex + Error(SampleID)		0.39	0.09
COL28A1	ENSG00000215018	Neurology_II	Q2UY09	OID30969	Age_c	0.00178184	0.804086	0.917993	Non-significant	0.367309	0.00480959	NPX ~ NPC1 * Age_c + Sex + Error(SampleID)		0.39	0.06
NFASC	ENSG00000163531	Inflammation	O94856	OID20634	NPC1:Age_c	0.00240057	0.767077	0.918246	Non-significant	0.397741	-0.00283637	NPX ~ NPC1 * Age_c + Sex + Error(SampleID)		0.09	0.09
NGRN	ENSG00000182768	Neurology_II	Q9NPE2	OID31115	NPC1:Age_c	0.00227687	0.767035	0.918246	Non-significant	0.0147358	-0.00177571	NPX ~ NPC1 * Age_c + Sex + Error(SampleID)		0.04	0.09
NAGA	ENSG00000198951	Inflammation_II	P17050	OID30509	Sex	0.010841	0.517089	0.918306	Non-significant	-1.27547	0.0641405	NPX ~ NPC1 * Age_c + Sex + Error(SampleID)		0.40	0.43
LDLR	ENSG00000130164	Cardiometabolic	P01130	OID20240	NPC1:Age_c	0.00226855	0.767449	0.918307	Non-significant	0.41199	0.00530357	NPX ~ NPC1 * Age_c + Sex + Error(SampleID)		0.37	0.09
NPM1	ENSG00000181163	Neurology	P06748	OID20961	Age_c	0.00162648	0.804847	0.918488	Non-significant	-0.985459	-0.00876111	NPX ~ NPC1 * Age_c + Sex + Error(SampleID)		1.42	0.06
SPTBN2	ENSG00000173898	Neurology_II	O15020	OID30876	Age_c	0.00162114	0.805161	0.918488	Non-significant	0.844539	0.00670554	NPX ~ NPC1 * Age_c + Sex + Error(SampleID)		0.81	0.06
TDGF1		Neurology	P13385	OID20816	Age_c	0.00175481	0.805549	0.918564	Non-significant	0.47444	-0.0195681	NPX ~ NPC1 * Age_c + Sex + Error(SampleID)		6.30	0.06
MAP2K6	ENSG00000108984	Inflammation	P52564	OID20552	Sex	0.0113021	0.519483	0.918628	Non-significant	-2.99003	-0.199402	NPX ~ NPC1 * Age_c + Sex + Error(SampleID)		3.74	0.42
EIF2AK3	ENSG00000172071	Cardiometabolic_II	Q9NZJ5	OID30060	Sex	0.0107228	0.519394	0.918628	Non-significant	-1.77522	-0.187903	NPX ~ NPC1 * Age_c + Sex + Error(SampleID)		3.49	0.42
OPHN1	ENSG00000079482	Neurology_II	O60890	OID31087	Sex	0.0107078	0.519689	0.918628	Non-significant	-1.78503	0.15202	NPX ~ NPC1 * Age_c + Sex + Error(SampleID)		2.29	0.42
DGKA	ENSG00000065357	Inflammation_II	P23743	OID30546	Sex	0.0107583	0.5187	0.918628	Non-significant	-1.58277	-0.13321	NPX ~ NPC1 * Age_c + Sex + Error(SampleID)		1.75	0.42
BTNL10		Oncology_II	A8MVZ5	OID31196	Sex	0.0107001	0.519839	0.918628	Non-significant	-0.225811	0.0857092	NPX ~ NPC1 * Age_c + Sex + Error(SampleID)		0.73	0.42
CD5L	ENSG00000073754	Inflammation_II	O43866	OID30775	Sex	0.0107613	0.51864	0.918628	Non-significant	1.11844	0.0687758	NPX ~ NPC1 * Age_c + Sex + Error(SampleID)		0.47	0.42
CSF2RB	ENSG00000100368	Inflammation_II	P32927	OID30553	Sex	0.010726	0.519332	0.918628	Non-significant	0.555435	-0.0610204	NPX ~ NPC1 * Age_c + Sex + Error(SampleID)		0.37	0.42
PTX3	ENSG00000163661	Inflammation	P26022	OID20570	Sex	0.0113112	0.519313	0.918628	Non-significant	-0.35007	0.0498232	NPX ~ NPC1 * Age_c + Sex + Error(SampleID)		0.23	0.42
PACS2	ENSG00000179364	Cardiometabolic_II	Q86VP3	OID30186	NPC1	0.000682254	0.86031	0.918897	Non-significant	-0.0243333	0.082772	NPX ~ NPC1 * Age_c + Sex + Error(SampleID)	39	1.99
CTNNA1	ENSG00000044115	Neurology_II	P35221	OID30800	NPC1	0.000934593	0.860442	0.918897	Non-significant	0.138964	0.0631416	NPX ~ NPC1 * Age_c + Sex + Error(SampleID)	38	1.14
AGXT	ENSG00000172482	Cardiometabolic	P21549	OID20139	NPC1:Age_c	0.00224157	0.768798	0.919153	Non-significant	0.937032	-0.00920021	NPX ~ NPC1 * Age_c + Sex + Error(SampleID)		1.11	0.09
CALCB	ENSG00000175868	Neurology_II	P10092	OID31100	NPC1:Age_c	0.00224407	0.768673	0.919153	Non-significant	0.439412	0.00526773	NPX ~ NPC1 * Age_c + Sex + Error(SampleID)		0.36	0.09
GNPDA1	ENSG00000113552	Cardiometabolic_II	P46926	OID30197	NPC1:Age_c	0.00229398	0.769155	0.919195	Non-significant	0.713298	0.00709826	NPX ~ NPC1 * Age_c + Sex + Error(SampleID)		0.63	0.09
FCER1A	ENSG00000179639	Neurology_II	P12319	OID30992	NPC1:Age_c	0.00221748	0.77001	0.919833	Non-significant	-0.28239	0.00355569	NPX ~ NPC1 * Age_c + Sex + Error(SampleID)		0.17	0.09
UBXN1	ENSG00000162191	Inflammation_II	Q04323	OID30654	NPC1:Age_c	0.00220475	0.770653	0.920217	Non-significant	0.90312	0.0117899	NPX ~ NPC1 * Age_c + Sex + Error(SampleID)		1.86	0.09
HDGF	ENSG00000143321	Oncology	P51858	OID21455	NPC1	0.000461458	0.8627	0.920278	Non-significant	-0.186131	-0.0878518	NPX ~ NPC1 * Age_c + Sex + Error(SampleID)	38	2.34
ALPP	ENSG00000163283	Oncology	P05187	OID21383	NPC1	0.00092215	0.862647	0.920278	Non-significant	-0.0564691	-0.0526266	NPX ~ NPC1 * Age_c + Sex + Error(SampleID)	37	0.79
CTSS	ENSG00000163131	Neurology	P25774	OID21056	NPC1	0.00106145	0.862078	0.920278	Non-significant	-0.124652	-0.0190722	NPX ~ NPC1 * Age_c + Sex + Error(SampleID)	39	0.11
GTF2IRD1	ENSG00000006704	Oncology_II	Q9UHL9	OID31264	Sex	0.0112153	0.521099	0.920287	Non-significant	-0.198091	-0.120096	NPX ~ NPC1 * Age_c + Sex + Error(SampleID)		1.37	0.42
THBD	ENSG00000178726	Cardiometabolic	P07204	OID20231	NPC1:Age_c	0.00219358	0.77122	0.920509	Non-significant	0.140346	-0.00276149	NPX ~ NPC1 * Age_c + Sex + Error(SampleID)		0.10	0.09
BRDT	ENSG00000137948	Cardiometabolic_II	Q58F21	OID30179	Sex	0.0105949	0.521909	0.920581	Non-significant	0.457173	-0.070004	NPX ~ NPC1 * Age_c + Sex + Error(SampleID)		0.49	0.42
CD300C	ENSG00000167850	Neurology	Q08708	OID21010	Sex	0.0106035	0.521739	0.920581	Non-significant	1.06648	-0.0350767	NPX ~ NPC1 * Age_c + Sex + Error(SampleID)		0.12	0.42
IGFBP4	ENSG00000141753	Neurology	P22692	OID21158	NPC1	0.00115125	0.863381	0.92066	Non-significant	0.164065	0.0200176	NPX ~ NPC1 * Age_c + Sex + Error(SampleID)	39	0.12
SLC13A1	ENSG00000081800	Oncology_II	Q9BZW2	OID31388	NPC1	0.000924395	0.864036	0.920806	Non-significant	-0.201228	-0.0608507	NPX ~ NPC1 * Age_c + Sex + Error(SampleID)	39	1.13
SCRIB	ENSG00000180900	Neurology_II	Q14160	OID31046	NPC1	0.000618925	0.86416	0.920806	Non-significant	-0.132417	0.0571442	NPX ~ NPC1 * Age_c + Sex + Error(SampleID)	39	1.00
COX6B1	ENSG00000126267	Cardiometabolic_II	P14854	OID30317	Sex	0.0108471	0.522463	0.920989	Non-significant	-1.55742	-0.155461	NPX ~ NPC1 * Age_c + Sex + Error(SampleID)		2.37	0.42
IL11	ENSG00000095752	Inflammation	P20809	OID20455	NPC1:Age_c	0.0023562	0.772276	0.921001	Non-significant	-0.19112	0.00937917	NPX ~ NPC1 * Age_c + Sex + Error(SampleID)		0.99	0.09
LRIG1	ENSG00000144749	Oncology	Q96JA1	OID21429	NPC1:Age_c	0.00223712	0.771957	0.921001	Non-significant	-0.456588	0.00349982	NPX ~ NPC1 * Age_c + Sex + Error(SampleID)		0.17	0.09
FAM3D	ENSG00000198643	Oncology_II	Q96BQ1	OID31514	NPC1:Age_c	0.00215951	0.772956	0.921428	Non-significant	0.241002	0.00616163	NPX ~ NPC1 * Age_c + Sex + Error(SampleID)		0.52	0.08
SCN4B	ENSG00000177098	Cardiometabolic_II	Q8IWT1	OID30277	NPC1:Age_c	0.00220803	0.773405	0.921579	Non-significant	-0.375987	-0.00447874	NPX ~ NPC1 * Age_c + Sex + Error(SampleID)		0.26	0.08
DSG4	ENSG00000175065	Oncology	Q86SJ6	OID21325	NPC1:Age_c	0.00226049	0.773792	0.921657	Non-significant	-0.65612	0.00598696	NPX ~ NPC1 * Age_c + Sex + Error(SampleID)		0.49	0.08
SPINK8	ENSG00000229453	Cardiometabolic_II	P0C7L1	OID30153	Age_c	0.00151519	0.809068	0.921842	Non-significant	-0.160726	-0.00966845	NPX ~ NPC1 * Age_c + Sex + Error(SampleID)		1.82	0.06
PSIP1	ENSG00000164985	Inflammation	O75475	OID20534	Age_c	0.00160136	0.808879	0.921842	Non-significant	-1.31882	-0.00947009	NPX ~ NPC1 * Age_c + Sex + Error(SampleID)		1.73	0.06
UHRF2	ENSG00000147854	Cardiometabolic_II	Q96PU4	OID30171	NPC1:Age_c	0.0021266	0.774648	0.921908	Non-significant	-0.43602	-0.00812881	NPX ~ NPC1 * Age_c + Sex + Error(SampleID)		0.92	0.08
TP53	ENSG00000141510	Oncology	P04637	OID21232	NPC1:Age_c	0.00231063	0.774431	0.921908	Non-significant	0.353752	0.00752271	NPX ~ NPC1 * Age_c + Sex + Error(SampleID)		0.65	0.08
MGMT	ENSG00000170430	Inflammation	P16455	OID20588	Sex	0.0110798	0.523642	0.921933	Non-significant	-0.839889	-0.145357	NPX ~ NPC1 * Age_c + Sex + Error(SampleID)		2.03	0.41
TANK	ENSG00000136560	Inflammation	Q92844	OID20474	Sex	0.0114017	0.523429	0.921933	Non-significant	-0.172934	-0.14468	NPX ~ NPC1 * Age_c + Sex + Error(SampleID)		1.91	0.42
IQGAP2	ENSG00000145703	Oncology	Q13576	OID21361	Sex	0.0109715	0.52569	0.92235	Non-significant	-3.36727	0.213737	NPX ~ NPC1 * Age_c + Sex + Error(SampleID)		4.37	0.41
AP1G2	ENSG00000213983	Oncology_II	O75843	OID31348	Sex	0.0104053	0.525677	0.92235	Non-significant	-2.6726	0.180847	NPX ~ NPC1 * Age_c + Sex + Error(SampleID)		3.33	0.41
PGLYRP4	ENSG00000163218	Cardiometabolic_II	Q96LB8	OID30101	Sex	0.0103824	0.526136	0.92235	Non-significant	0.00481417	-0.095453	NPX ~ NPC1 * Age_c + Sex + Error(SampleID)		0.93	0.41
OCLN	ENSG00000197822	Neurology_II	Q16625	OID31069	Sex	0.0104188	0.525407	0.92235	Non-significant	-0.000614167	0.0777491	NPX ~ NPC1 * Age_c + Sex + Error(SampleID)		0.62	0.41
PXDNL	ENSG00000147485	Oncology_II	A1KZ92	OID31405	Sex	0.0104121	0.525541	0.92235	Non-significant	-0.239851	-0.0705844	NPX ~ NPC1 * Age_c + Sex + Error(SampleID)		0.51	0.41
FGFBP3	ENSG00000174721	Neurology_II	Q8TAT2	OID31108	Sex	0.0103876	0.52603	0.92235	Non-significant	0.909656	-0.0516177	NPX ~ NPC1 * Age_c + Sex + Error(SampleID)		0.27	0.41
NUCB2	ENSG00000070081	Oncology	P80303	OID21448	Sex	0.0107404	0.524527	0.92235	Non-significant	0.126471	0.0243837	NPX ~ NPC1 * Age_c + Sex + Error(SampleID)		0.06	0.41
SPINK8	ENSG00000229453	Cardiometabolic_II	P0C7L1	OID30153	NPC1	0.000740919	0.866178	0.922463	Non-significant	-0.160726	-0.0758007	NPX ~ NPC1 * Age_c + Sex + Error(SampleID)	39	1.82
MYH4	ENSG00000264424	Cardiometabolic_II	Q9Y623	OID30061	NPC1	0.000715711	0.866683	0.922463	Non-significant	0.128067	-0.046978	NPX ~ NPC1 * Age_c + Sex + Error(SampleID)	39	0.70
SLC39A14	ENSG00000104635	Neurology	Q15043	OID20852	NPC1	0.000917823	0.866569	0.922463	Non-significant	-0.0772192	-0.0296389	NPX ~ NPC1 * Age_c + Sex + Error(SampleID)	35	0.24
CLEC2L	ENSG00000236279	Neurology_II	P0C7M8	OID30884	NPC1:Age_c	0.00232899	0.776685	0.923215	Non-significant	0.521676	-0.0125213	NPX ~ NPC1 * Age_c + Sex + Error(SampleID)		2.03	0.08
HRG	ENSG00000113905	Inflammation_II	P04196	OID30770	NPC1:Age_c	0.00209233	0.776424	0.923215	Non-significant	-0.170621	0.00502072	NPX ~ NPC1 * Age_c + Sex + Error(SampleID)		0.36	0.08
ITGBL1	ENSG00000198542	Cardiometabolic_II	O95965	OID30408	NPC1:Age_c	0.00208058	0.777037	0.923215	Non-significant	-0.00213833	-0.00344875	NPX ~ NPC1 * Age_c + Sex + Error(SampleID)		0.17	0.08
RECK	ENSG00000122707	Cardiometabolic_II	O95980	OID30234	NPC1:Age_c	0.00213766	0.776952	0.923215	Non-significant	-0.0528018	0.0018626	NPX ~ NPC1 * Age_c + Sex + Error(SampleID)		0.05	0.08
LAP3	ENSG00000002549	Inflammation	P28838	OID20436	NPC1	0.000780819	0.867792	0.923299	Non-significant	0.156021	0.0841254	NPX ~ NPC1 * Age_c + Sex + Error(SampleID)	36	1.87
RAD51	ENSG00000051180	Oncology_II	Q06609	OID31254	NPC1:Age_c	0.00218573	0.777468	0.923344	Non-significant	0.703775	-0.0203344	NPX ~ NPC1 * Age_c + Sex + Error(SampleID)		5.53	0.08
NFKB2	ENSG00000077150	Oncology_II	Q00653	OID31258	NPC1	0.00128643	0.868446	0.923653	Non-significant	0.00232014	0.0612198	NPX ~ NPC1 * Age_c + Sex + Error(SampleID)	37	1.19
TMED10	ENSG00000170348	Cardiometabolic_II	P49755	OID30068	Age_c	0.00147841	0.811358	0.923784	Non-significant	0.883124	0.0113492	NPX ~ NPC1 * Age_c + Sex + Error(SampleID)		2.57	0.06
PRDX6	ENSG00000117592	Oncology	P30041	OID21404	Age_c	0.00151679	0.811419	0.923784	Non-significant	0.762783	-0.00599032	NPX ~ NPC1 * Age_c + Sex + Error(SampleID)		0.71	0.06
MSLN	ENSG00000102854	Oncology	Q13421	OID21380	Age_c	0.00154241	0.812366	0.924127	Non-significant	0.536074	-0.00444416	NPX ~ NPC1 * Age_c + Sex + Error(SampleID)		0.40	0.06
CSF3R	ENSG00000119535	Inflammation_II	Q99062	OID30527	Age_c	0.00146279	0.812339	0.924127	Non-significant	0.289005	0.00383793	NPX ~ NPC1 * Age_c + Sex + Error(SampleID)		0.30	0.06
CHMP6	ENSG00000176108	Cardiometabolic_II	Q96FZ7	OID30327	Sex	0.0105764	0.527727	0.924247	Non-significant	-0.663045	-0.0585991	NPX ~ NPC1 * Age_c + Sex + Error(SampleID)		0.35	0.41
ADAM8	ENSG00000151651	Neurology	P78325	OID21039	Sex	0.0102963	0.527864	0.924247	Non-significant	-0.281203	-0.0556275	NPX ~ NPC1 * Age_c + Sex + Error(SampleID)		0.32	0.41
IFT20	ENSG00000109083	Neurology_II	Q8IY31	OID30962	NPC1:Age_c	0.00228637	0.778687	0.924408	Non-significant	-0.454156	0.00864617	NPX ~ NPC1 * Age_c + Sex + Error(SampleID)		0.99	0.08
STAT2	ENSG00000170581	Inflammation_II	P52630	OID30536	Sex	0.0102163	0.52948	0.924637	Non-significant	-0.228283	-0.11469	NPX ~ NPC1 * Age_c + Sex + Error(SampleID)		1.37	0.4
ART5	ENSG00000167311	Neurology_II	Q96L15	OID30828	Sex	0.0105287	0.528664	0.924637	Non-significant	0.213826	0.0839856	NPX ~ NPC1 * Age_c + Sex + Error(SampleID)		0.72	0.4
IL31RA	ENSG00000164509	Inflammation_II	Q8NI17	OID30475	Sex	0.0101894	0.530026	0.924637	Non-significant	0.398927	-0.0830757	NPX ~ NPC1 * Age_c + Sex + Error(SampleID)		0.72	0.4
FAM172A		Cardiometabolic_II	Q8WUF8	OID30248	Sex	0.0104601	0.530017	0.924637	Non-significant	-0.588961	-0.0825328	NPX ~ NPC1 * Age_c + Sex + Error(SampleID)		0.70	0.4
PLXNB3	ENSG00000198753	Cardiometabolic	Q9ULL4	OID20160	Sex	0.0101949	0.529914	0.924637	Non-significant	-1.16854	0.0744351	NPX ~ NPC1 * Age_c + Sex + Error(SampleID)		0.58	0.4
VTCN1	ENSG00000134258	Oncology	Q7Z7D3	OID21164	Sex	0.011089	0.529213	0.924637	Non-significant	0.301124	-0.0654698	NPX ~ NPC1 * Age_c + Sex + Error(SampleID)		0.41	0.4
EPPK1	ENSG00000261150	Cardiometabolic_II	P58107	OID30250	Sex	0.0104183	0.530845	0.924938	Non-significant	-0.368803	-0.108942	NPX ~ NPC1 * Age_c + Sex + Error(SampleID)		1.22	0.4
KCNC4	ENSG00000116396	Neurology_II	Q03721	OID30813	Sex	0.0104234	0.530743	0.924938	Non-significant	-0.371126	0.106729	NPX ~ NPC1 * Age_c + Sex + Error(SampleID)		1.18	0.4
CA3	ENSG00000164879	Cardiometabolic	P07451	OID20271	Age_c	0.00142746	0.814579	0.92554	Non-significant	0.81492	0.0085997	NPX ~ NPC1 * Age_c + Sex + Error(SampleID)		1.53	0.06
RYR1	ENSG00000196218	Cardiometabolic_II	P21817	OID30085	Age_c	0.00143559	0.81406	0.92554	Non-significant	0.500996	-0.00707611	NPX ~ NPC1 * Age_c + Sex + Error(SampleID)		1.03	0.06
CELA3A	ENSG00000142789	Cardiometabolic	P09093	OID20298	Age_c	0.00143036	0.814394	0.92554	Non-significant	0.409666	0.00462402	NPX ~ NPC1 * Age_c + Sex + Error(SampleID)		0.44	0.06
LMOD1	ENSG00000163431	Neurology_II	P29536	OID31014	NPC1	0.000748884	0.870616	0.925615	Non-significant	0.26266	0.0297538	NPX ~ NPC1 * Age_c + Sex + Error(SampleID)	39	0.30
CPQ	ENSG00000104324	Cardiometabolic_II	Q9Y646	OID30406	NPC1:Age_c	0.00202364	0.780032	0.92562	Non-significant	-0.410236	0.00323191	NPX ~ NPC1 * Age_c + Sex + Error(SampleID)		0.15	0.08
IGF2BP3	ENSG00000136231	Cardiometabolic_II	O00425	OID30112	Sex	0.0101064	0.531714	0.925889	Non-significant	-1.21639	0.1171	NPX ~ NPC1 * Age_c + Sex + Error(SampleID)		1.44	0.4
CRTAP	ENSG00000170275	Neurology_II	O75718	OID30902	Age_c	0.00158175	0.815212	0.925892	Non-significant	-0.131448	-0.00214735	NPX ~ NPC1 * Age_c + Sex + Error(SampleID)		0.09	0.06
RAB11FIP3	ENSG00000090565	Cardiometabolic_II	O75154	OID30325	Sex	0.0103022	0.533155	0.926181	Non-significant	-1.72349	-0.167849	NPX ~ NPC1 * Age_c + Sex + Error(SampleID)		2.91	0.4
NECAP2	ENSG00000157191	Cardiometabolic_II	Q9NVZ3	OID30089	Sex	0.0100122	0.533643	0.926181	Non-significant	0.191007	-0.124919	NPX ~ NPC1 * Age_c + Sex + Error(SampleID)		1.65	0.39
GIMAP8	ENSG00000171115	Oncology_II	Q8ND71	OID31194	Sex	0.00995617	0.534796	0.926181	Non-significant	-0.409307	-0.0850332	NPX ~ NPC1 * Age_c + Sex + Error(SampleID)		0.77	0.39
STK24	ENSG00000102572	Neurology	Q9Y6E0	OID20837	Sex	0.0111281	0.534348	0.926181	Non-significant	-0.632029	-0.076719	NPX ~ NPC1 * Age_c + Sex + Error(SampleID)		0.56	0.39
RRM2B	ENSG00000048392	Oncology	Q7LG56	OID21174	Sex	0.0108182	0.534314	0.926181	Non-significant	0.351736	-0.0701925	NPX ~ NPC1 * Age_c + Sex + Error(SampleID)		0.48	0.39
S100A3	ENSG00000188015	Oncology_II	P33764	OID31352	Sex	0.0100802	0.53225	0.926181	Non-significant	-0.310089	-0.0575464	NPX ~ NPC1 * Age_c + Sex + Error(SampleID)		0.35	0.4
PON2	ENSG00000105854	Cardiometabolic	Q15165	OID20088	Sex	0.0122367	0.53341	0.926181	Non-significant	0.115413	0.054203	NPX ~ NPC1 * Age_c + Sex + Error(SampleID)		0.26	0.4
FRZB	ENSG00000162998	Neurology	Q92765	OID20968	Sex	0.0102681	0.533837	0.926181	Non-significant	1.18962	-0.0504707	NPX ~ NPC1 * Age_c + Sex + Error(SampleID)		0.26	0.39
CD36	ENSG00000135218	Inflammation_II	P16671	OID30485	Sex	0.00997083	0.534494	0.926181	Non-significant	-0.899417	-0.0477263	NPX ~ NPC1 * Age_c + Sex + Error(SampleID)		0.24	0.39
ITGA11	ENSG00000137809	Inflammation	Q9UKX5	OID20581	NPC1	0.00215323	0.871589	0.926307	Non-significant	-0.143437	-0.0219378	NPX ~ NPC1 * Age_c + Sex + Error(SampleID)	37	0.17
ATP5F1D	ENSG00000099624	Cardiometabolic_II	P30049	OID30079	Sex	0.00992879	0.535361	0.926599	Non-significant	0.529411	0.140815	NPX ~ NPC1 * Age_c + Sex + Error(SampleID)		2.12	0.39
PNLIPRP2	ENSG00000266200	Inflammation	P54317	OID20775	Sex	0.00975173	0.539041	0.926743	Non-significant	-0.0909842	-0.295376	NPX ~ NPC1 * Age_c + Sex + Error(SampleID)		9.49	0.38
FOLR3	ENSG00000110203	Oncology	P41439	OID21485	Sex	0.0098233	0.537548	0.926743	Non-significant	0.455546	-0.184109	NPX ~ NPC1 * Age_c + Sex + Error(SampleID)		3.66	0.39
CD3G	ENSG00000160654	Inflammation_II	P09693	OID30448	Sex	0.00986037	0.536778	0.926743	Non-significant	0.0906583	0.152818	NPX ~ NPC1 * Age_c + Sex + Error(SampleID)		2.51	0.39
INSL4	ENSG00000120211	Oncology_II	Q14641	OID31370	Sex	0.00976429	0.538778	0.926743	Non-significant	0.584852	0.128946	NPX ~ NPC1 * Age_c + Sex + Error(SampleID)		1.81	0.38
NUMB	ENSG00000133961	Inflammation_II	P49757	OID30568	Sex	0.00982616	0.537489	0.926743	Non-significant	-0.827528	-0.128092	NPX ~ NPC1 * Age_c + Sex + Error(SampleID)		1.77	0.39
VMO1	ENSG00000182853	Oncology	Q7Z5L0	OID21381	Sex	0.0102686	0.539332	0.926743	Non-significant	0.433471	0.1147	NPX ~ NPC1 * Age_c + Sex + Error(SampleID)		1.34	0.38
C4BPB	ENSG00000123843	Oncology	P20851	OID21481	Sex	0.00988672	0.536231	0.926743	Non-significant	-0.240916	-0.0457015	NPX ~ NPC1 * Age_c + Sex + Error(SampleID)		0.22	0.39
CD300A	ENSG00000167851	Inflammation_II	Q9UGN4	OID30576	Sex	0.00984688	0.537058	0.926743	Non-significant	1.00991	-0.033217	NPX ~ NPC1 * Age_c + Sex + Error(SampleID)		0.12	0.39
PROC	ENSG00000115718	Cardiometabolic	P04070	OID20402	Sex	0.00974928	0.539092	0.926743	Non-significant	0.0178425	0.0265983	NPX ~ NPC1 * Age_c + Sex + Error(SampleID)		0.08	0.38
LIFR	ENSG00000113594	Inflammation	P42702	OID20606	Sex	0.0102834	0.539036	0.926743	Non-significant	0.251645	-0.0261795	NPX ~ NPC1 * Age_c + Sex + Error(SampleID)		0.07	0.38
BCHE	ENSG00000114200	Inflammation_II	P06276	OID30717	Sex	0.00978989	0.538244	0.926743	Non-significant	-0.304741	0.0254421	NPX ~ NPC1 * Age_c + Sex + Error(SampleID)		0.07	0.39
HLA-E	ENSG00000204592	Inflammation	P13747	OID20532	Sex	0.0103929	0.536872	0.926743	Non-significant	0.16508	-0.0232609	NPX ~ NPC1 * Age_c + Sex + Error(SampleID)		0.06	0.39
AHCY	ENSG00000101444	Cardiometabolic	P23526	OID20199	NPC1	0.000620965	0.872498	0.926928	Non-significant	0.07372	0.0529166	NPX ~ NPC1 * Age_c + Sex + Error(SampleID)	39	0.98
LY6D	ENSG00000167656	Inflammation	Q14210	OID20708	Age_c	0.00139797	0.816471	0.926954	Non-significant	0.186283	0.00305574	NPX ~ NPC1 * Age_c + Sex + Error(SampleID)		0.20	0.05
GSTA3	ENSG00000174156	Oncology	Q16772	OID21242	Age_c	0.00151056	0.816795	0.926954	Non-significant	1.26983	0.0066231	NPX ~ NPC1 * Age_c + Sex + Error(SampleID)		0.77	0.05
HSD17B3	ENSG00000130948	Cardiometabolic_II	P37058	OID30145	NPC1:Age_c	0.0019853	0.782075	0.927276	Non-significant	-0.634772	0.018251	NPX ~ NPC1 * Age_c + Sex + Error(SampleID)		4.95	0.08
IL1A	ENSG00000115008	Inflammation	P01583	OID20488	NPC1:Age_c	0.00215593	0.781923	0.927276	Non-significant	-0.54785	-0.00759115	NPX ~ NPC1 * Age_c + Sex + Error(SampleID)		0.71	0.08
SLC27A4	ENSG00000167114	Neurology	Q6P1M0	OID20814	Sex	0.0106632	0.543059	0.927324	Non-significant	-3.90738	0.219936	NPX ~ NPC1 * Age_c + Sex + Error(SampleID)		4.82	0.38
GAGE2A	ENSG00000189064	Oncology_II	Q6NT46	OID31199	Sex	0.00956278	0.543019	0.927324	Non-significant	0.962845	-0.158351	NPX ~ NPC1 * Age_c + Sex + Error(SampleID)		2.78	0.38
IRAK1	ENSG00000184216	Inflammation	P51617	OID20485	Sex	0.0104672	0.541057	0.927324	Non-significant	-1.45227	-0.142972	NPX ~ NPC1 * Age_c + Sex + Error(SampleID)		2.04	0.38
IL6	ENSG00000136244	Cardiometabolic	P05231	OID20101	Sex	0.011655	0.543364	0.927324	Non-significant	0.0261655	0.137776	NPX ~ NPC1 * Age_c + Sex + Error(SampleID)		1.74	0.38
PGM2	ENSG00000169299	Neurology_II	Q96G03	OID30904	Sex	0.0106369	0.543559	0.927324	Non-significant	0.832072	0.115785	NPX ~ NPC1 * Age_c + Sex + Error(SampleID)		1.34	0.38
MTDH	ENSG00000147649	Inflammation_II	Q86UE4	OID30538	Sex	0.00957453	0.54277	0.927324	Non-significant	-1.54485	0.113493	NPX ~ NPC1 * Age_c + Sex + Error(SampleID)		1.43	0.38
CYP24A1	ENSG00000019186	Cardiometabolic_II	Q07973	OID30091	Sex	0.00954724	0.543348	0.927324	Non-significant	0.458294	-0.103846	NPX ~ NPC1 * Age_c + Sex + Error(SampleID)		1.20	0.38
PCSK7	ENSG00000160613	Oncology_II	Q16549	OID31410	Sex	0.00961279	0.541961	0.927324	Non-significant	0.192948	0.0862757	NPX ~ NPC1 * Age_c + Sex + Error(SampleID)		0.82	0.38
KRT14	ENSG00000186847	Neurology	P02533	OID20800	Sex	0.0107083	0.542204	0.927324	Non-significant	-0.222133	-0.0790877	NPX ~ NPC1 * Age_c + Sex + Error(SampleID)		0.62	0.38
LAIR1	ENSG00000167613	Inflammation	Q6GTX8	OID20737	Sex	0.00969617	0.540205	0.927324	Non-significant	1.0459	-0.0387448	NPX ~ NPC1 * Age_c + Sex + Error(SampleID)		0.16	0.38
PECR	ENSG00000115425	Cardiometabolic_II	Q9BY49	OID30228	Sex	0.00979775	0.543406	0.927324	Non-significant	-0.0837254	0.0338874	NPX ~ NPC1 * Age_c + Sex + Error(SampleID)		0.13	0.38
LCAT	ENSG00000213398	Inflammation_II	P04180	OID30677	Sex	0.0096816	0.540511	0.927324	Non-significant	-0.0151067	-0.0216717	NPX ~ NPC1 * Age_c + Sex + Error(SampleID)		0.05	0.38
SLURP1	ENSG00000126233	Cardiometabolic_II	P55000	OID30404	NPC1	0.000491607	0.873387	0.927528	Non-significant	-0.0389325	0.0252403	NPX ~ NPC1 * Age_c + Sex + Error(SampleID)	39	0.23
KRT6C	ENSG00000170465	Cardiometabolic_II	P48668	OID30169	NPC1:Age_c	0.00197445	0.782656	0.927581	Non-significant	0.241806	-0.00707908	NPX ~ NPC1 * Age_c + Sex + Error(SampleID)		0.75	0.08
MOCS2	ENSG00000164172	Inflammation_II	O96007	OID30638	NPC1	0.000682052	0.873789	0.92761	Non-significant	-0.0435717	-0.0268604	NPX ~ NPC1 * Age_c + Sex + Error(SampleID)	39	0.26
RNF149	ENSG00000163162	Cardiometabolic_II	Q8NC42	OID30235	Sex	0.00976303	0.544124	0.927735	Non-significant	0.520911	-0.0523538	NPX ~ NPC1 * Age_c + Sex + Error(SampleID)		0.30	0.37
CA2	ENSG00000104267	Neurology	P00918	OID21149	NPC1:Age_c	0.00195846	0.783517	0.92799	Non-significant	0.090065	0.0167635	NPX ~ NPC1 * Age_c + Sex + Error(SampleID)		4.23	0.08
CDH22	ENSG00000149654	Oncology_II	Q9UJ99	OID31332	NPC1:Age_c	0.00206304	0.78365	0.92799	Non-significant	0.530373	0.00674786	NPX ~ NPC1 * Age_c + Sex + Error(SampleID)		0.65	0.08
DOCK9	ENSG00000088387	Neurology_II	Q9BZ29	OID30836	Age_c	0.00138946	0.819371	0.928036	Non-significant	1.58393	0.0127763	NPX ~ NPC1 * Age_c + Sex + Error(SampleID)		3.42	0.05
GPR37	ENSG00000170775	Cardiometabolic	O15354	OID20095	Age_c	0.00167387	0.818298	0.928036	Non-significant	0.268485	-0.00765691	NPX ~ NPC1 * Age_c + Sex + Error(SampleID)		0.86	0.05
DENND2B	ENSG00000166444	Cardiometabolic_II	P78524	OID30050	Age_c	0.00135396	0.819334	0.928036	Non-significant	0.247959	-0.0041609	NPX ~ NPC1 * Age_c + Sex + Error(SampleID)		0.38	0.05
ADAMTS1	ENSG00000154734	Inflammation_II	Q9UHI8	OID30528	Age_c	0.00135871	0.819022	0.928036	Non-significant	0.207207	-0.00354751	NPX ~ NPC1 * Age_c + Sex + Error(SampleID)		0.27	0.05
NCR3LG1	ENSG00000188211	Oncology_II	Q68D85	OID31490	Age_c	0.00135907	0.818999	0.928036	Non-significant	1.12763	-0.00314324	NPX ~ NPC1 * Age_c + Sex + Error(SampleID)		0.21	0.05
LRFN2	ENSG00000156564	Neurology_II	Q9ULH4	OID30895	Sex	0.0105576	0.545075	0.928249	Non-significant	0.0750997	0.108543	NPX ~ NPC1 * Age_c + Sex + Error(SampleID)		1.19	0.37
CDNF	ENSG00000185267	Oncology	Q49AH0	OID21318	Sex	0.00998691	0.544977	0.928249	Non-significant	-0.49228	-0.0444988	NPX ~ NPC1 * Age_c + Sex + Error(SampleID)		0.21	0.37
CDC25A	ENSG00000164045	Oncology_II	P30304	OID31189	NPC1:Age_c	0.00194339	0.784332	0.928412	Non-significant	0.611598	0.0136891	NPX ~ NPC1 * Age_c + Sex + Error(SampleID)		2.84	0.08
LILRB5	ENSG00000105609	Cardiometabolic	O75023	OID20324	NPC1:Age_c	0.00193449	0.784815	0.9286	Non-significant	1.18442	-0.00904227	NPX ~ NPC1 * Age_c + Sex + Error(SampleID)		1.25	0.08
MED21	ENSG00000152944	Cardiometabolic_II	Q13503	OID30066	Sex	0.00928319	0.549003	0.928858	Non-significant	0.282765	-0.125216	NPX ~ NPC1 * Age_c + Sex + Error(SampleID)		1.79	0.37
PAIP2B	ENSG00000124374	Oncology_II	Q9ULR5	OID31228	Sex	0.00936842	0.547166	0.928858	Non-significant	-0.511342	0.120627	NPX ~ NPC1 * Age_c + Sex + Error(SampleID)		1.65	0.37
CSDE1	ENSG00000009307	Cardiometabolic_II	O75534	OID30183	Sex	0.00936678	0.547201	0.928858	Non-significant	0.235891	-0.112392	NPX ~ NPC1 * Age_c + Sex + Error(SampleID)		1.43	0.37
LYPD1	ENSG00000150551	Neurology	Q8N2G4	OID20821	Sex	0.010457	0.547005	0.928858	Non-significant	-0.43626	-0.111122	NPX ~ NPC1 * Age_c + Sex + Error(SampleID)		1.26	0.37
TGFB2	ENSG00000092969	Oncology_II	P61812	OID31417	Sex	0.00934061	0.547764	0.928858	Non-significant	-0.0147383	0.0892076	NPX ~ NPC1 * Age_c + Sex + Error(SampleID)		0.90	0.37
PDGFB	ENSG00000100311	Inflammation	P01127	OID20741	Sex	0.00932141	0.548178	0.928858	Non-significant	-1.37694	0.0753117	NPX ~ NPC1 * Age_c + Sex + Error(SampleID)		0.65	0.37
SWAP70	ENSG00000133789	Oncology_II	Q9UH65	OID31477	Sex	0.00937235	0.547082	0.928858	Non-significant	0.343714	-0.0662115	NPX ~ NPC1 * Age_c + Sex + Error(SampleID)		0.50	0.37
ADAMTS1	ENSG00000154734	Inflammation_II	Q9UHI8	OID30528	Sex	0.00931353	0.548348	0.928858	Non-significant	0.207207	-0.0489342	NPX ~ NPC1 * Age_c + Sex + Error(SampleID)		0.27	0.37
PRSS27	ENSG00000172382	Cardiometabolic	Q9BQR3	OID20212	Sex	0.00938645	0.546779	0.928858	Non-significant	-0.445033	0.0439626	NPX ~ NPC1 * Age_c + Sex + Error(SampleID)		0.22	0.37
GGH	ENSG00000137563	Cardiometabolic	Q92820	OID20416	Sex	0.00928534	0.548957	0.928858	Non-significant	-0.234128	-0.0374636	NPX ~ NPC1 * Age_c + Sex + Error(SampleID)		0.16	0.37
CLEC14A	ENSG00000176435	Neurology	Q86T13	OID21090	Sex	0.00929725	0.548699	0.928858	Non-significant	-0.00488917	-0.0308609	NPX ~ NPC1 * Age_c + Sex + Error(SampleID)		0.11	0.37
PALLD	ENSG00000129116	Inflammation_II	Q8WX93	OID30444	Sex	0.00923081	0.550138	0.928937	Non-significant	-0.272238	-0.0857338	NPX ~ NPC1 * Age_c + Sex + Error(SampleID)		0.85	0.36
RPA2	ENSG00000117748	Inflammation_II	P15927	OID30453	Sex	0.0092211	0.550349	0.928937	Non-significant	-0.200488	0.0678884	NPX ~ NPC1 * Age_c + Sex + Error(SampleID)		0.53	0.36
INHBB	ENSG00000163083	Inflammation_II	P09529	OID30625	Sex	0.00922759	0.550208	0.928937	Non-significant	0.51144	0.0552305	NPX ~ NPC1 * Age_c + Sex + Error(SampleID)		0.35	0.36
C8B	ENSG00000021852	Inflammation_II	P07358	OID30719	Sex	0.00922611	0.55024	0.928937	Non-significant	-0.25234	0.031176	NPX ~ NPC1 * Age_c + Sex + Error(SampleID)		0.11	0.36
INSL3	ENSG00000248099	Neurology_II	P51460	OID31129	NPC1	0.0012599	0.875872	0.928941	Non-significant	0.360059	0.0841449	NPX ~ NPC1 * Age_c + Sex + Error(SampleID)	39	2.61
BGLAP	ENSG00000242252	Cardiometabolic_II	P02818	OID30389	NPC1	0.000531893	0.875999	0.928941	Non-significant	-0.107791	-0.0732272	NPX ~ NPC1 * Age_c + Sex + Error(SampleID)	39	1.98
QSOX1	ENSG00000116260	Inflammation_II	O00391	OID30729	NPC1	0.000639914	0.876655	0.928941	Non-significant	-0.010105	0.046775	NPX ~ NPC1 * Age_c + Sex + Error(SampleID)	39	0.82
SATB1	ENSG00000182568	Neurology_II	Q01826	OID31038	NPC1	0.000627272	0.876111	0.928941	Non-significant	0.01839	0.0363775	NPX ~ NPC1 * Age_c + Sex + Error(SampleID)	39	0.49
NBL1	ENSG00000158747	Oncology	P41271	OID21486	NPC1	0.000776475	0.876666	0.928941	Non-significant	0.109029	0.0156711	NPX ~ NPC1 * Age_c + Sex + Error(SampleID)	39	0.09
NRTN	ENSG00000171119	Inflammation	Q99748	OID20465	NPC1	0.000675683	0.877101	0.929058	Non-significant	-0.345327	-0.0497094	NPX ~ NPC1 * Age_c + Sex + Error(SampleID)	36	0.75
IL5	ENSG00000113525	Inflammation	P05113	OID20472	NPC1	0.000666526	0.877988	0.929265	Non-significant	-0.811815	-0.107232	NPX ~ NPC1 * Age_c + Sex + Error(SampleID)	36	3.56
LYSMD3	ENSG00000176018	Neurology_II	Q7Z3D4	OID30950	NPC1	0.00135203	0.879157	0.929265	Non-significant	-0.156242	0.0721976	NPX ~ NPC1 * Age_c + Sex + Error(SampleID)	35	1.80
STAT2	ENSG00000170581	Inflammation_II	P52630	OID30536	NPC1	0.000774852	0.879448	0.929265	Non-significant	-0.228283	-0.0591306	NPX ~ NPC1 * Age_c + Sex + Error(SampleID)	39	1.37
C1QTNF6	ENSG00000133466	Neurology_II	Q9BXI9	OID31049	NPC1	0.000677117	0.879967	0.929265	Non-significant	-0.223332	-0.0548774	NPX ~ NPC1 * Age_c + Sex + Error(SampleID)	39	1.19
TNF	ENSG00000232810	Cardiometabolic	P01375	OID20074	NPC1	0.000495921	0.878289	0.929265	Non-significant	-0.147756	-0.0458585	NPX ~ NPC1 * Age_c + Sex + Error(SampleID)	32	0.72
SNX18	ENSG00000178996	Oncology_II	Q96RF0	OID31476	NPC1	0.000486292	0.87812	0.929265	Non-significant	-0.111784	0.0456611	NPX ~ NPC1 * Age_c + Sex + Error(SampleID)	39	0.80
TNN	ENSG00000120332	Cardiometabolic_II	Q9UQP3	OID30412	NPC1	0.000466188	0.879707	0.929265	Non-significant	-0.072525	0.0241836	NPX ~ NPC1 * Age_c + Sex + Error(SampleID)	39	0.23
KLK11	ENSG00000167757	Oncology	Q9UBX7	OID21518	NPC1	0.000638332	0.878874	0.929265	Non-significant	0.0477408	0.0152302	NPX ~ NPC1 * Age_c + Sex + Error(SampleID)	39	0.09
DSG3	ENSG00000134757	Oncology	P32926	OID21460	NPC1	0.00110468	0.880219	0.929265	Non-significant	-0.00141761	-0.0148944	NPX ~ NPC1 * Age_c + Sex + Error(SampleID)	38	0.09
TMEM132A	ENSG00000006118	Cardiometabolic_II	Q24JP5	OID30287	NPC1:Age_c	0.00195002	0.786728	0.929361	Non-significant	0.876498	0.0104438	NPX ~ NPC1 * Age_c + Sex + Error(SampleID)		1.59	0.07
CA3	ENSG00000164879	Cardiometabolic	P07451	OID20271	NPC1:Age_c	0.00190128	0.786626	0.929361	Non-significant	0.81492	0.00992062	NPX ~ NPC1 * Age_c + Sex + Error(SampleID)		1.53	0.07
TNF	ENSG00000232810	Cardiometabolic	P01375	OID20074	NPC1:Age_c	0.00233546	0.786077	0.929361	Non-significant	-0.147756	0.00826179	NPX ~ NPC1 * Age_c + Sex + Error(SampleID)		0.72	0.07
IL17A	ENSG00000112115	Inflammation	Q16552	OID20469	NPC1:Age_c	0.00205917	0.786757	0.929361	Non-significant	0.398468	-0.00748703	NPX ~ NPC1 * Age_c + Sex + Error(SampleID)		0.72	0.07
HDGFL2	ENSG00000167674	Neurology_II	Q7Z4V5	OID31136	Sex	0.00918624	0.551107	0.929593	Non-significant	-0.756062	-0.0952253	NPX ~ NPC1 * Age_c + Sex + Error(SampleID)		1.05	0.36
SGSH	ENSG00000181523	Cardiometabolic_II	P51688	OID30341	Sex	0.00941677	0.551388	0.929593	Non-significant	-0.144883	-0.0693986	NPX ~ NPC1 * Age_c + Sex + Error(SampleID)		0.54	0.36
GRPEL1	ENSG00000109519	Oncology	Q9HAV7	OID21309	Age_c	0.00139909	0.821148	0.929681	Non-significant	0.705674	-0.00486119	NPX ~ NPC1 * Age_c + Sex + Error(SampleID)		0.52	0.05
SMOC2	ENSG00000112562	Inflammation	Q9H3U7	OID20730	NPC1:Age_c	0.00187846	0.787881	0.92992	Non-significant	-0.328408	0.00382414	NPX ~ NPC1 * Age_c + Sex + Error(SampleID)		0.23	0.07
FLT1	ENSG00000102755	Oncology	P17948	OID21301	NPC1:Age_c	0.00198457	0.787709	0.92992	Non-significant	-0.09869	0.00202298	NPX ~ NPC1 * Age_c + Sex + Error(SampleID)		0.06	0.07
SPINK1	ENSG00000164266	Neurology	P00995	OID21097	Sex	0.00914722	0.551958	0.930006	Non-significant	0.184062	-0.0377655	NPX ~ NPC1 * Age_c + Sex + Error(SampleID)		0.17	0.36
ACSL1	ENSG00000151726	Cardiometabolic_II	P33121	OID30080	Age_c	0.00131062	0.822202	0.930148	Non-significant	0.2402	-0.00660054	NPX ~ NPC1 * Age_c + Sex + Error(SampleID)		0.98	0.05
PRDX3	ENSG00000165672	Inflammation	P30048	OID20483	Age_c	0.00142114	0.82221	0.930148	Non-significant	0.708811	-0.0062235	NPX ~ NPC1 * Age_c + Sex + Error(SampleID)		0.72	0.05
RBPMS	ENSG00000157110	Inflammation_II	Q93062	OID30507	Sex	0.00895044	0.556286	0.930298	Non-significant	-2.82456	0.200197	NPX ~ NPC1 * Age_c + Sex + Error(SampleID)		4.76	0.35
CASQ2	ENSG00000118729	Cardiometabolic_II	O14958	OID30063	Sex	0.00893293	0.556674	0.930298	Non-significant	0.789502	-0.162986	NPX ~ NPC1 * Age_c + Sex + Error(SampleID)		3.16	0.35
TREML1	ENSG00000161911	Inflammation_II	Q86YW5	OID30682	Sex	0.00890542	0.557285	0.930298	Non-significant	-2.69613	0.149729	NPX ~ NPC1 * Age_c + Sex + Error(SampleID)		2.67	0.35
OTUD6B	ENSG00000155100	Oncology_II	Q8N6M0	OID31487	Sex	0.00898441	0.555534	0.930298	Non-significant	-0.972455	-0.145151	NPX ~ NPC1 * Age_c + Sex + Error(SampleID)		2.49	0.35
SCARB1	ENSG00000073060	Neurology	Q8WTV0	OID20805	Sex	0.00989756	0.557984	0.930298	Non-significant	-0.0482247	-0.135818	NPX ~ NPC1 * Age_c + Sex + Error(SampleID)		1.98	0.35
IFNL1	ENSG00000182393	Neurology	Q8IU54	OID20795	Sex	0.00998998	0.556142	0.930298	Non-significant	-0.00282273	0.135608	NPX ~ NPC1 * Age_c + Sex + Error(SampleID)		1.96	0.35
ATP6V1G1	ENSG00000136888	Cardiometabolic_II	O75348	OID30242	Sex	0.0092002	0.556022	0.930298	Non-significant	0.0912704	-0.131639	NPX ~ NPC1 * Age_c + Sex + Error(SampleID)		2.02	0.35
SPINK8	ENSG00000229453	Cardiometabolic_II	P0C7L1	OID30153	Sex	0.008913	0.557117	0.930298	Non-significant	-0.160726	0.123512	NPX ~ NPC1 * Age_c + Sex + Error(SampleID)		1.82	0.35
PDE5A	ENSG00000138735	Inflammation_II	O76074	OID30584	Sex	0.00906809	0.553691	0.930298	Non-significant	-0.596493	-0.0997124	NPX ~ NPC1 * Age_c + Sex + Error(SampleID)		1.16	0.36
LAIR2	ENSG00000167618	Neurology	Q6ISS4	OID20965	Sex	0.00930538	0.553762	0.930298	Non-significant	0.414332	-0.0964071	NPX ~ NPC1 * Age_c + Sex + Error(SampleID)		1.05	0.36
ALDH5A1	ENSG00000112294	Neurology_II	P51649	OID31047	Sex	0.00911746	0.552608	0.930298	Non-significant	1.18111	0.0918286	NPX ~ NPC1 * Age_c + Sex + Error(SampleID)		0.98	0.36
ACOX1	ENSG00000161533	Cardiometabolic	Q15067	OID20124	Sex	0.00889638	0.557486	0.930298	Non-significant	-0.14178	0.0771703	NPX ~ NPC1 * Age_c + Sex + Error(SampleID)		0.71	0.35
CCL21	ENSG00000137077	Inflammation	O00585	OID20686	Sex	0.00888684	0.557698	0.930298	Non-significant	0.707778	0.0604101	NPX ~ NPC1 * Age_c + Sex + Error(SampleID)		0.44	0.35
TXNDC5	ENSG00000239264	Neurology	Q8NBS9	OID21012	Sex	0.00897618	0.555716	0.930298	Non-significant	-0.900205	0.0508271	NPX ~ NPC1 * Age_c + Sex + Error(SampleID)		0.31	0.35
CFHR4	ENSG00000134365	Inflammation_II	Q92496	OID30758	Sex	0.00910121	0.552964	0.930298	Non-significant	-0.244537	-0.0463999	NPX ~ NPC1 * Age_c + Sex + Error(SampleID)		0.25	0.36
CYTL1	ENSG00000170891	Cardiometabolic_II	Q9NRR1	OID30374	Sex	0.00900216	0.555142	0.930298	Non-significant	0.125316	-0.041481	NPX ~ NPC1 * Age_c + Sex + Error(SampleID)		0.20	0.35
GP5	ENSG00000178732	Inflammation_II	P40197	OID30611	Sex	0.00888645	0.557707	0.930298	Non-significant	-0.399534	0.0335886	NPX ~ NPC1 * Age_c + Sex + Error(SampleID)		0.13	0.35
TNFRSF10B	ENSG00000120889	Neurology	O14763	OID20981	Sex	0.00923862	0.555195	0.930298	Non-significant	0.72551	-0.0317268	NPX ~ NPC1 * Age_c + Sex + Error(SampleID)		0.12	0.35
PLA2G7	ENSG00000146070	Neurology	Q13093	OID21105	Sex	0.0088585	0.55833	0.930333	Non-significant	1.9879	-0.0244528	NPX ~ NPC1 * Age_c + Sex + Error(SampleID)		0.07	0.35
CLGN	ENSG00000153132	Neurology_II	O14967	OID30957	NPC1:Age_c	0.00208198	0.788575	0.930356	Non-significant	0.0606097	0.00634013	NPX ~ NPC1 * Age_c + Sex + Error(SampleID)		0.58	0.07
ECI2	ENSG00000198721	Cardiometabolic_II	O75521	OID30142	Age_c	0.00130156	0.822808	0.930455	Non-significant	-0.0545175	0.00781794	NPX ~ NPC1 * Age_c + Sex + Error(SampleID)		1.38	0.05
NT5C	ENSG00000125458	Cardiometabolic_II	Q8TCD5	OID30294	NPC1:Age_c	0.00190677	0.789052	0.930535	Non-significant	0.517312	0.00911719	NPX ~ NPC1 * Age_c + Sex + Error(SampleID)		1.32	0.07
FXN	ENSG00000165060	Oncology	Q16595	OID21442	NPC1	0.000299871	0.881875	0.930669	Non-significant	-0.063327	-0.0376797	NPX ~ NPC1 * Age_c + Sex + Error(SampleID)	38	0.58
PKN3	ENSG00000160447	Oncology_II	Q6P5Z2	OID31311	Sex	0.00929598	0.559295	0.930857	Non-significant	0.0225114	-0.206349	NPX ~ NPC1 * Age_c + Sex + Error(SampleID)		4.88	0.35
SIGLEC9	ENSG00000129450	Oncology	Q9Y336	OID21390	Sex	0.00905282	0.559218	0.930857	Non-significant	0.795872	-0.0405127	NPX ~ NPC1 * Age_c + Sex + Error(SampleID)		0.19	0.35
AARSD1	ENSG00000266967	Oncology	Q9BTE6	OID21311	NPC1:Age_c	0.0019395	0.790078	0.930978	Non-significant	0.954512	-0.0119806	NPX ~ NPC1 * Age_c + Sex + Error(SampleID)		2.30	0.07
APP	ENSG00000142192	Neurology	P05067	OID21070	NPC1:Age_c	0.00183885	0.790078	0.930978	Non-significant	-1.2637	-0.00521457	NPX ~ NPC1 * Age_c + Sex + Error(SampleID)		0.44	0.07
BCL2	ENSG00000171791	Oncology_II	P10415	OID31454	NPC1	0.000551972	0.882534	0.931022	Non-significant	0.086145	-0.0295861	NPX ~ NPC1 * Age_c + Sex + Error(SampleID)	39	0.36
CCND2	ENSG00000118971	Oncology_II	P30279	OID31316	Age_c	0.00133785	0.825043	0.931082	Non-significant	-0.258034	-0.0123239	NPX ~ NPC1 * Age_c + Sex + Error(SampleID)		3.31	0.05
PDE5A	ENSG00000138735	Inflammation_II	O76074	OID30584	Age_c	0.00127532	0.824575	0.931082	Non-significant	-0.596493	0.0070981	NPX ~ NPC1 * Age_c + Sex + Error(SampleID)		1.16	0.05
BCL2	ENSG00000171791	Oncology_II	P10415	OID31454	Age_c	0.00128346	0.824025	0.931082	Non-significant	0.086145	0.00396084	NPX ~ NPC1 * Age_c + Sex + Error(SampleID)		0.36	0.05
HAVCR2	ENSG00000135077	Neurology	Q8TDQ0	OID21137	Age_c	0.00126543	0.825245	0.931082	Non-significant	1.6324	-0.00325654	NPX ~ NPC1 * Age_c + Sex + Error(SampleID)		0.25	0.05
MERTK	ENSG00000153208	Inflammation	Q12866	OID20657	Age_c	0.001354	0.824007	0.931082	Non-significant	0.334935	0.00303166	NPX ~ NPC1 * Age_c + Sex + Error(SampleID)		0.18	0.05
FSTL1	ENSG00000163430	Cardiometabolic_II	Q12841	OID30254	Age_c	0.00129812	0.825314	0.931082	Non-significant	-0.179018	-0.00249944	NPX ~ NPC1 * Age_c + Sex + Error(SampleID)		0.14	0.05
PGR	ENSG00000082175	Inflammation_II	P06401	OID30460	Age_c	0.00125009	0.826292	0.931451	Non-significant	-1.10965	-0.00968571	NPX ~ NPC1 * Age_c + Sex + Error(SampleID)		2.21	0.05
AHCY	ENSG00000101444	Cardiometabolic	P23526	OID20199	Age_c	0.00125061	0.826256	0.931451	Non-significant	0.07372	-0.00643805	NPX ~ NPC1 * Age_c + Sex + Error(SampleID)		0.98	0.05
SPINK6	ENSG00000178172	Oncology	Q6UWN8	OID21450	Sex	0.00900745	0.560208	0.931835	Non-significant	0.0227437	0.0592482	NPX ~ NPC1 * Age_c + Sex + Error(SampleID)		0.41	0.35
CASP10	ENSG00000003400	Neurology	Q92851	OID20893	NPC1:Age_c	0.00201372	0.791992	0.931988	Non-significant	-0.786616	0.0132078	NPX ~ NPC1 * Age_c + Sex + Error(SampleID)		2.50	0.07
TMED4	ENSG00000158604	Cardiometabolic_II	Q7Z7H5	OID30154	NPC1:Age_c	0.00181124	0.791626	0.931988	Non-significant	0.941907	0.0127178	NPX ~ NPC1 * Age_c + Sex + Error(SampleID)		2.63	0.07
AKT1S1	ENSG00000204673	Neurology	Q96B36	OID20895	NPC1:Age_c	0.0020024	0.792564	0.931988	Non-significant	0.690836	-0.0117457	NPX ~ NPC1 * Age_c + Sex + Error(SampleID)		1.99	0.07
WFDC12	ENSG00000168703	Oncology	Q8WWY7	OID21462	NPC1:Age_c	0.00185725	0.791748	0.931988	Non-significant	0.276445	-0.00506655	NPX ~ NPC1 * Age_c + Sex + Error(SampleID)		0.42	0.07
ERBB2	ENSG00000141736	Oncology	P04626	OID21520	NPC1:Age_c	0.00179913	0.792308	0.931988	Non-significant	-0.142407	-0.00234072	NPX ~ NPC1 * Age_c + Sex + Error(SampleID)		0.09	0.07
CD244	ENSG00000122223	Inflammation	Q9BZW8	OID20628	NPC1:Age_c	0.00188608	0.792925	0.932029	Non-significant	0.713219	0.00231332	NPX ~ NPC1 * Age_c + Sex + Error(SampleID)		0.07	0.07
TRIM21	ENSG00000132109	Inflammation	P19474	OID20533	NPC1	0.000106127	0.883879	0.932096	Non-significant	-0.173579	-0.0603252	NPX ~ NPC1 * Age_c + Sex + Error(SampleID)	37	1.61
AK1	ENSG00000106992	Cardiometabolic	P00568	OID20122	NPC1	0.00048198	0.884295	0.932192	Non-significant	-0.0021175	0.0845208	NPX ~ NPC1 * Age_c + Sex + Error(SampleID)	39	3.03
TOP1MT	ENSG00000184428	Oncology_II	Q969P6	OID31233	Sex	0.0086937	0.56203	0.932215	Non-significant	0.622949	0.10637	NPX ~ NPC1 * Age_c + Sex + Error(SampleID)		1.38	0.34
ANXA1	ENSG00000135046	Inflammation_II	P04083	OID30617	Sex	0.00869207	0.562066	0.932215	Non-significant	-1.07679	-0.0983328	NPX ~ NPC1 * Age_c + Sex + Error(SampleID)		1.18	0.34
CD72	ENSG00000137101	Inflammation_II	P21854	OID30641	Sex	0.00870727	0.561723	0.932215	Non-significant	1.342	-0.0443533	NPX ~ NPC1 * Age_c + Sex + Error(SampleID)		0.24	0.34
PTPRK	ENSG00000152894	Oncology_II	Q15262	OID31461	Sex	0.00874544	0.560863	0.932215	Non-significant	0.480032	0.0423493	NPX ~ NPC1 * Age_c + Sex + Error(SampleID)		0.22	0.34
IDUA	ENSG00000127415	Oncology	P35475	OID21468	Sex	0.00894683	0.561537	0.932215	Non-significant	-0.0328202	-0.0291915	NPX ~ NPC1 * Age_c + Sex + Error(SampleID)		0.10	0.34
PSRC1	ENSG00000134222	Oncology	Q6PGN9	OID21169	NPC1	0.000592432	0.88472	0.932296	Non-significant	-0.0127681	-0.0302677	NPX ~ NPC1 * Age_c + Sex + Error(SampleID)	36	0.37
NUBP1	ENSG00000103274	Oncology_II	P53384	OID31412	NPC1:Age_c	0.00169287	0.798403	0.932367	Non-significant	0.706951	0.0225589	NPX ~ NPC1 * Age_c + Sex + Error(SampleID)		8.87	0.07
TMPRSS11B	ENSG00000185873	Neurology_II	Q86T26	OID30852	NPC1:Age_c	0.0017792	0.796076	0.932367	Non-significant	0.537415	0.0134844	NPX ~ NPC1 * Age_c + Sex + Error(SampleID)		2.98	0.07
CST1	ENSG00000170373	Inflammation_II	P01037	OID30581	NPC1:Age_c	0.00176826	0.794058	0.932367	Non-significant	-0.670959	0.0120665	NPX ~ NPC1 * Age_c + Sex + Error(SampleID)		2.43	0.07
ZP4	ENSG00000116996	Oncology_II	Q12836	OID31185	NPC1:Age_c	0.00168894	0.798632	0.932367	Non-significant	1.85897	0.0118777	NPX ~ NPC1 * Age_c + Sex + Error(SampleID)		2.46	0.07
GPA33	ENSG00000143167	Oncology	Q99795	OID21376	NPC1:Age_c	0.00180508	0.797326	0.932367	Non-significant	-0.576241	0.0116852	NPX ~ NPC1 * Age_c + Sex + Error(SampleID)		2.35	0.07
IL31	ENSG00000204671	Inflammation_II	Q6EBC2	OID30487	NPC1:Age_c	0.0017641	0.794295	0.932367	Non-significant	0.455948	-0.0111814	NPX ~ NPC1 * Age_c + Sex + Error(SampleID)		2.09	0.07
CUZD1	ENSG00000138161	Neurology_II	Q86UP6	OID30914	NPC1:Age_c	0.00192039	0.796766	0.932367	Non-significant	0.180006	-0.00790779	NPX ~ NPC1 * Age_c + Sex + Error(SampleID)		0.98	0.07
APOA4	ENSG00000110244	Inflammation_II	P06727	OID30733	NPC1:Age_c	0.00175148	0.795017	0.932367	Non-significant	-0.527179	0.00637607	NPX ~ NPC1 * Age_c + Sex + Error(SampleID)		0.68	0.07
FNDC1	ENSG00000164694	Neurology_II	Q4ZHG4	OID31127	NPC1:Age_c	0.00172133	0.796751	0.932367	Non-significant	-0.169187	0.00549051	NPX ~ NPC1 * Age_c + Sex + Error(SampleID)		0.52	0.07
DTNB	ENSG00000138101	Oncology_II	O60941	OID31395	NPC1:Age_c	0.00168688	0.798753	0.932367	Non-significant	-0.472677	0.00548385	NPX ~ NPC1 * Age_c + Sex + Error(SampleID)		0.53	0.07
IGSF3	ENSG00000143061	Oncology	O75054	OID21312	NPC1:Age_c	0.00182196	0.7964	0.932367	Non-significant	0.299216	0.00486448	NPX ~ NPC1 * Age_c + Sex + Error(SampleID)		0.40	0.07
AHNAK	ENSG00000124942	Cardiometabolic_II	Q09666	OID30260	NPC1:Age_c	0.00178799	0.795583	0.932367	Non-significant	-0.376354	0.00424955	NPX ~ NPC1 * Age_c + Sex + Error(SampleID)		0.29	0.07
SLITRK6	ENSG00000184564	Cardiometabolic	Q9H5Y7	OID20094	NPC1:Age_c	0.00208303	0.797715	0.932367	Non-significant	-0.0461797	0.00383724	NPX ~ NPC1 * Age_c + Sex + Error(SampleID)		0.17	0.07
CD302	ENSG00000241399	Oncology	Q8IX05	OID21328	NPC1:Age_c	0.00182725	0.796111	0.932367	Non-significant	0.126294	0.00251276	NPX ~ NPC1 * Age_c + Sex + Error(SampleID)		0.11	0.07
KLK11	ENSG00000167757	Oncology	Q9UBX7	OID21518	NPC1:Age_c	0.00172535	0.796519	0.932367	Non-significant	0.0477408	-0.00229102	NPX ~ NPC1 * Age_c + Sex + Error(SampleID)		0.09	0.07
ERBB4	ENSG00000178568	Oncology	Q15303	OID21510	NPC1:Age_c	0.00171691	0.797007	0.932367	Non-significant	-0.0625142	-0.00187022	NPX ~ NPC1 * Age_c + Sex + Error(SampleID)		0.06	0.07
F13B	ENSG00000143278	Inflammation_II	P05160	OID30781	NPC1:Age_c	0.00169753	0.798132	0.932367	Non-significant	-0.208517	-0.00164492	NPX ~ NPC1 * Age_c + Sex + Error(SampleID)		0.05	0.07
SELP	ENSG00000174175	Cardiometabolic	P16109	OID20379	Sex	0.00861439	0.563826	0.932432	Non-significant	-1.46218	0.0641342	NPX ~ NPC1 * Age_c + Sex + Error(SampleID)		0.51	0.34
LYN	ENSG00000254087	Oncology	P07948	OID21350	Sex	0.00909955	0.563495	0.932432	Non-significant	-0.200555	-0.0576915	NPX ~ NPC1 * Age_c + Sex + Error(SampleID)		0.38	0.34
CD160	ENSG00000117281	Inflammation	O95971	OID20647	Sex	0.00909568	0.563578	0.932432	Non-significant	1.12467	-0.0396349	NPX ~ NPC1 * Age_c + Sex + Error(SampleID)		0.19	0.34
EDA2R	ENSG00000131080	Oncology	Q9HAV5	OID21451	Sex	0.00886005	0.56345	0.932432	Non-significant	-0.252985	-0.0388541	NPX ~ NPC1 * Age_c + Sex + Error(SampleID)		0.18	0.34
LTBR	ENSG00000111321	Inflammation	P36941	OID20768	Sex	0.00865302	0.56295	0.932432	Non-significant	0.140675	-0.0318291	NPX ~ NPC1 * Age_c + Sex + Error(SampleID)		0.12	0.34
MMP15	ENSG00000102996	Cardiometabolic_II	P51511	OID30299	NPC1	0.000153932	0.886379	0.932566	Non-significant	0.126911	-0.0662316	NPX ~ NPC1 * Age_c + Sex + Error(SampleID)	38	1.84
MSLNL	ENSG00000162006	Neurology_II	Q96KJ4	OID30939	NPC1	0.000508684	0.885867	0.932566	Non-significant	-0.154269	-0.0529892	NPX ~ NPC1 * Age_c + Sex + Error(SampleID)	35	1.09
TXNDC9	ENSG00000115514	Neurology_II	O14530	OID31121	NPC1	0.000722067	0.886931	0.932566	Non-significant	-0.231098	-0.0430392	NPX ~ NPC1 * Age_c + Sex + Error(SampleID)	39	0.82
CWC15	ENSG00000150316	Oncology_II	Q9P013	OID31479	NPC1	0.000602639	0.886741	0.932566	Non-significant	-0.0603325	-0.0409299	NPX ~ NPC1 * Age_c + Sex + Error(SampleID)	39	0.74
CCN3	ENSG00000136999	Cardiometabolic	P48745	OID20299	NPC1	0.000382827	0.885773	0.932566	Non-significant	-0.171687	0.0325557	NPX ~ NPC1 * Age_c + Sex + Error(SampleID)	39	0.46
ANPEP	ENSG00000166825	Cardiometabolic	P15144	OID20350	NPC1	0.00030703	0.886024	0.932566	Non-significant	0.0399967	-0.0170362	NPX ~ NPC1 * Age_c + Sex + Error(SampleID)	39	0.13
DCUN1D1	ENSG00000043093	Neurology_II	Q96GG9	OID30830	Age_c	0.00125131	0.828444	0.932774	Non-significant	0.923907	-0.0111191	NPX ~ NPC1 * Age_c + Sex + Error(SampleID)		2.88	0.05
SCRN1	ENSG00000136193	Inflammation	Q12765	OID20542	Age_c	0.00129299	0.827957	0.932774	Non-significant	0.362527	-0.00626029	NPX ~ NPC1 * Age_c + Sex + Error(SampleID)		0.94	0.05
MOCS2	ENSG00000164172	Inflammation_II	O96007	OID30638	Age_c	0.00122053	0.828327	0.932774	Non-significant	-0.0435717	0.00326168	NPX ~ NPC1 * Age_c + Sex + Error(SampleID)		0.26	0.05
FUS	ENSG00000089280	Oncology	P35637	OID21256	NPC1:Age_c	0.00181284	0.79964	0.932902	Non-significant	-0.0490775	0.00725406	NPX ~ NPC1 * Age_c + Sex + Error(SampleID)		0.77	0.07
AMBP	ENSG00000106927	Oncology	P02760	OID21413	NPC1:Age_c	0.00171236	0.799863	0.932902	Non-significant	0.0237226	0.0010047	NPX ~ NPC1 * Age_c + Sex + Error(SampleID)		0.02	0.07
GPR101	ENSG00000165370	Neurology_II	Q96P66	OID30819	Age_c	0.00124182	0.829086	0.933014	Non-significant	0.668837	-0.0111329	NPX ~ NPC1 * Age_c + Sex + Error(SampleID)		2.91	0.05
ZNF174	ENSG00000103343	Inflammation_II	Q15697	OID30508	Age_c	0.00120171	0.829635	0.933014	Non-significant	-0.201145	-0.00595496	NPX ~ NPC1 * Age_c + Sex + Error(SampleID)		0.87	0.05
MMP9	ENSG00000100985	Neurology	P14780	OID21103	Age_c	0.00120324	0.829529	0.933014	Non-significant	-1.28154	-0.00532088	NPX ~ NPC1 * Age_c + Sex + Error(SampleID)		0.69	0.05
NEK7	ENSG00000151414	Oncology_II	Q8TDX7	OID31250	NPC1	0.000119822	0.887732	0.933064	Non-significant	-0.275407	-0.068338	NPX ~ NPC1 * Age_c + Sex + Error(SampleID)	37	2.04
GTF2IRD1	ENSG00000006704	Oncology_II	Q9UHL9	OID31264	Age_c	0.00124674	0.831017	0.9331	Non-significant	-0.198091	-0.00764462	NPX ~ NPC1 * Age_c + Sex + Error(SampleID)		1.37	0.05
FCRL3	ENSG00000160856	Inflammation	Q96P31	OID20443	Age_c	0.00128758	0.830644	0.9331	Non-significant	0.410531	-0.00707601	NPX ~ NPC1 * Age_c + Sex + Error(SampleID)		1.03	0.05
EFCAB2	ENSG00000203666	Oncology_II	Q5VUJ9	OID31313	Age_c	0.00124777	0.830948	0.9331	Non-significant	-0.409744	-0.00440804	NPX ~ NPC1 * Age_c + Sex + Error(SampleID)		0.45	0.05
ESM1	ENSG00000164283	Inflammation	Q9NQ30	OID20758	Age_c	0.00118926	0.830508	0.9331	Non-significant	0.183532	-0.00215988	NPX ~ NPC1 * Age_c + Sex + Error(SampleID)		0.12	0.05
ATF2	ENSG00000115966	Neurology	P15336	OID20798	NPC1	0.000495662	0.888641	0.933334	Non-significant	-0.211359	0.0834691	NPX ~ NPC1 * Age_c + Sex + Error(SampleID)	35	2.75
APOC1	ENSG00000130208	Inflammation_II	P02654	OID30749	NPC1	0.000510212	0.888625	0.933334	Non-significant	-0.0515375	-0.0296095	NPX ~ NPC1 * Age_c + Sex + Error(SampleID)	39	0.40
NUDT15	ENSG00000136159	Cardiometabolic_II	Q9NV35	OID30102	Age_c	0.00116772	0.832028	0.933502	Non-significant	0.203545	-0.00573343	NPX ~ NPC1 * Age_c + Sex + Error(SampleID)		0.83	0.05
HSDL2	ENSG00000119471	Cardiometabolic_II	Q6YN16	OID30256	Age_c	0.0012035	0.831706	0.933502	Non-significant	-0.248845	-0.00375513	NPX ~ NPC1 * Age_c + Sex + Error(SampleID)		0.33	0.05
HGFAC	ENSG00000109758	Inflammation_II	Q04756	OID30718	NPC1	0.000300759	0.889247	0.933628	Non-significant	-0.00930417	0.010958	NPX ~ NPC1 * Age_c + Sex + Error(SampleID)	39	0.06
FRMD7	ENSG00000165694	Neurology_II	Q6ZUT3	OID30898	Sex	0.00955388	0.564935	0.933725	Non-significant	0.250355	0.0724408	NPX ~ NPC1 * Age_c + Sex + Error(SampleID)		0.58	0.34
LILRA3	ENSG00000276175	Cardiometabolic_II	Q8N6C8	OID30376	Age_c	0.00116004	0.832572	0.933747	Non-significant	0.734383	-0.0121251	NPX ~ NPC1 * Age_c + Sex + Error(SampleID)		3.74	0.05
ITIH1	ENSG00000055957	Inflammation_II	P19827	OID30722	NPC1:Age_c	0.00164892	0.800984	0.933829	Non-significant	-0.152468	-0.00543155	NPX ~ NPC1 * Age_c + Sex + Error(SampleID)		0.53	0.06
GBP6	ENSG00000183347	Cardiometabolic_II	Q6ZN66	OID30139	NPC1:Age_c	0.0016327	0.801945	0.933893	Non-significant	0.863797	0.0163181	NPX ~ NPC1 * Age_c + Sex + Error(SampleID)		4.81	0.06
EIF4EBP1	ENSG00000187840	Cardiometabolic	Q13541	OID20162	NPC1:Age_c	0.00155557	0.806589	0.933893	Non-significant	0.993426	0.0117377	NPX ~ NPC1 * Age_c + Sex + Error(SampleID)		2.61	0.06
LAP3	ENSG00000002549	Inflammation	P28838	OID20436	NPC1:Age_c	0.00175487	0.802806	0.933893	Non-significant	0.156021	-0.0111087	NPX ~ NPC1 * Age_c + Sex + Error(SampleID)		1.87	0.06
IL17F	ENSG00000112116	Inflammation	Q96PD4	OID20456	NPC1:Age_c	0.0017099	0.8053	0.933893	Non-significant	0.651296	0.0100103	NPX ~ NPC1 * Age_c + Sex + Error(SampleID)		1.56	0.06
BOLA1	ENSG00000178096	Neurology_II	Q9Y3E2	OID30837	NPC1:Age_c	0.00165445	0.803209	0.933893	Non-significant	0.370067	0.00900772	NPX ~ NPC1 * Age_c + Sex + Error(SampleID)		1.43	0.06
CTNNA1	ENSG00000044115	Neurology_II	P35221	OID30800	NPC1:Age_c	0.00160357	0.8062	0.933893	Non-significant	0.138964	-0.00790077	NPX ~ NPC1 * Age_c + Sex + Error(SampleID)		1.14	0.06
ZBTB16	ENSG00000109906	Oncology	Q05516	OID21205	NPC1:Age_c	0.00172285	0.804578	0.933893	Non-significant	-0.509605	-0.00741543	NPX ~ NPC1 * Age_c + Sex + Error(SampleID)		0.85	0.06
PCYT2	ENSG00000185813	Oncology_II	Q99447	OID31519	NPC1:Age_c	0.00155704	0.806499	0.933893	Non-significant	1.33735	-0.00591379	NPX ~ NPC1 * Age_c + Sex + Error(SampleID)		0.66	0.06
GPIHBP1	ENSG00000277494	Oncology_II	Q8IV16	OID31469	NPC1:Age_c	0.00160287	0.803728	0.933893	Non-significant	0.216494	0.00486549	NPX ~ NPC1 * Age_c + Sex + Error(SampleID)		0.44	0.06
FN1	ENSG00000115414	Inflammation_II	P02751	OID30787	NPC1:Age_c	0.00160291	0.803725	0.933893	Non-significant	-1.26054	-0.00481698	NPX ~ NPC1 * Age_c + Sex + Error(SampleID)		0.43	0.06
CREG1	ENSG00000143162	Oncology	O75629	OID21515	NPC1:Age_c	0.00158074	0.80506	0.933893	Non-significant	0.106488	-0.00347743	NPX ~ NPC1 * Age_c + Sex + Error(SampleID)		0.23	0.06
PALM	ENSG00000099864	Oncology_II	O75781	OID31515	NPC1:Age_c	0.00155837	0.806418	0.933893	Non-significant	0.00699417	0.00311708	NPX ~ NPC1 * Age_c + Sex + Error(SampleID)		0.18	0.06
GGH	ENSG00000137563	Cardiometabolic	Q92820	OID20416	NPC1:Age_c	0.00163593	0.801754	0.933893	Non-significant	-0.234128	-0.00298314	NPX ~ NPC1 * Age_c + Sex + Error(SampleID)		0.16	0.06
CEACAM1	ENSG00000079385	Oncology	P13688	OID21528	NPC1:Age_c	0.0016118	0.803192	0.933893	Non-significant	0.144414	-0.0023895	NPX ~ NPC1 * Age_c + Sex + Error(SampleID)		0.10	0.06
CNTN1	ENSG00000018236	Cardiometabolic	Q12860	OID20307	NPC1:Age_c	0.00157888	0.805173	0.933893	Non-significant	-0.178083	0.00227994	NPX ~ NPC1 * Age_c + Sex + Error(SampleID)		0.10	0.06
CD300LG	ENSG00000161649	Neurology	Q6UXG3	OID21130	NPC1:Age_c	0.00158343	0.804898	0.933893	Non-significant	-0.113392	-0.00225217	NPX ~ NPC1 * Age_c + Sex + Error(SampleID)		0.09	0.06
NGF	ENSG00000134259	Neurology	P01138	OID20920	NPC1:Age_c	0.00162107	0.805166	0.933893	Non-significant	0.0280917	-0.00084235	NPX ~ NPC1 * Age_c + Sex + Error(SampleID)		0.01	0.06
SUMF1	ENSG00000144455	Inflammation_II	Q8NBK3	OID30486	NPC1	0.000405523	0.889881	0.933951	Non-significant	-0.11347	0.0466177	NPX ~ NPC1 * Age_c + Sex + Error(SampleID)	39	1.02
SCRIB	ENSG00000180900	Oncology_II	Q14160	OID31455	NPC1	0.000370679	0.890551	0.933969	Non-significant	-0.155952	0.0505669	NPX ~ NPC1 * Age_c + Sex + Error(SampleID)	39	1.21
IDUA	ENSG00000127415	Oncology	P35475	OID21468	NPC1	0.000655652	0.890433	0.933969	Non-significant	-0.0328202	0.0144966	NPX ~ NPC1 * Age_c + Sex + Error(SampleID)	38	0.10
TEX101	ENSG00000131126	Neurology_II	Q9BY14	OID30971	NPC1:Age_c	0.0017168	0.807627	0.934375	Non-significant	0.560713	0.00769629	NPX ~ NPC1 * Age_c + Sex + Error(SampleID)		1.04	0.06
TGFB1	ENSG00000105329	Inflammation	P01137	OID20621	NPC1:Age_c	0.00162229	0.807658	0.934375	Non-significant	-0.523943	0.00298033	NPX ~ NPC1 * Age_c + Sex + Error(SampleID)		0.14	0.06
NEFL	ENSG00000277586	Neurology	P07196	OID20871	NPC1:Age_c	0.00170762	0.808132	0.934546	Non-significant	2.72586	-0.00725735	NPX ~ NPC1 * Age_c + Sex + Error(SampleID)		0.89	0.06
NT5C3A	ENSG00000122643	Inflammation	Q9H0P0	OID20553	Sex	0.00891896	0.567409	0.934796	Non-significant	-2.21062	-0.207411	NPX ~ NPC1 * Age_c + Sex + Error(SampleID)		5.14	0.33
ATF2	ENSG00000115966	Neurology	P15336	OID20798	Sex	0.00941114	0.56787	0.934796	Non-significant	-0.211359	0.155796	NPX ~ NPC1 * Age_c + Sex + Error(SampleID)		2.75	0.33
CCDC134	ENSG00000100147	Oncology_II	Q9H6E4	OID31413	Sex	0.00846322	0.567282	0.934796	Non-significant	-0.495705	0.099173	NPX ~ NPC1 * Age_c + Sex + Error(SampleID)		1.23	0.33
PIKFYVE	ENSG00000115020	Inflammation_II	Q9Y2I7	OID30465	Sex	0.00845089	0.567566	0.934796	Non-significant	-0.695254	-0.0865961	NPX ~ NPC1 * Age_c + Sex + Error(SampleID)		0.94	0.33
GPI	ENSG00000105220	Inflammation_II	P06744	OID30680	Sex	0.00850881	0.566236	0.934796	Non-significant	-0.842948	-0.0862007	NPX ~ NPC1 * Age_c + Sex + Error(SampleID)		0.93	0.33
PRDX6	ENSG00000117592	Oncology	P30041	OID21404	Sex	0.00868752	0.56729	0.934796	Non-significant	0.762783	-0.0766408	NPX ~ NPC1 * Age_c + Sex + Error(SampleID)		0.71	0.33
ATRAID	ENSG00000138085	Oncology_II	Q6UW56	OID31451	Sex	0.00849952	0.566449	0.934796	Non-significant	0.221568	-0.0309007	NPX ~ NPC1 * Age_c + Sex + Error(SampleID)		0.12	0.33
PPIE	ENSG00000084072	Oncology_II	Q9UNP9	OID31279	NPC1	0.000986597	0.892204	0.935017	Non-significant	0.584555	-0.134958	NPX ~ NPC1 * Age_c + Sex + Error(SampleID)	37	8.65
EFHD1	ENSG00000115468	Neurology_II	Q9BUP0	OID31044	NPC1	0.000536364	0.892068	0.935017	Non-significant	0.0151442	-0.0278254	NPX ~ NPC1 * Age_c + Sex + Error(SampleID)	39	0.38
USP28	ENSG00000048028	Neurology_II	Q96RU2	OID31084	NPC1:Age_c	0.00150745	0.809548	0.935594	Non-significant	0.450801	0.00526941	NPX ~ NPC1 * Age_c + Sex + Error(SampleID)		0.54	0.06
ENTPD6	ENSG00000197586	Cardiometabolic	O75354	OID20100	NPC1:Age_c	0.00183919	0.809693	0.935594	Non-significant	0.231384	-0.00208915	NPX ~ NPC1 * Age_c + Sex + Error(SampleID)		0.06	0.06
FDX1	ENSG00000137714	Cardiometabolic_II	P10109	OID30078	NPC1:Age_c	0.00148559	0.810908	0.935642	Non-significant	1.32832	0.0121532	NPX ~ NPC1 * Age_c + Sex + Error(SampleID)		2.93	0.06
AHSP	ENSG00000169877	Neurology	Q9NZD4	OID21078	NPC1:Age_c	0.00147822	0.81137	0.935642	Non-significant	0.592524	-0.0114394	NPX ~ NPC1 * Age_c + Sex + Error(SampleID)		2.61	0.06
REXO2	ENSG00000076043	Cardiometabolic_II	Q9Y3B8	OID30075	NPC1:Age_c	0.00148117	0.811185	0.935642	Non-significant	0.447018	0.0108062	NPX ~ NPC1 * Age_c + Sex + Error(SampleID)		2.33	0.06
NAPRT	ENSG00000147813	Neurology_II	Q6XQN6	OID31114	NPC1:Age_c	0.00148656	0.810848	0.935642	Non-significant	0.729876	0.00904544	NPX ~ NPC1 * Age_c + Sex + Error(SampleID)		1.62	0.06
THY1	ENSG00000154096	Neurology	P04216	OID21050	NPC1:Age_c	0.00148391	0.811014	0.935642	Non-significant	0.0897683	0.00266151	NPX ~ NPC1 * Age_c + Sex + Error(SampleID)		0.14	0.06
OLFM4	ENSG00000102837	Inflammation_II	Q6UX06	OID30665	NPC1:Age_c	0.00143203	0.814287	0.93565	Non-significant	-1.30741	0.0120188	NPX ~ NPC1 * Age_c + Sex + Error(SampleID)		2.98	0.06
HGS	ENSG00000185359	Oncology	O14964	OID21175	NPC1:Age_c	0.00157003	0.813286	0.93565	Non-significant	0.350252	0.0104403	NPX ~ NPC1 * Age_c + Sex + Error(SampleID)		1.85	0.06
MED21	ENSG00000152944	Cardiometabolic_II	Q13503	OID30066	NPC1:Age_c	0.00143715	0.813961	0.93565	Non-significant	0.282765	-0.00934547	NPX ~ NPC1 * Age_c + Sex + Error(SampleID)		1.79	0.06
FCRL3	ENSG00000160856	Inflammation	Q96P31	OID20443	NPC1:Age_c	0.00155184	0.814351	0.93565	Non-significant	0.410531	-0.00776816	NPX ~ NPC1 * Age_c + Sex + Error(SampleID)		1.03	0.06
IL33	ENSG00000137033	Inflammation	O95760	OID20428	NPC1:Age_c	0.00153167	0.815541	0.93565	Non-significant	0.767714	0.00674845	NPX ~ NPC1 * Age_c + Sex + Error(SampleID)		0.79	0.06
GLI2	ENSG00000074047	Inflammation_II	P10070	OID30429	NPC1:Age_c	0.00143658	0.813998	0.93565	Non-significant	-0.13464	0.00578033	NPX ~ NPC1 * Age_c + Sex + Error(SampleID)		0.69	0.06
FRMD7	ENSG00000165694	Neurology_II	Q6ZUT3	OID30898	NPC1:Age_c	0.00157451	0.815628	0.93565	Non-significant	0.250355	-0.00552355	NPX ~ NPC1 * Age_c + Sex + Error(SampleID)		0.58	0.06
GFER	ENSG00000127554	Oncology	P55789	OID21259	NPC1:Age_c	0.00153601	0.815284	0.93565	Non-significant	0.905998	0.00460467	NPX ~ NPC1 * Age_c + Sex + Error(SampleID)		0.37	0.06
GDNF	ENSG00000168621	Neurology	P39905	OID20861	NPC1:Age_c	0.00159995	0.81417	0.93565	Non-significant	0.683075	-0.00424995	NPX ~ NPC1 * Age_c + Sex + Error(SampleID)		0.33	0.06
MFGE8	ENSG00000140545	Neurology	Q08431	OID21134	NPC1:Age_c	0.00147105	0.811819	0.93565	Non-significant	0.346537	-0.00407771	NPX ~ NPC1 * Age_c + Sex + Error(SampleID)		0.33	0.06
TNFSF10	ENSG00000121858	Inflammation	P50591	OID20611	NPC1:Age_c	0.00148913	0.815579	0.93565	Non-significant	-0.000540732	0.0028268	NPX ~ NPC1 * Age_c + Sex + Error(SampleID)		0.14	0.06
FLT4	ENSG00000037280	Oncology	P35916	OID21491	NPC1:Age_c	0.00143785	0.813917	0.93565	Non-significant	0.136646	-0.00280449	NPX ~ NPC1 * Age_c + Sex + Error(SampleID)		0.16	0.06
GALNT10	ENSG00000164574	Oncology	Q86SR1	OID21371	NPC1:Age_c	0.00152923	0.813155	0.93565	Non-significant	0.0472914	-0.00239603	NPX ~ NPC1 * Age_c + Sex + Error(SampleID)		0.12	0.06
CHM	ENSG00000188419	Neurology_II	P24386	OID30972	NPC1	0.000164963	0.89344	0.935969	Non-significant	-0.0703742	-0.0425092	NPX ~ NPC1 * Age_c + Sex + Error(SampleID)	35	0.80
MTUS1	ENSG00000129422	Oncology_II	Q9ULD2	OID31315	NPC1:Age_c	0.00147775	0.816272	0.936014	Non-significant	0.5922	0.00605865	NPX ~ NPC1 * Age_c + Sex + Error(SampleID)		0.73	0.05
PPM1A	ENSG00000100614	Oncology	P35813	OID21184	Age_c	0.00122118	0.835006	0.93611	Non-significant	0.17089	-0.00498257	NPX ~ NPC1 * Age_c + Sex + Error(SampleID)		0.54	0.04
CCL20	ENSG00000115009	Inflammation	P78556	OID20671	NPC1:Age_c	0.00146316	0.817166	0.936664	Non-significant	1.12814	-0.00677199	NPX ~ NPC1 * Age_c + Sex + Error(SampleID)		0.82	0.05
CIAPIN1	ENSG00000005194	Oncology	Q6FI81	OID21501	Sex	0.00825187	0.572182	0.93676	Non-significant	-1.96011	-0.156245	NPX ~ NPC1 * Age_c + Sex + Error(SampleID)		3.14	0.32
DENR	ENSG00000139726	Inflammation_II	O43583	OID30493	Sex	0.00830383	0.57097	0.93676	Non-significant	0.711016	-0.111702	NPX ~ NPC1 * Age_c + Sex + Error(SampleID)		1.60	0.33
SLC9A3R1		Inflammation_II	O14745	OID30630	Sex	0.00836755	0.56949	0.93676	Non-significant	-1.50198	0.102597	NPX ~ NPC1 * Age_c + Sex + Error(SampleID)		1.34	0.33
HSPA1A	ENSG00000204389	Inflammation	P0DMV8	OID20718	Sex	0.00828343	0.571445	0.93676	Non-significant	-0.570538	-0.10052	NPX ~ NPC1 * Age_c + Sex + Error(SampleID)		1.30	0.33
ZCCHC8	ENSG00000033030	Cardiometabolic_II	Q6NZY4	OID30117	Sex	0.00824168	0.57242	0.93676	Non-significant	-0.36857	-0.0940977	NPX ~ NPC1 * Age_c + Sex + Error(SampleID)		1.14	0.32
ENO1	ENSG00000074800	Neurology	P06733	OID21037	Sex	0.00827208	0.57171	0.93676	Non-significant	-0.02602	-0.0845774	NPX ~ NPC1 * Age_c + Sex + Error(SampleID)		0.92	0.33
GRIN2B	ENSG00000273079	Neurology_II	Q13224	OID30802	Sex	0.00846574	0.572301	0.93676	Non-significant	0.235111	0.0756331	NPX ~ NPC1 * Age_c + Sex + Error(SampleID)		0.73	0.32
PLAT	ENSG00000104368	Cardiometabolic	P00750	OID20247	Sex	0.00823904	0.572482	0.93676	Non-significant	0.260166	0.0589551	NPX ~ NPC1 * Age_c + Sex + Error(SampleID)		0.45	0.32
CD70	ENSG00000125726	Inflammation	P32970	OID20599	Sex	0.00868024	0.572664	0.93676	Non-significant	-0.438329	-0.0445955	NPX ~ NPC1 * Age_c + Sex + Error(SampleID)		0.24	0.32
IL10RB	ENSG00000243646	Inflammation	Q08334	OID20696	Sex	0.00831227	0.570774	0.93676	Non-significant	0.635991	0.0251704	NPX ~ NPC1 * Age_c + Sex + Error(SampleID)		0.08	0.33
PLXNB2	ENSG00000196576	Cardiometabolic	O15031	OID20317	Sex	0.00831863	0.570626	0.93676	Non-significant	0.479257	0.0212746	NPX ~ NPC1 * Age_c + Sex + Error(SampleID)		0.06	0.33
GALNT2	ENSG00000143641	Oncology	Q10471	OID21423	Sex	0.00843391	0.573027	0.936817	Non-significant	0.128366	0.0203565	NPX ~ NPC1 * Age_c + Sex + Error(SampleID)		0.05	0.32
FZD10	ENSG00000111432	Neurology_II	Q9ULW2	OID30931	Sex	0.00872852	0.582325	0.936999	Non-significant	0.108014	-0.248117	NPX ~ NPC1 * Age_c + Sex + Error(SampleID)		7.52	0.31
IL3	ENSG00000164399	Oncology_II	P08700	OID31229	Sex	0.00789052	0.580753	0.936999	Non-significant	-0.951022	-0.246754	NPX ~ NPC1 * Age_c + Sex + Error(SampleID)		8.20	0.31
TBCB	ENSG00000105254	Neurology	Q99426	OID20993	Sex	0.0082004	0.578409	0.936999	Non-significant	-2.50552	-0.198549	NPX ~ NPC1 * Age_c + Sex + Error(SampleID)		5.08	0.31
CALCOCO1	ENSG00000012822	Oncology	Q9P1Z2	OID21387	Sex	0.00818551	0.578756	0.936999	Non-significant	-2.0691	-0.164776	NPX ~ NPC1 * Age_c + Sex + Error(SampleID)		3.51	0.31
VAMP8	ENSG00000118640	Inflammation_II	Q9BV40	OID30555	Sex	0.00807226	0.576411	0.936999	Non-significant	-2.14192	0.156419	NPX ~ NPC1 * Age_c + Sex + Error(SampleID)		3.22	0.32
BCL2L1	ENSG00000171552	Neurology_II	Q07817	OID31152	Sex	0.00812038	0.575272	0.936999	Non-significant	-0.674195	-0.146285	NPX ~ NPC1 * Age_c + Sex + Error(SampleID)		2.80	0.32
PPIB	ENSG00000166794	Cardiometabolic	P23284	OID20331	Sex	0.00803647	0.577261	0.936999	Non-significant	-2.05236	-0.13869	NPX ~ NPC1 * Age_c + Sex + Error(SampleID)		2.54	0.32
KRT17	ENSG00000128422	Cardiometabolic_II	Q04695	OID30092	Sex	0.00808956	0.576001	0.936999	Non-significant	-0.648528	0.128717	NPX ~ NPC1 * Age_c + Sex + Error(SampleID)		2.18	0.32
CASP1	ENSG00000137752	Neurology	P29466	OID20854	Sex	0.0089505	0.577546	0.936999	Non-significant	-1.56098	-0.120477	NPX ~ NPC1 * Age_c + Sex + Error(SampleID)		1.73	0.32
HRAS	ENSG00000174775	Oncology_II	P01112	OID31263	Sex	0.00826431	0.58205	0.936999	Non-significant	0.708691	0.116629	NPX ~ NPC1 * Age_c + Sex + Error(SampleID)		1.75	0.31
DAAM1	ENSG00000100592	Inflammation_II	Q9Y4D1	OID30664	Sex	0.00795961	0.579095	0.936999	Non-significant	-1.7947	-0.109357	NPX ~ NPC1 * Age_c + Sex + Error(SampleID)		1.60	0.31
RASGRF1	ENSG00000058335	Oncology_II	Q13972	OID31213	Sex	0.00786918	0.581268	0.936999	Non-significant	0.949871	0.105824	NPX ~ NPC1 * Age_c + Sex + Error(SampleID)		1.51	0.31
EDAR	ENSG00000135960	Inflammation	Q9UNE0	OID20525	Sex	0.00829691	0.581304	0.936999	Non-significant	-2.54315	0.104751	NPX ~ NPC1 * Age_c + Sex + Error(SampleID)		1.41	0.31
CAPS	ENSG00000105519	Neurology_II	Q13938	OID31126	Sex	0.00817391	0.57401	0.936999	Non-significant	-0.383291	-0.102645	NPX ~ NPC1 * Age_c + Sex + Error(SampleID)		1.37	0.32
EIF1AX	ENSG00000173674	Neurology_II	P47813	OID31125	Sex	0.00813364	0.574959	0.936999	Non-significant	-0.255447	-0.0976062	NPX ~ NPC1 * Age_c + Sex + Error(SampleID)		1.24	0.32
AP3S2	ENSG00000157823	Neurology_II	P59780	OID31117	Sex	0.00785654	0.581572	0.936999	Non-significant	-1.54474	0.0957795	NPX ~ NPC1 * Age_c + Sex + Error(SampleID)		1.24	0.31
SDHB	ENSG00000117118	Oncology_II	P21912	OID31436	Sex	0.00790796	0.580334	0.936999	Non-significant	0.559027	0.0910621	NPX ~ NPC1 * Age_c + Sex + Error(SampleID)		1.11	0.31
CXCL12	ENSG00000107562	Inflammation	P48061	OID20464	Sex	0.00865747	0.578472	0.936999	Non-significant	0.557851	0.0909975	NPX ~ NPC1 * Age_c + Sex + Error(SampleID)		1.00	0.31
RLN2	ENSG00000107014	Inflammation_II	P04090	OID30601	Sex	0.00815859	0.574371	0.936999	Non-significant	-0.310975	-0.0859567	NPX ~ NPC1 * Age_c + Sex + Error(SampleID)		0.96	0.32
S100A11	ENSG00000163191	Cardiometabolic	P31949	OID20130	Sex	0.00790946	0.580298	0.936999	Non-significant	-0.833111	-0.0748537	NPX ~ NPC1 * Age_c + Sex + Error(SampleID)		0.75	0.31
CCN3	ENSG00000136999	Cardiometabolic	P48745	OID20299	Sex	0.00781257	0.582636	0.936999	Non-significant	-0.171687	-0.0582298	NPX ~ NPC1 * Age_c + Sex + Error(SampleID)		0.46	0.31
ADCYAP1R1	ENSG00000078549	Oncology	P41586	OID21188	Sex	0.00875036	0.576432	0.936999	Non-significant	0.458087	-0.0539939	NPX ~ NPC1 * Age_c + Sex + Error(SampleID)		0.35	0.32
PCBD1	ENSG00000166228	Inflammation_II	P61457	OID30610	Sex	0.0078567	0.581569	0.936999	Non-significant	0.860576	0.0420083	NPX ~ NPC1 * Age_c + Sex + Error(SampleID)		0.24	0.31
FAP	ENSG00000078098	Cardiometabolic	Q12884	OID20330	Sex	0.00797652	0.578691	0.936999	Non-significant	-0.613218	-0.0419849	NPX ~ NPC1 * Age_c + Sex + Error(SampleID)		0.23	0.31
ADGRB3	ENSG00000135298	Neurology	O60242	OID20974	Sex	0.0082807	0.576547	0.936999	Non-significant	0.53923	-0.0385079	NPX ~ NPC1 * Age_c + Sex + Error(SampleID)		0.19	0.32
PCDH9	ENSG00000184226	Oncology_II	Q9HC56	OID31516	Sex	0.00789319	0.580689	0.936999	Non-significant	0.640081	0.0365813	NPX ~ NPC1 * Age_c + Sex + Error(SampleID)		0.18	0.31
ANGPTL3	ENSG00000132855	Cardiometabolic	Q9Y5C1	OID20407	Sex	0.00781849	0.582492	0.936999	Non-significant	0.203119	0.0334799	NPX ~ NPC1 * Age_c + Sex + Error(SampleID)		0.15	0.31
HS6ST1	ENSG00000136720	Oncology	O60243	OID21441	Sex	0.00812471	0.580175	0.936999	Non-significant	0.946715	-0.0330767	NPX ~ NPC1 * Age_c + Sex + Error(SampleID)		0.14	0.31
CD1C	ENSG00000158481	Oncology	P29017	OID21483	Sex	0.0080074	0.577954	0.936999	Non-significant	-0.159603	0.0255676	NPX ~ NPC1 * Age_c + Sex + Error(SampleID)		0.09	0.31
DCC	ENSG00000187323	Neurology_II	P43146	OID30953	NPC1	0.000359168	0.894796	0.937047	Non-significant	-0.048468	-0.0146291	NPX ~ NPC1 * Age_c + Sex + Error(SampleID)	35	0.10
CAT	ENSG00000121691	Inflammation_II	P04040	OID30712	NPC1:Age_c	0.00136794	0.818419	0.937349	Non-significant	0.334181	0.00878315	NPX ~ NPC1 * Age_c + Sex + Error(SampleID)		1.66	0.05
LAMA1	ENSG00000101680	Cardiometabolic_II	P25391	OID30057	NPC1:Age_c	0.00137271	0.818108	0.937349	Non-significant	0.115098	-0.00555126	NPX ~ NPC1 * Age_c + Sex + Error(SampleID)		0.66	0.05
CUZD1	ENSG00000138161	Neurology_II	Q86UP6	OID30914	NPC1	0.000401046	0.895613	0.937481	Non-significant	0.180006	0.0460205	NPX ~ NPC1 * Age_c + Sex + Error(SampleID)	35	0.98
IL17RA	ENSG00000177663	Neurology	Q96F46	OID21089	NPC1	0.000470987	0.895867	0.937481	Non-significant	-0.0542925	-0.0239141	NPX ~ NPC1 * Age_c + Sex + Error(SampleID)	39	0.30
LIF	ENSG00000128342	Neurology	P15018	OID20824	Sex	0.00861719	0.584751	0.937499	Non-significant	-1.60765	0.0950681	NPX ~ NPC1 * Age_c + Sex + Error(SampleID)		1.12	0.3
NFYA	ENSG00000001167	Cardiometabolic_II	P23511	OID30134	Sex	0.00774921	0.584174	0.937499	Non-significant	-0.745972	-0.0701991	NPX ~ NPC1 * Age_c + Sex + Error(SampleID)		0.68	0.3
MFAP3	ENSG00000037749	Cardiometabolic	P55082	OID20057	Sex	0.00947789	0.583871	0.937499	Non-significant	0.151819	-0.0497026	NPX ~ NPC1 * Age_c + Sex + Error(SampleID)		0.28	0.31
DMD	ENSG00000198947	Cardiometabolic_II	P11532	OID30223	Sex	0.00790709	0.585313	0.937499	Non-significant	0.0869487	0.0487375	NPX ~ NPC1 * Age_c + Sex + Error(SampleID)		0.32	0.3
LEPR	ENSG00000116678	Cardiometabolic	P48357	OID20128	Sex	0.00769548	0.585486	0.937499	Non-significant	0.244946	-0.0445936	NPX ~ NPC1 * Age_c + Sex + Error(SampleID)		0.27	0.3
RSPO1	ENSG00000169218	Neurology	Q2MKA7	OID20938	Sex	0.00794763	0.584349	0.937499	Non-significant	0.042693	0.0415386	NPX ~ NPC1 * Age_c + Sex + Error(SampleID)		0.23	0.3
PDIA4	ENSG00000155660	Cardiometabolic_II	P13667	OID30375	Sex	0.00777089	0.583647	0.937499	Non-significant	-0.375376	0.0371468	NPX ~ NPC1 * Age_c + Sex + Error(SampleID)		0.19	0.31
MAMDC2	ENSG00000165072	Cardiometabolic_II	Q7Z304	OID30309	Sex	0.00789639	0.585568	0.937499	Non-significant	0.535116	-0.0324261	NPX ~ NPC1 * Age_c + Sex + Error(SampleID)		0.14	0.3
ERCC1	ENSG00000012061	Oncology_II	P07992	OID31223	Sex	0.00767457	0.585998	0.937519	Non-significant	-0.796608	-0.229565	NPX ~ NPC1 * Age_c + Sex + Error(SampleID)		7.30	0.3
NEDD9	ENSG00000111859	Inflammation_II	Q14511	OID30503	Sex	0.00765544	0.586467	0.937519	Non-significant	-0.95155	-0.0927608	NPX ~ NPC1 * Age_c + Sex + Error(SampleID)		1.20	0.3
DRG2	ENSG00000108591	Oncology	P55039	OID21335	Sex	0.00806896	0.586564	0.937519	Non-significant	-0.871868	-0.0701179	NPX ~ NPC1 * Age_c + Sex + Error(SampleID)		0.64	0.3
TNFAIP8	ENSG00000145779	Inflammation	O95379	OID20433	Sex	0.00816997	0.589416	0.937886	Non-significant	-0.76976	0.1489	NPX ~ NPC1 * Age_c + Sex + Error(SampleID)		2.83	0.3
CLEC2L	ENSG00000236279	Neurology_II	P0C7M8	OID30884	Sex	0.00846316	0.588142	0.937886	Non-significant	0.521676	-0.126963	NPX ~ NPC1 * Age_c + Sex + Error(SampleID)		2.03	0.3
GFOD2	ENSG00000141098	Oncology	Q3B7J2	OID21216	Sex	0.0081963	0.588814	0.937886	Non-significant	0.860341	0.10073	NPX ~ NPC1 * Age_c + Sex + Error(SampleID)		1.31	0.3
PRND	ENSG00000171864	Neurology_II	Q9UKY0	OID31124	Sex	0.00753956	0.589325	0.937886	Non-significant	0.623637	0.0714686	NPX ~ NPC1 * Age_c + Sex + Error(SampleID)		0.72	0.3
CLEC3B	ENSG00000163815	Inflammation_II	P05452	OID30756	Sex	0.00761728	0.587405	0.937886	Non-significant	-0.677596	0.0673654	NPX ~ NPC1 * Age_c + Sex + Error(SampleID)		0.63	0.3
IL1RL2	ENSG00000115598	Inflammation	Q9HB29	OID20487	Sex	0.00825551	0.587466	0.937886	Non-significant	-0.347122	0.046619	NPX ~ NPC1 * Age_c + Sex + Error(SampleID)		0.27	0.3
COCH	ENSG00000100473	Cardiometabolic_II	O43405	OID30305	Sex	0.00776957	0.588607	0.937886	Non-significant	-0.442226	0.0443319	NPX ~ NPC1 * Age_c + Sex + Error(SampleID)		0.27	0.3
HSD11B1	ENSG00000117594	Inflammation	P28845	OID20575	Sex	0.00797463	0.588769	0.937886	Non-significant	-0.15593	0.0307227	NPX ~ NPC1 * Age_c + Sex + Error(SampleID)		0.13	0.3
BHLHE40	ENSG00000134107	Neurology_II	O14503	OID30873	NPC1:Age_c	0.0013917	0.819228	0.937899	Non-significant	-0.209178	0.0203048	NPX ~ NPC1 * Age_c + Sex + Error(SampleID)		8.64	0.05
PFDN6	ENSG00000204220	Neurology_II	O15212	OID30938	NPC1:Age_c	0.00148218	0.821025	0.937921	Non-significant	0.146475	-0.0201144	NPX ~ NPC1 * Age_c + Sex + Error(SampleID)		8.24	0.05
TOM1L2	ENSG00000175662	Neurology_II	Q6ZVM7	OID31057	NPC1:Age_c	0.00132829	0.821027	0.937921	Non-significant	-0.0441467	-0.0189201	NPX ~ NPC1 * Age_c + Sex + Error(SampleID)		7.95	0.05
PPME1	ENSG00000214517	Oncology	Q9Y570	OID21347	NPC1:Age_c	0.00139874	0.821169	0.937921	Non-significant	0.818717	0.0115727	NPX ~ NPC1 * Age_c + Sex + Error(SampleID)		2.97	0.05
CA7	ENSG00000168748	Oncology_II	P43166	OID31265	NPC1:Age_c	0.00141636	0.820065	0.937921	Non-significant	-0.120181	-0.0078448	NPX ~ NPC1 * Age_c + Sex + Error(SampleID)		1.27	0.05
PPBP	ENSG00000163736	Inflammation_II	P02775	OID30761	NPC1:Age_c	0.00133409	0.820643	0.937921	Non-significant	-1.77182	0.0072713	NPX ~ NPC1 * Age_c + Sex + Error(SampleID)		1.17	0.05
CCL21	ENSG00000137077	Inflammation	O00585	OID20686	NPC1:Age_c	0.00132548	0.821213	0.937921	Non-significant	0.707778	-0.00442613	NPX ~ NPC1 * Age_c + Sex + Error(SampleID)		0.44	0.05
TIMM8A	ENSG00000126953	Neurology_II	O60220	OID31143	Sex	0.00750778	0.590114	0.938102	Non-significant	-0.568073	-0.0630519	NPX ~ NPC1 * Age_c + Sex + Error(SampleID)		0.56	0.3
MNAT1	ENSG00000020426	Oncology_II	P51948	OID31327	Sex	0.00791348	0.590207	0.938102	Non-significant	-0.362692	-0.0568095	NPX ~ NPC1 * Age_c + Sex + Error(SampleID)		0.43	0.3
TNIP1	ENSG00000145901	Neurology_II	Q15025	OID31120	Sex	0.00745261	0.591488	0.938206	Non-significant	-0.961567	-0.11434	NPX ~ NPC1 * Age_c + Sex + Error(SampleID)		1.87	0.29
LILRB5	ENSG00000105609	Cardiometabolic	O75023	OID20324	Sex	0.00745196	0.591504	0.938206	Non-significant	1.18442	0.0934503	NPX ~ NPC1 * Age_c + Sex + Error(SampleID)		1.25	0.29
THPO	ENSG00000090534	Cardiometabolic	P40225	OID20098	Sex	0.00910947	0.59131	0.938206	Non-significant	-1.21323	0.0363641	NPX ~ NPC1 * Age_c + Sex + Error(SampleID)		0.16	0.29
CSF1	ENSG00000184371	Inflammation	P09603	OID20719	Sex	0.00744874	0.591585	0.938206	Non-significant	0.1621	-0.0240253	NPX ~ NPC1 * Age_c + Sex + Error(SampleID)		0.08	0.29
LXN	ENSG00000079257	Neurology	Q9BS40	OID21003	NPC1:Age_c	0.00135129	0.821829	0.938249	Non-significant	0.462225	0.00498459	NPX ~ NPC1 * Age_c + Sex + Error(SampleID)		0.56	0.05
FGF7	ENSG00000140285	Oncology_II	P21781	OID31241	NPC1	0.000446856	0.897515	0.938514	Non-significant	0.216874	0.0473748	NPX ~ NPC1 * Age_c + Sex + Error(SampleID)	39	1.22
TNFRSF11A	ENSG00000141655	Inflammation	Q9Y6Q6	OID20646	NPC1	0.000453244	0.897517	0.938514	Non-significant	0.00366293	-0.0207583	NPX ~ NPC1 * Age_c + Sex + Error(SampleID)	37	0.23
CLSTN2	ENSG00000158258	Inflammation	Q9H4D0	OID20664	NPC1	0.000467161	0.897837	0.938514	Non-significant	0.0295231	0.0170845	NPX ~ NPC1 * Age_c + Sex + Error(SampleID)	37	0.16
RAD51	ENSG00000051180	Oncology_II	Q06609	OID31254	Sex	0.00776669	0.593689	0.938555	Non-significant	0.703775	-0.200692	NPX ~ NPC1 * Age_c + Sex + Error(SampleID)		5.53	0.29
XCL1	ENSG00000143184	Oncology	P47992	OID21398	Sex	0.00756054	0.593686	0.938555	Non-significant	0.200165	-0.142156	NPX ~ NPC1 * Age_c + Sex + Error(SampleID)		2.83	0.29
CDK5RAP3	ENSG00000108465	Neurology_II	Q96JB5	OID30985	Sex	0.0073354	0.594429	0.938555	Non-significant	-0.127918	0.128348	NPX ~ NPC1 * Age_c + Sex + Error(SampleID)		2.39	0.29
OSM	ENSG00000099985	Inflammation	P13725	OID20574	Sex	0.00780225	0.592842	0.938555	Non-significant	-3.04545	-0.117592	NPX ~ NPC1 * Age_c + Sex + Error(SampleID)		1.89	0.29
BRAP	ENSG00000089234	Oncology_II	Q7Z569	OID31506	Sex	0.007341	0.594288	0.938555	Non-significant	-0.982742	-0.112028	NPX ~ NPC1 * Age_c + Sex + Error(SampleID)		1.82	0.29
NFATC1	ENSG00000131196	Inflammation	O95644	OID20545	Sex	0.00773893	0.594352	0.938555	Non-significant	-1.67584	-0.100241	NPX ~ NPC1 * Age_c + Sex + Error(SampleID)		1.39	0.29
CHL1	ENSG00000134121	Cardiometabolic	O00533	OID20366	Sex	0.00740986	0.592557	0.938555	Non-significant	0.061255	-0.0265482	NPX ~ NPC1 * Age_c + Sex + Error(SampleID)		0.10	0.29
CANT1	ENSG00000171302	Cardiometabolic	Q8WVQ1	OID20181	Sex	0.00739057	0.593041	0.938555	Non-significant	-0.0717192	-0.0246128	NPX ~ NPC1 * Age_c + Sex + Error(SampleID)		0.09	0.29
EVI2B	ENSG00000185862	Oncology_II	P34910	OID31227	NPC1	0.000562532	0.89901	0.93871	Non-significant	-0.205338	-0.0374844	NPX ~ NPC1 * Age_c + Sex + Error(SampleID)	39	0.78
SPINK4	ENSG00000122711	Inflammation	O60575	OID20509	NPC1	0.00109575	0.898449	0.93871	Non-significant	0.0550436	0.031327	NPX ~ NPC1 * Age_c + Sex + Error(SampleID)	37	0.57
SEPTIN9	ENSG00000184640	Oncology	Q9UHD8	OID21279	NPC1	0.00040692	0.898839	0.93871	Non-significant	-0.0550559	0.0264335	NPX ~ NPC1 * Age_c + Sex + Error(SampleID)	37	0.37
CTRB1	ENSG00000168925	Neurology	P17538	OID21150	NPC1:Age_c	0.00130325	0.822694	0.938863	Non-significant	0.209952	0.00414886	NPX ~ NPC1 * Age_c + Sex + Error(SampleID)		0.39	0.05
TNNI3	ENSG00000129991	Cardiometabolic	P19429	OID20050	Sex	0.00891564	0.595301	0.938936	Non-significant	0.876601	0.206623	NPX ~ NPC1 * Age_c + Sex + Error(SampleID)		5.12	0.29
IL1R2	ENSG00000115590	Inflammation	P27930	OID20757	Sex	0.00729988	0.595327	0.938936	Non-significant	0.371768	-0.0150192	NPX ~ NPC1 * Age_c + Sex + Error(SampleID)		0.03	0.29
F2	ENSG00000180210	Inflammation_II	P00734	OID30723	Sex	0.00728521	0.595698	0.939004	Non-significant	-0.330441	0.0446019	NPX ~ NPC1 * Age_c + Sex + Error(SampleID)		0.29	0.29
WAS	ENSG00000015285	Inflammation	P42768	OID20479	Sex	0.0078291	0.59732	0.939017	Non-significant	-1.88496	0.135383	NPX ~ NPC1 * Age_c + Sex + Error(SampleID)		2.45	0.28
CEP152	ENSG00000103995	Oncology_II	O94986	OID31249	Sex	0.00722029	0.597347	0.939017	Non-significant	-1.44405	0.108765	NPX ~ NPC1 * Age_c + Sex + Error(SampleID)		1.74	0.28
PHACTR2	ENSG00000112419	Neurology_II	O75167	OID31009	Sex	0.00725657	0.596424	0.939017	Non-significant	-0.450396	-0.0889505	NPX ~ NPC1 * Age_c + Sex + Error(SampleID)		1.16	0.29
GBP1	ENSG00000117228	Neurology_II	P32455	OID31128	Sex	0.00724536	0.596709	0.939017	Non-significant	0.845206	-0.0830613	NPX ~ NPC1 * Age_c + Sex + Error(SampleID)		1.01	0.28
CSF1R	ENSG00000182578	Inflammation_II	P07333	OID30681	Sex	0.00723816	0.596892	0.939017	Non-significant	1.00808	0.0418526	NPX ~ NPC1 * Age_c + Sex + Error(SampleID)		0.26	0.28
SOWAHA	ENSG00000198944	Neurology_II	Q2M3V2	OID30888	Sex	0.00803407	0.5978	0.939212	Non-significant	0.356212	0.18244	NPX ~ NPC1 * Age_c + Sex + Error(SampleID)		4.42	0.28
PPL	ENSG00000118898	Inflammation_II	O60437	OID30564	NPC1:Age_c	0.00129196	0.823452	0.939353	Non-significant	0.26609	-0.00361906	NPX ~ NPC1 * Age_c + Sex + Error(SampleID)		0.30	0.05
IL17RA	ENSG00000177663	Neurology	Q96F46	OID21089	NPC1:Age_c	0.00128527	0.823903	0.939492	Non-significant	-0.0542925	0.00361446	NPX ~ NPC1 * Age_c + Sex + Error(SampleID)		0.30	0.05
GATA3	ENSG00000107485	Oncology_II	P23771	OID31219	Age_c	0.00107832	0.838497	0.939655	Non-significant	0.256663	0.00584325	NPX ~ NPC1 * Age_c + Sex + Error(SampleID)		0.93	0.04
WFDC12	ENSG00000168703	Oncology	Q8WWY7	OID21462	Age_c	0.00110219	0.838847	0.939679	Non-significant	0.276445	-0.00390667	NPX ~ NPC1 * Age_c + Sex + Error(SampleID)		0.42	0.04
SPINK2	ENSG00000128040	Inflammation_II	P20155	OID30627	NPC1:Age_c	0.00127579	0.824543	0.939847	Non-significant	0.671447	0.00267914	NPX ~ NPC1 * Age_c + Sex + Error(SampleID)		0.17	0.05
TPRKB	ENSG00000144034	Oncology_II	Q9Y3C4	OID31234	NPC1:Age_c	0.00127015	0.824925	0.939908	Non-significant	0.514875	-0.0097519	NPX ~ NPC1 * Age_c + Sex + Error(SampleID)		2.21	0.05
SCN2A	ENSG00000136531	Neurology_II	Q99250	OID30833	Sex	0.00730617	0.599988	0.940069	Non-significant	1.02666	-0.122129	NPX ~ NPC1 * Age_c + Sex + Error(SampleID)		2.21	0.28
AGR3	ENSG00000173467	Oncology	Q8TD06	OID21243	Sex	0.00773083	0.599639	0.940069	Non-significant	0.581803	0.0973022	NPX ~ NPC1 * Age_c + Sex + Error(SampleID)		1.30	0.28
BNIP3L	ENSG00000104765	Inflammation_II	O60238	OID30525	Sex	0.0071641	0.598783	0.940069	Non-significant	-0.861249	-0.0842819	NPX ~ NPC1 * Age_c + Sex + Error(SampleID)		1.05	0.28
SERPINB6	ENSG00000124570	Neurology	P35237	OID21023	Sex	0.00711853	0.599952	0.940069	Non-significant	-0.310638	0.057156	NPX ~ NPC1 * Age_c + Sex + Error(SampleID)		0.49	0.28
SHH	ENSG00000164690	Inflammation_II	Q15465	OID30516	Sex	0.00712607	0.599758	0.940069	Non-significant	-0.0934525	0.0482874	NPX ~ NPC1 * Age_c + Sex + Error(SampleID)		0.35	0.28
APOC1	ENSG00000130208	Inflammation_II	P02654	OID30749	Age_c	0.00106006	0.839852	0.940437	Non-significant	-0.0515375	0.00380056	NPX ~ NPC1 * Age_c + Sex + Error(SampleID)		0.40	0.04
TPSG1	ENSG00000116176	Inflammation_II	Q9NRR2	OID30424	NPC1:Age_c	0.00125155	0.826192	0.940603	Non-significant	0.251154	-0.00764856	NPX ~ NPC1 * Age_c + Sex + Error(SampleID)		1.38	0.05
TREM2	ENSG00000095970	Inflammation	Q9NZC2	OID20731	NPC1:Age_c	0.00125379	0.826039	0.940603	Non-significant	2.86684	0.00538435	NPX ~ NPC1 * Age_c + Sex + Error(SampleID)		0.68	0.05
CREBZF	ENSG00000137504	Oncology_II	Q9NS37	OID31206	Sex	0.00709067	0.600669	0.94062	Non-significant	0.147833	0.0481445	NPX ~ NPC1 * Age_c + Sex + Error(SampleID)		0.35	0.28
DKKL1	ENSG00000104901	Oncology	Q9UK85	OID21313	NPC1	0.000411972	0.901268	0.940725	Non-significant	0.0145391	0.0391108	NPX ~ NPC1 * Age_c + Sex + Error(SampleID)	37	0.85
FKBP1B	ENSG00000119782	Inflammation	P68106	OID20618	Sex	0.00735159	0.603767	0.940844	Non-significant	-4.02718	0.160981	NPX ~ NPC1 * Age_c + Sex + Error(SampleID)		3.80	0.27
NCF2	ENSG00000116701	Inflammation	P19878	OID20567	Sex	0.00739684	0.602651	0.940844	Non-significant	-0.49815	-0.146722	NPX ~ NPC1 * Age_c + Sex + Error(SampleID)		3.11	0.28
RAB39B	ENSG00000155961	Cardiometabolic_II	Q96DA2	OID30069	Sex	0.00704238	0.601916	0.940844	Non-significant	-1.43736	-0.130249	NPX ~ NPC1 * Age_c + Sex + Error(SampleID)		2.56	0.28
RALY	ENSG00000125970	Oncology_II	Q9UKM9	OID31382	Sex	0.00700219	0.602958	0.940844	Non-significant	0.123173	0.109353	NPX ~ NPC1 * Age_c + Sex + Error(SampleID)		1.82	0.28
SYNGAP1	ENSG00000197283	Neurology_II	Q96PV0	OID30797	Sex	0.00716759	0.60348	0.940844	Non-significant	0.965969	0.10312	NPX ~ NPC1 * Age_c + Sex + Error(SampleID)		1.60	0.27
PPBP	ENSG00000163736	Inflammation_II	P02775	OID30761	Sex	0.00706574	0.601312	0.940844	Non-significant	-1.77182	0.0881245	NPX ~ NPC1 * Age_c + Sex + Error(SampleID)		1.17	0.28
CCL3	ENSG00000277632	Inflammation	P10147	OID20610	Sex	0.00743996	0.601592	0.940844	Non-significant	0.219567	0.0847114	NPX ~ NPC1 * Age_c + Sex + Error(SampleID)		1.03	0.28
MANSC4	ENSG00000205693	Cardiometabolic_II	A6NHS7	OID30141	Sex	0.00698988	0.603278	0.940844	Non-significant	4.11623	-0.0674542	NPX ~ NPC1 * Age_c + Sex + Error(SampleID)		0.69	0.27
MAPK9	ENSG00000050748	Inflammation	P45984	OID20557	Sex	0.00733812	0.6041	0.940844	Non-significant	-0.500241	-0.0522159	NPX ~ NPC1 * Age_c + Sex + Error(SampleID)		0.40	0.27
PSAPL1	ENSG00000178597	Oncology_II	Q6NUJ1	OID31473	Sex	0.00696561	0.60391	0.940844	Non-significant	0.0239192	0.0481125	NPX ~ NPC1 * Age_c + Sex + Error(SampleID)		0.35	0.27
ITPR1	ENSG00000150995	Cardiometabolic_II	Q14643	OID30216	NPC1:Age_c	0.00127139	0.827094	0.941255	Non-significant	0.672504	-0.00506095	NPX ~ NPC1 * Age_c + Sex + Error(SampleID)		0.57	0.05
MN1	ENSG00000169184	Neurology_II	Q10571	OID30908	Sex	0.007616	0.60753	0.941525	Non-significant	0.612646	-0.268805	NPX ~ NPC1 * Age_c + Sex + Error(SampleID)		10.12	0.27
EIF2AK2	ENSG00000055332	Oncology_II	P19525	OID31442	Sex	0.00687624	0.606249	0.941525	Non-significant	-1.59268	-0.168873	NPX ~ NPC1 * Age_c + Sex + Error(SampleID)		4.41	0.27
LILRA3	ENSG00000276175	Cardiometabolic_II	Q8N6C8	OID30376	Sex	0.00691746	0.605168	0.941525	Non-significant	0.734383	0.155824	NPX ~ NPC1 * Age_c + Sex + Error(SampleID)		3.74	0.27
NOP56	ENSG00000101361	Cardiometabolic_II	O00567	OID30055	Sex	0.00687199	0.60636	0.941525	Non-significant	1.01574	0.145216	NPX ~ NPC1 * Age_c + Sex + Error(SampleID)		3.27	0.27
ABL1	ENSG00000097007	Oncology	P00519	OID21280	Sex	0.0072565	0.606126	0.941525	Non-significant	-1.44083	-0.0992057	NPX ~ NPC1 * Age_c + Sex + Error(SampleID)		1.43	0.27
GID8	ENSG00000101193	Neurology_II	Q9NWU2	OID31041	Sex	0.00691592	0.605208	0.941525	Non-significant	0.613605	-0.0755029	NPX ~ NPC1 * Age_c + Sex + Error(SampleID)		0.88	0.27
LAT	ENSG00000213658	Inflammation	O43561	OID20640	Sex	0.00718862	0.607822	0.941525	Non-significant	-1.3786	-0.0748631	NPX ~ NPC1 * Age_c + Sex + Error(SampleID)		0.84	0.27
PHOSPHO1	ENSG00000173868	Neurology	Q8TCT1	OID20922	Sex	0.00701646	0.607337	0.941525	Non-significant	-0.371505	0.0300997	NPX ~ NPC1 * Age_c + Sex + Error(SampleID)		0.14	0.27
ADAM22	ENSG00000008277	Neurology	Q9P0K1	OID21001	Sex	0.00699737	0.607829	0.941525	Non-significant	0.259725	-0.0282804	NPX ~ NPC1 * Age_c + Sex + Error(SampleID)		0.12	0.27
IL20RB	ENSG00000174564	Inflammation_II	Q6UXL0	OID30461	Sex	0.00683759	0.607266	0.941525	Non-significant	0.0536108	-0.0238367	NPX ~ NPC1 * Age_c + Sex + Error(SampleID)		0.09	0.27
CFD	ENSG00000197766	Inflammation_II	P00746	OID30738	Sex	0.00680289	0.608182	0.941564	Non-significant	-0.255041	0.0544776	NPX ~ NPC1 * Age_c + Sex + Error(SampleID)		0.46	0.27
PPP1R14A	ENSG00000167641	Neurology_II	Q96A00	OID31011	Sex	0.00672493	0.610252	0.94171	Non-significant	-2.4471	0.130218	NPX ~ NPC1 * Age_c + Sex + Error(SampleID)		2.68	0.26
TADA3	ENSG00000171148	Oncology_II	O75528	OID31422	Sex	0.00673318	0.610032	0.94171	Non-significant	0.0952767	0.0933854	NPX ~ NPC1 * Age_c + Sex + Error(SampleID)		1.38	0.26
SLC13A1	ENSG00000081800	Oncology_II	Q9BZW2	OID31388	Sex	0.00675971	0.609327	0.94171	Non-significant	-0.201228	-0.0848821	NPX ~ NPC1 * Age_c + Sex + Error(SampleID)		1.13	0.27
RANBP2	ENSG00000153201	Neurology_II	P49792	OID30812	Sex	0.00693772	0.609368	0.94171	Non-significant	-0.176425	0.062548	NPX ~ NPC1 * Age_c + Sex + Error(SampleID)		0.61	0.27
PYDC1	ENSG00000169900	Cardiometabolic_II	Q8WXC3	OID30202	Sex	0.00690503	0.610215	0.94171	Non-significant	0.430509	0.0524589	NPX ~ NPC1 * Age_c + Sex + Error(SampleID)		0.43	0.26
AMY1A_AMY1B_AMY1C		Inflammation_II	P0DUB6_P0DTE7_P0DTE8	OID30707	Sex	0.00674009	0.609848	0.94171	Non-significant	-0.112193	-0.0472498	NPX ~ NPC1 * Age_c + Sex + Error(SampleID)		0.35	0.26
C1R	ENSG00000159403	Inflammation_II	P00736	OID30753	NPC1:Age_c	0.00122023	0.828348	0.942307	Non-significant	-0.161879	0.00516775	NPX ~ NPC1 * Age_c + Sex + Error(SampleID)		0.65	0.05
IZUMO1	ENSG00000182264	Oncology_II	Q8IYV9	OID31159	Sex	0.0066915	0.611144	0.942579	Non-significant	0.551488	-0.0985029	NPX ~ NPC1 * Age_c + Sex + Error(SampleID)		1.54	0.26
LRRC38	ENSG00000162494	Neurology_II	Q5VT99	OID30924	Sex	0.00743504	0.611845	0.942726	Non-significant	-0.601881	0.0790235	NPX ~ NPC1 * Age_c + Sex + Error(SampleID)		0.90	0.26
GPR15L		Oncology_II	Q6UWK7	OID31511	Sex	0.00666332	0.611898	0.942726	Non-significant	0.279242	0.0655276	NPX ~ NPC1 * Age_c + Sex + Error(SampleID)		0.69	0.26
PTGES2	ENSG00000148334	Inflammation_II	Q9H7Z7	OID30561	NPC1:Age_c	0.00120835	0.829173	0.942871	Non-significant	-0.454778	0.00649494	NPX ~ NPC1 * Age_c + Sex + Error(SampleID)		1.03	0.05
CRKL	ENSG00000099942	Inflammation	P46109	OID20742	Sex	0.00664303	0.612442	0.943056	Non-significant	-2.61406	-0.167042	NPX ~ NPC1 * Age_c + Sex + Error(SampleID)		4.47	0.26
KIR3DL1	ENSG00000167633	Oncology	P43629	OID21185	NPC1	0.000398448	0.904081	0.943191	Non-significant	0.535089	0.100506	NPX ~ NPC1 * Age_c + Sex + Error(SampleID)	36	5.84
NINJ1	ENSG00000131669	Oncology	Q92982	OID21167	NPC1	0.0004147	0.90429	0.943191	Non-significant	0.0351406	-0.0459409	NPX ~ NPC1 * Age_c + Sex + Error(SampleID)	36	1.23
SERPINH1	ENSG00000149257	Oncology_II	P50454	OID31322	NPC1	1.31581e-07	0.904907	0.943218	Non-significant	-0.993712	-0.127307	NPX ~ NPC1 * Age_c + Sex + Error(SampleID)	37	9.91
PRAME	ENSG00000185686	Oncology_II	P78395	OID31165	NPC1	0.000425315	0.904975	0.943218	Non-significant	0.0164942	-0.0308486	NPX ~ NPC1 * Age_c + Sex + Error(SampleID)	39	0.60
CALCOCO2	ENSG00000136436	Cardiometabolic_II	Q13137	OID30249	Sex	0.00678998	0.613217	0.943259	Non-significant	-1.10336	-0.0971504	NPX ~ NPC1 * Age_c + Sex + Error(SampleID)		1.49	0.26
LRRC37A2	ENSG00000238083	Oncology_II	A6NM11	OID31440	Sex	0.00661359	0.613234	0.943259	Non-significant	0.287458	0.0384996	NPX ~ NPC1 * Age_c + Sex + Error(SampleID)		0.24	0.26
PRR4	ENSG00000111215	Inflammation_II	Q16378	OID30607	NPC1	0.000301652	0.906145	0.943406	Non-significant	0.0870525	0.0342539	NPX ~ NPC1 * Age_c + Sex + Error(SampleID)	39	0.76
LMOD1	ENSG00000163431	Oncology_II	P29536	OID31416	NPC1	0.000353633	0.906003	0.943406	Non-significant	0.178892	-0.0233782	NPX ~ NPC1 * Age_c + Sex + Error(SampleID)	39	0.35
LGALS4	ENSG00000171747	Inflammation	P56470	OID20748	NPC1	0.000481635	0.905826	0.943406	Non-significant	-0.0788342	-0.0196351	NPX ~ NPC1 * Age_c + Sex + Error(SampleID)	39	0.25
MAP1LC3B2	ENSG00000258102	Cardiometabolic_II	A6NCE7	OID30074	Sex	0.00658323	0.614053	0.943504	Non-significant	0.113791	0.122674	NPX ~ NPC1 * Age_c + Sex + Error(SampleID)		2.43	0.26
NFKB1	ENSG00000109320	Cardiometabolic_II	P19838	OID30160	Sex	0.00659089	0.613846	0.943504	Non-significant	-0.801061	-0.102529	NPX ~ NPC1 * Age_c + Sex + Error(SampleID)		1.70	0.26
HADH	ENSG00000138796	Cardiometabolic_II	Q16836	OID30132	NPC1	0.000371723	0.906987	0.943848	Non-significant	0.186024	0.055166	NPX ~ NPC1 * Age_c + Sex + Error(SampleID)	39	2.00
QPCT	ENSG00000115828	Cardiometabolic	Q16769	OID20320	NPC1	0.000226624	0.907229	0.943848	Non-significant	0.0824192	-0.0155794	NPX ~ NPC1 * Age_c + Sex + Error(SampleID)	39	0.16
GZMB	ENSG00000100453	Inflammation	P10144	OID20604	Age_c	0.00106756	0.843467	0.944116	Non-significant	-0.134407	-0.00421517	NPX ~ NPC1 * Age_c + Sex + Error(SampleID)		0.52	0.04
CD177	ENSG00000204936	Neurology	Q8N6Q3	OID21119	NPC1:Age_c	0.00118376	0.830894	0.944153	Non-significant	-0.797848	-0.00938595	NPX ~ NPC1 * Age_c + Sex + Error(SampleID)		2.20	0.05
MDK	ENSG00000110492	Oncology	P21741	OID21489	NPC1:Age_c	0.00118283	0.83096	0.944153	Non-significant	0.686104	-0.00263599	NPX ~ NPC1 * Age_c + Sex + Error(SampleID)		0.17	0.05
KIR2DS4	ENSG00000221957	Oncology_II	P43632	OID31432	NPC1	0.000344045	0.908235	0.944385	Non-significant	0.347548	0.0902758	NPX ~ NPC1 * Age_c + Sex + Error(SampleID)	39	5.51
IL25	ENSG00000166090	Oncology_II	Q9H293	OID31243	NPC1	0.000341617	0.908405	0.944385	Non-significant	-0.211202	-0.0634513	NPX ~ NPC1 * Age_c + Sex + Error(SampleID)	39	2.73
RTN4IP1	ENSG00000130347	Neurology_II	Q8WWV3	OID31030	NPC1	0.000412336	0.90921	0.944879	Non-significant	-0.0868858	-0.0396453	NPX ~ NPC1 * Age_c + Sex + Error(SampleID)	39	1.09
SMTN	ENSG00000183963	Neurology_II	P53814	OID31154	Sex	0.00653705	0.615302	0.944917	Non-significant	-4.08476	0.164617	NPX ~ NPC1 * Age_c + Sex + Error(SampleID)		4.41	0.26
BST2	ENSG00000130303	Neurology	Q10589	OID21029	Age_c	0.000993774	0.844877	0.944954	Non-significant	0.631923	-0.00627851	NPX ~ NPC1 * Age_c + Sex + Error(SampleID)		1.17	0.04
NCAM2	ENSG00000154654	Neurology	O15394	OID21095	Age_c	0.000995317	0.844758	0.944954	Non-significant	-0.038105	0.00192891	NPX ~ NPC1 * Age_c + Sex + Error(SampleID)		0.11	0.04
ARFIP1	ENSG00000164144	Neurology_II	P53367	OID31024	Sex	0.00649361	0.616483	0.945305	Non-significant	0.212579	-0.0948399	NPX ~ NPC1 * Age_c + Sex + Error(SampleID)		1.47	0.25
VIPR1	ENSG00000114812	Cardiometabolic_II	P32241	OID30193	Sex	0.00664466	0.617054	0.945305	Non-significant	0.0950393	0.0688028	NPX ~ NPC1 * Age_c + Sex + Error(SampleID)		0.76	0.25
CFB	ENSG00000243649	Inflammation_II	P00751	OID30755	Sex	0.00650938	0.616054	0.945305	Non-significant	-0.304571	-0.0318699	NPX ~ NPC1 * Age_c + Sex + Error(SampleID)		0.17	0.26
KLKB1	ENSG00000164344	Inflammation_II	P03952	OID30760	Sex	0.00646703	0.617207	0.945305	Non-significant	-0.287114	-0.0298504	NPX ~ NPC1 * Age_c + Sex + Error(SampleID)		0.15	0.25
PRELP	ENSG00000188783	Inflammation	P51888	OID20766	Sex	0.00646854	0.617166	0.945305	Non-significant	-0.0779033	-0.0288234	NPX ~ NPC1 * Age_c + Sex + Error(SampleID)		0.14	0.25
ATXN2L	ENSG00000168488	Neurology_II	Q8WWM7	OID30980	NPC1	0.000348381	0.910057	0.945415	Non-significant	-0.0395475	-0.0115231	NPX ~ NPC1 * Age_c + Sex + Error(SampleID)	39	0.09
CDK5RAP3	ENSG00000108465	Neurology_II	Q96JB5	OID30985	Age_c	0.000979601	0.845974	0.945442	Non-significant	-0.127918	0.00890956	NPX ~ NPC1 * Age_c + Sex + Error(SampleID)		2.39	0.04
DKK1	ENSG00000107984	Neurology	O94907	OID21066	Age_c	0.000982945	0.845714	0.945442	Non-significant	-0.957889	0.00337648	NPX ~ NPC1 * Age_c + Sex + Error(SampleID)		0.34	0.04
STAMBP	ENSG00000124356	Neurology	O95630	OID20955	NPC1	0.000171961	0.91101	0.945583	Non-significant	-0.0534926	-0.047557	NPX ~ NPC1 * Age_c + Sex + Error(SampleID)	38	1.65
SLC39A5	ENSG00000139540	Inflammation	Q6ZMH5	OID20539	NPC1	0.000324962	0.911136	0.945583	Non-significant	0.0542705	0.0184738	NPX ~ NPC1 * Age_c + Sex + Error(SampleID)	37	0.26
LEFTY2	ENSG00000143768	Oncology	O00292	OID21454	NPC1	0.000960476	0.911211	0.945583	Non-significant	-0.0186287	0.0156084	NPX ~ NPC1 * Age_c + Sex + Error(SampleID)	38	0.18
TNFRSF4	ENSG00000186827	Inflammation	P43489	OID20653	Sex	0.00679841	0.61777	0.945661	Non-significant	0.490398	-0.0293133	NPX ~ NPC1 * Age_c + Sex + Error(SampleID)		0.14	0.25
PAPPA	ENSG00000182752	Inflammation	Q13219	OID20421	Sex	0.00696553	0.618368	0.945849	Non-significant	0.171973	0.147852	NPX ~ NPC1 * Age_c + Sex + Error(SampleID)		3.28	0.25
TFPI2	ENSG00000105825	Oncology	P48307	OID21512	Sex	0.00641781	0.618554	0.945849	Non-significant	2.22701	0.0451346	NPX ~ NPC1 * Age_c + Sex + Error(SampleID)		0.34	0.25
PLIN1	ENSG00000166819	Neurology	O60240	OID20835	NPC1:Age_c	0.00129108	0.832786	0.945852	Non-significant	-0.954627	0.00380745	NPX ~ NPC1 * Age_c + Sex + Error(SampleID)		0.32	0.05
SDC1	ENSG00000115884	Cardiometabolic	P18827	OID20169	NPC1:Age_c	0.00115197	0.833147	0.945887	Non-significant	0.779802	-0.004015	NPX ~ NPC1 * Age_c + Sex + Error(SampleID)		0.41	0.04
ACOT13	ENSG00000112304	Oncology_II	Q9NPJ3	OID31522	NPC1	0.000387923	0.912457	0.94619	Non-significant	-0.171091	-0.0478515	NPX ~ NPC1 * Age_c + Sex + Error(SampleID)	39	1.70
CCN4	ENSG00000104415	Oncology	O95388	OID21444	NPC1	0.00015253	0.912199	0.94619	Non-significant	-0.0559178	-0.0171003	NPX ~ NPC1 * Age_c + Sex + Error(SampleID)	38	0.22
SNCA	ENSG00000145335	Inflammation_II	P37840	OID30645	Age_c	0.000962121	0.847338	0.946336	Non-significant	0.656171	-0.0159363	NPX ~ NPC1 * Age_c + Sex + Error(SampleID)		7.78	0.04
SIGLEC5	ENSG00000268500	Neurology	O15389	OID21082	Age_c	0.000956738	0.84776	0.946336	Non-significant	1.04437	0.0117665	NPX ~ NPC1 * Age_c + Sex + Error(SampleID)		4.27	0.04
MMUT	ENSG00000146085	Cardiometabolic_II	P22033	OID30159	Age_c	0.00092745	0.850082	0.946336	Non-significant	0.801632	0.00871408	NPX ~ NPC1 * Age_c + Sex + Error(SampleID)		2.41	0.04
VAMP5	ENSG00000168899	Cardiometabolic	O95183	OID20071	Age_c	0.00114893	0.849069	0.946336	Non-significant	0.0607636	0.00807448	NPX ~ NPC1 * Age_c + Sex + Error(SampleID)		1.39	0.04
MEP1B	ENSG00000141434	Cardiometabolic	Q16820	OID20168	Age_c	0.000930908	0.849806	0.946336	Non-significant	-0.508692	0.00584346	NPX ~ NPC1 * Age_c + Sex + Error(SampleID)		1.08	0.04
GET3	ENSG00000198356	Cardiometabolic_II	O43681	OID30303	Age_c	0.00096613	0.848999	0.946336	Non-significant	0.914242	0.00561867	NPX ~ NPC1 * Age_c + Sex + Error(SampleID)		0.99	0.04
TGFBR1	ENSG00000106799	Inflammation_II	P36897	OID30502	Age_c	0.000947533	0.848486	0.946336	Non-significant	0.165189	-0.00452868	NPX ~ NPC1 * Age_c + Sex + Error(SampleID)		0.64	0.04
GNE	ENSG00000159921	Oncology	Q9Y223	OID21231	Age_c	0.00101052	0.849732	0.946336	Non-significant	-0.0584715	-0.00334771	NPX ~ NPC1 * Age_c + Sex + Error(SampleID)		0.30	0.04
OSCAR	ENSG00000170909	Inflammation	Q8IYS5	OID20776	Age_c	0.000928115	0.850028	0.946336	Non-significant	0.733753	0.00222599	NPX ~ NPC1 * Age_c + Sex + Error(SampleID)		0.16	0.04
MANSC1	ENSG00000111261	Oncology	Q9H8J5	OID21492	Age_c	0.000946493	0.848568	0.946336	Non-significant	0.0207475	-0.00167547	NPX ~ NPC1 * Age_c + Sex + Error(SampleID)		0.09	0.04
LAP3	ENSG00000002549	Inflammation	P28838	OID20436	Sex	0.00691279	0.619705	0.946597	Non-significant	0.156021	0.111056	NPX ~ NPC1 * Age_c + Sex + Error(SampleID)		1.87	0.25
SEPTIN3	ENSG00000100167	Neurology_II	Q9UH03	OID31025	Sex	0.00638435	0.619474	0.946597	Non-significant	0.235864	0.0705526	NPX ~ NPC1 * Age_c + Sex + Error(SampleID)		0.83	0.25
KDM3A	ENSG00000115548	Inflammation_II	Q9Y4C1	OID30426	Sex	0.00628355	0.622261	0.946786	Non-significant	-0.673934	0.130225	NPX ~ NPC1 * Age_c + Sex + Error(SampleID)		2.87	0.25
GRSF1	ENSG00000132463	Oncology_II	Q12849	OID31224	Sex	0.00629046	0.622069	0.946786	Non-significant	0.573802	0.111392	NPX ~ NPC1 * Age_c + Sex + Error(SampleID)		2.10	0.25
DCTN1	ENSG00000204843	Oncology	Q14203	OID21399	Sex	0.00645514	0.622137	0.946786	Non-significant	-0.349292	-0.106068	NPX ~ NPC1 * Age_c + Sex + Error(SampleID)		1.85	0.25
VSTM2B	ENSG00000187135	Oncology_II	A6NLU5	OID31272	Sex	0.00670297	0.620257	0.946786	Non-significant	0.37655	-0.104633	NPX ~ NPC1 * Age_c + Sex + Error(SampleID)		1.74	0.25
OTOA	ENSG00000155719	Neurology_II	Q7RTW8	OID30825	Sex	0.00650375	0.620824	0.946786	Non-significant	1.65592	0.0617674	NPX ~ NPC1 * Age_c + Sex + Error(SampleID)		0.63	0.25
AGRP	ENSG00000159723	Inflammation	O00253	OID20658	Sex	0.00660595	0.622807	0.946786	Non-significant	2.21895	-0.0502095	NPX ~ NPC1 * Age_c + Sex + Error(SampleID)		0.41	0.25
C7orf50	ENSG00000146540	Neurology_II	Q9BRJ6	OID31095	Sex	0.00627375	0.622534	0.946786	Non-significant	-0.174064	-0.0411542	NPX ~ NPC1 * Age_c + Sex + Error(SampleID)		0.29	0.25
ACRBP	ENSG00000111644	Oncology_II	Q8NEB7	OID31385	Sex	0.00632298	0.621168	0.946786	Non-significant	0.351895	-0.0381028	NPX ~ NPC1 * Age_c + Sex + Error(SampleID)		0.24	0.25
PEAR1	ENSG00000187800	Cardiometabolic	Q5VY43	OID20257	Sex	0.00631194	0.621473	0.946786	Non-significant	-0.115958	-0.0270472	NPX ~ NPC1 * Age_c + Sex + Error(SampleID)		0.12	0.25
NECTIN1	ENSG00000110400	Inflammation_II	Q15223	OID30545	Age_c	0.000915994	0.851	0.94699	Non-significant	0.338048	-0.00259272	NPX ~ NPC1 * Age_c + Sex + Error(SampleID)		0.22	0.04
FGF6	ENSG00000111241	Inflammation_II	P10767	OID30443	Age_c	0.000903383	0.852018	0.947017	Non-significant	0.307517	0.00441861	NPX ~ NPC1 * Age_c + Sex + Error(SampleID)		0.64	0.04
ITIH4	ENSG00000055955	Inflammation_II	Q14624	OID30762	Age_c	0.000904157	0.851955	0.947017	Non-significant	-0.796314	-0.00373786	NPX ~ NPC1 * Age_c + Sex + Error(SampleID)		0.46	0.04
NOMO1	ENSG00000103512	Neurology	Q15155	OID21106	Age_c	0.000909342	0.851536	0.947017	Non-significant	0.0772392	0.00147483	NPX ~ NPC1 * Age_c + Sex + Error(SampleID)		0.07	0.04
HDAC8	ENSG00000147099	Inflammation_II	Q9BY41	OID30436	Sex	0.00616026	0.625709	0.947096	Non-significant	-0.350189	-0.16913	NPX ~ NPC1 * Age_c + Sex + Error(SampleID)		4.95	0.24
PDE4D	ENSG00000113448	Cardiometabolic_II	Q08499	OID30084	Sex	0.00617153	0.625392	0.947096	Non-significant	0.318182	0.132192	NPX ~ NPC1 * Age_c + Sex + Error(SampleID)		3.02	0.24
C2CD2L	ENSG00000172375	Neurology	O14523	OID20864	Sex	0.00674081	0.629035	0.947096	Non-significant	-2.72904	-0.121015	NPX ~ NPC1 * Age_c + Sex + Error(SampleID)		2.32	0.24
REXO2	ENSG00000076043	Cardiometabolic_II	Q9Y3B8	OID30075	Sex	0.00610546	0.627255	0.947096	Non-significant	0.447018	0.115475	NPX ~ NPC1 * Age_c + Sex + Error(SampleID)		2.33	0.24
ERP29	ENSG00000089248	Inflammation_II	P30040	OID30578	Sex	0.00603646	0.629213	0.947096	Non-significant	-1.99012	-0.108693	NPX ~ NPC1 * Age_c + Sex + Error(SampleID)		2.08	0.24
FGF21	ENSG00000105550	Oncology	Q9NSA1	OID21402	Sex	0.00621742	0.628645	0.947096	Non-significant	0.492762	-0.105648	NPX ~ NPC1 * Age_c + Sex + Error(SampleID)		1.90	0.24
USO1	ENSG00000138768	Oncology	O60763	OID21367	Sex	0.00635943	0.629394	0.947096	Non-significant	-0.314479	-0.0929605	NPX ~ NPC1 * Age_c + Sex + Error(SampleID)		1.43	0.24
APBB1IP	ENSG00000077420	Oncology	Q7Z5R6	OID21359	Sex	0.00651624	0.625186	0.947096	Non-significant	-0.79572	-0.0926217	NPX ~ NPC1 * Age_c + Sex + Error(SampleID)		1.39	0.24
AKR7L	ENSG00000211454	Inflammation_II	Q8NHP1	OID30488	Sex	0.0060741	0.628143	0.947096	Non-significant	0.175273	0.0906326	NPX ~ NPC1 * Age_c + Sex + Error(SampleID)		1.44	0.24
SRPK2	ENSG00000135250	Inflammation	P78362	OID20502	Sex	0.00637209	0.629052	0.947096	Non-significant	-1.00569	-0.0793552	NPX ~ NPC1 * Age_c + Sex + Error(SampleID)		1.06	0.24
PRDX3	ENSG00000165672	Inflammation	P30048	OID20483	Sex	0.00674915	0.623894	0.947096	Non-significant	0.708811	0.0683104	NPX ~ NPC1 * Age_c + Sex + Error(SampleID)		0.72	0.24
IL21R	ENSG00000103522	Inflammation_II	Q9HBE5	OID30441	Sex	0.00621837	0.624079	0.947096	Non-significant	0.160839	0.0567264	NPX ~ NPC1 * Age_c + Sex + Error(SampleID)		0.55	0.24
PBLD	ENSG00000108187	Neurology	P30039	OID20839	Sex	0.00674742	0.628866	0.947096	Non-significant	0.771737	0.0550147	NPX ~ NPC1 * Age_c + Sex + Error(SampleID)		0.48	0.24
LILRA2	ENSG00000239998	Neurology	Q8N149	OID21152	Sex	0.00619726	0.62467	0.947096	Non-significant	1.53511	0.0439466	NPX ~ NPC1 * Age_c + Sex + Error(SampleID)		0.33	0.24
GHR	ENSG00000112964	Inflammation_II	P10912	OID30574	Sex	0.0060982	0.62746	0.947096	Non-significant	-0.630642	0.0367833	NPX ~ NPC1 * Age_c + Sex + Error(SampleID)		0.24	0.24
PDGFRA	ENSG00000134853	Cardiometabolic	P16234	OID20133	Sex	0.00602177	0.629632	0.947096	Non-significant	-0.042755	-0.0354095	NPX ~ NPC1 * Age_c + Sex + Error(SampleID)		0.22	0.24
KLRK1	ENSG00000213809	Neurology_II	P26718	OID31082	Sex	0.00612068	0.626824	0.947096	Non-significant	0.60672	0.032221	NPX ~ NPC1 * Age_c + Sex + Error(SampleID)		0.18	0.24
ECE1	ENSG00000117298	Neurology	P42892	OID20891	Sex	0.00682845	0.626807	0.947096	Non-significant	0.167919	-0.0219067	NPX ~ NPC1 * Age_c + Sex + Error(SampleID)		0.08	0.24
AFM	ENSG00000079557	Inflammation_II	P43652	OID30741	Sex	0.00610252	0.627338	0.947096	Non-significant	-0.222294	-0.0197351	NPX ~ NPC1 * Age_c + Sex + Error(SampleID)		0.07	0.24
NEO1	ENSG00000067141	Neurology_II	Q92859	OID31066	Sex	0.00621375	0.624208	0.947096	Non-significant	-0.00612333	0.0154352	NPX ~ NPC1 * Age_c + Sex + Error(SampleID)		0.04	0.24
CLC	ENSG00000105205	Cardiometabolic	Q05315	OID20126	Sex	0.00599856	0.630295	0.947098	Non-significant	-0.299132	0.0971846	NPX ~ NPC1 * Age_c + Sex + Error(SampleID)		1.68	0.24
SIRT1	ENSG00000096717	Inflammation_II	Q96EB6	OID30439	Sex	0.00600121	0.630219	0.947098	Non-significant	-0.859817	-0.0739415	NPX ~ NPC1 * Age_c + Sex + Error(SampleID)		0.97	0.24
NGFR	ENSG00000064300	Cardiometabolic_II	P08138	OID30300	Age_c	0.000921469	0.852491	0.947175	Non-significant	0.437323	0.00417787	NPX ~ NPC1 * Age_c + Sex + Error(SampleID)		0.57	0.04
SPINT3	ENSG00000101446	Oncology_II	P49223	OID31509	NPC1	0.000666952	0.913993	0.94744	Non-significant	0.662053	0.0834993	NPX ~ NPC1 * Age_c + Sex + Error(SampleID)	39	5.37
PRCP	ENSG00000137509	Cardiometabolic	P42785	OID20337	Sex	0.00597802	0.630883	0.947484	Non-significant	-0.172802	0.0339958	NPX ~ NPC1 * Age_c + Sex + Error(SampleID)		0.21	0.23
DBNL	ENSG00000136279	Inflammation	Q9UJU6	OID20681	Sex	0.00596077	0.631377	0.947636	Non-significant	-2.51198	-0.147982	NPX ~ NPC1 * Age_c + Sex + Error(SampleID)		3.91	0.23
NRGN	ENSG00000154146	Inflammation_II	Q92686	OID30674	Sex	0.00594035	0.631965	0.947636	Non-significant	-1.2483	-0.0773254	NPX ~ NPC1 * Age_c + Sex + Error(SampleID)		1.07	0.23
PTPN9	ENSG00000169410	Inflammation_II	P43378	OID30437	Sex	0.00593986	0.631978	0.947636	Non-significant	-0.293038	-0.0676466	NPX ~ NPC1 * Age_c + Sex + Error(SampleID)		0.82	0.23
ACTN4	ENSG00000130402	Inflammation	O43707	OID20435	Age_c	0.000962688	0.853292	0.947697	Non-significant	-0.435601	0.00439554	NPX ~ NPC1 * Age_c + Sex + Error(SampleID)		0.53	0.03
GADD45B	ENSG00000099860	Oncology_II	O75293	OID31261	NPC1:Age_c	0.00114828	0.837734	0.947755	Non-significant	-0.302577	-0.0180419	NPX ~ NPC1 * Age_c + Sex + Error(SampleID)		8.30	0.04
GPR37	ENSG00000170775	Cardiometabolic	O15354	OID20095	NPC1:Age_c	0.00135451	0.836288	0.947755	Non-significant	0.268485	0.00688253	NPX ~ NPC1 * Age_c + Sex + Error(SampleID)		0.86	0.04
GSTM4	ENSG00000168765	Cardiometabolic_II	Q03013	OID30164	NPC1:Age_c	0.00107238	0.838936	0.947755	Non-significant	0.675243	0.00677557	NPX ~ NPC1 * Age_c + Sex + Error(SampleID)		1.26	0.04
TSNAX	ENSG00000116918	Cardiometabolic_II	Q99598	OID30185	NPC1:Age_c	0.00107566	0.838693	0.947755	Non-significant	0.527222	0.00673784	NPX ~ NPC1 * Age_c + Sex + Error(SampleID)		1.25	0.04
TSPAN15	ENSG00000099282	Cardiometabolic_II	O95858	OID30095	NPC1:Age_c	0.00109899	0.836977	0.947755	Non-significant	0.276353	-0.00663647	NPX ~ NPC1 * Age_c + Sex + Error(SampleID)		1.18	0.04
NRN1	ENSG00000124785	Neurology_II	Q9NPD7	OID30983	NPC1:Age_c	0.00108239	0.838196	0.947755	Non-significant	0.388316	0.00585508	NPX ~ NPC1 * Age_c + Sex + Error(SampleID)		0.93	0.04
RBP1	ENSG00000114115	Neurology_II	P09455	OID30913	NPC1:Age_c	0.00119912	0.83877	0.947755	Non-significant	0.995724	-0.00478526	NPX ~ NPC1 * Age_c + Sex + Error(SampleID)		0.58	0.04
HEBP1	ENSG00000013583	Cardiometabolic	Q9NRV9	OID20063	NPC1:Age_c	0.00132669	0.837956	0.947755	Non-significant	-0.357053	0.00468399	NPX ~ NPC1 * Age_c + Sex + Error(SampleID)		0.40	0.04
CD5L	ENSG00000073754	Inflammation_II	O43866	OID30775	NPC1:Age_c	0.00111542	0.83578	0.947755	Non-significant	1.11844	0.0041963	NPX ~ NPC1 * Age_c + Sex + Error(SampleID)		0.47	0.04
SIT1	ENSG00000137078	Inflammation	Q9Y3P8	OID20462	NPC1:Age_c	0.00116055	0.839099	0.947755	Non-significant	0.911938	-0.00385575	NPX ~ NPC1 * Age_c + Sex + Error(SampleID)		0.34	0.04
FSTL1	ENSG00000163430	Cardiometabolic_II	Q12841	OID30254	NPC1:Age_c	0.00115404	0.835151	0.947755	Non-significant	-0.179018	0.0023543	NPX ~ NPC1 * Age_c + Sex + Error(SampleID)		0.14	0.04
CD300A	ENSG00000167851	Inflammation_II	Q9UGN4	OID30576	NPC1:Age_c	0.00110449	0.836575	0.947755	Non-significant	1.00991	-0.00210928	NPX ~ NPC1 * Age_c + Sex + Error(SampleID)		0.12	0.04
ADGRF5	ENSG00000069122	Cardiometabolic_II	Q8IZF2	OID30349	NPC1:Age_c	0.00110101	0.838932	0.947755	Non-significant	-0.424091	0.00176368	NPX ~ NPC1 * Age_c + Sex + Error(SampleID)		0.09	0.04
TCN1	ENSG00000134827	Inflammation_II	P20061	OID30687	Age_c	0.000881431	0.853807	0.947901	Non-significant	-0.0314967	-0.00267323	NPX ~ NPC1 * Age_c + Sex + Error(SampleID)		0.24	0.03
TPM3	ENSG00000143549	Cardiometabolic_II	P06753	OID30058	NPC1	0.000187605	0.91502	0.948161	Non-significant	0.142815	-0.0278377	NPX ~ NPC1 * Age_c + Sex + Error(SampleID)	39	0.61
ACTA2	ENSG00000107796	Cardiometabolic	P62736	OID20079	NPC1	0.000463274	0.91542	0.948231	Non-significant	0.0567567	0.0143979	NPX ~ NPC1 * Age_c + Sex + Error(SampleID)	32	0.15
POF1B	ENSG00000124429	Inflammation_II	Q8WVV4	OID30504	Sex	0.00590541	0.632971	0.948418	Non-significant	0.197752	-0.0609115	NPX ~ NPC1 * Age_c + Sex + Error(SampleID)		0.67	0.23
NPC2	ENSG00000119655	Cardiometabolic_II	P61916	OID30418	Sex	0.0058891	0.633442	0.948418	Non-significant	1.56337	-0.0246089	NPX ~ NPC1 * Age_c + Sex + Error(SampleID)		0.11	0.23
NRP1	ENSG00000099250	Cardiometabolic	O14786	OID20390	Sex	0.00588731	0.633494	0.948418	Non-significant	0.488452	0.0190077	NPX ~ NPC1 * Age_c + Sex + Error(SampleID)		0.07	0.23
UGDH	ENSG00000109814	Cardiometabolic_II	O60701	OID30081	Age_c	0.000870619	0.854697	0.948521	Non-significant	0.322642	-0.010001	NPX ~ NPC1 * Age_c + Sex + Error(SampleID)		3.39	0.03
FOXO3	ENSG00000118689	Oncology	O43524	OID21271	NPC1:Age_c	0.00111353	0.842351	0.948615	Non-significant	-1.10014	-0.0121222	NPX ~ NPC1 * Age_c + Sex + Error(SampleID)		3.52	0.04
IL18RAP	ENSG00000115607	Neurology	O95256	OID20900	NPC1:Age_c	0.00106864	0.841287	0.948615	Non-significant	0.395786	-0.0118708	NPX ~ NPC1 * Age_c + Sex + Error(SampleID)		3.99	0.04
CHRDL2	ENSG00000054938	Cardiometabolic	Q6WN34	OID20223	NPC1:Age_c	0.00103719	0.841567	0.948615	Non-significant	-0.364486	-0.00349719	NPX ~ NPC1 * Age_c + Sex + Error(SampleID)		0.35	0.04
SERPINI1	ENSG00000163536	Inflammation_II	Q99574	OID30604	NPC1:Age_c	0.00103133	0.842009	0.948615	Non-significant	-0.93239	0.00334801	NPX ~ NPC1 * Age_c + Sex + Error(SampleID)		0.32	0.04
PTPRK	ENSG00000152894	Oncology_II	Q15262	OID31461	NPC1:Age_c	0.00103891	0.841437	0.948615	Non-significant	0.480032	0.00276895	NPX ~ NPC1 * Age_c + Sex + Error(SampleID)		0.22	0.04
CDNF	ENSG00000185267	Oncology	Q49AH0	OID21318	NPC1:Age_c	0.0010931	0.84163	0.948615	Non-significant	-0.49228	-0.00270655	NPX ~ NPC1 * Age_c + Sex + Error(SampleID)		0.21	0.04
ADGRB3	ENSG00000135298	Neurology	O60242	OID20974	NPC1:Age_c	0.00105198	0.842514	0.948615	Non-significant	0.53923	0.00256399	NPX ~ NPC1 * Age_c + Sex + Error(SampleID)		0.19	0.04
ATRN	ENSG00000088812	Inflammation_II	O75882-2	OID30735	NPC1:Age_c	0.00105469	0.840253	0.948615	Non-significant	0.041805	-0.00133562	NPX ~ NPC1 * Age_c + Sex + Error(SampleID)		0.05	0.04
CA1	ENSG00000133742	Cardiometabolic	P00915	OID20409	NPC1:Age_c	0.00101865	0.842971	0.948757	Non-significant	0.208149	-0.00917287	NPX ~ NPC1 * Age_c + Sex + Error(SampleID)		2.44	0.04
GBP6	ENSG00000183347	Cardiometabolic_II	Q6ZN66	OID30139	Age_c	0.000859179	0.855644	0.948837	Non-significant	0.863797	-0.0118408	NPX ~ NPC1 * Age_c + Sex + Error(SampleID)		4.81	0.03
RNASE10	ENSG00000182545	Cardiometabolic_II	Q5GAN6	OID30238	Age_c	0.000885687	0.855352	0.948837	Non-significant	1.14331	0.00375834	NPX ~ NPC1 * Age_c + Sex + Error(SampleID)		0.45	0.03
PFDN6	ENSG00000204220	Neurology_II	O15212	OID30938	NPC1	0.000252048	0.916371	0.948873	Non-significant	0.146475	0.106657	NPX ~ NPC1 * Age_c + Sex + Error(SampleID)	35	8.24
DARS1	ENSG00000115866	Neurology	P14868	OID20903	Sex	0.00599783	0.634793	0.94893	Non-significant	-1.8266	-0.121313	NPX ~ NPC1 * Age_c + Sex + Error(SampleID)		2.60	0.23
VPS28	ENSG00000160948	Oncology_II	Q9UK41	OID31273	Sex	0.00609776	0.636558	0.94893	Non-significant	0.553674	0.119329	NPX ~ NPC1 * Age_c + Sex + Error(SampleID)		2.50	0.23
AZI2	ENSG00000163512	Neurology_II	Q9H6S1	OID31056	Sex	0.00577297	0.636821	0.94893	Non-significant	-0.874904	-0.0729781	NPX ~ NPC1 * Age_c + Sex + Error(SampleID)		0.98	0.23
RRM2	ENSG00000171848	Oncology	P31350	OID21187	Sex	0.00631364	0.635355	0.94893	Non-significant	0.77092	-0.064338	NPX ~ NPC1 * Age_c + Sex + Error(SampleID)		0.70	0.23
C1R	ENSG00000159403	Inflammation_II	P00736	OID30753	Sex	0.00578892	0.636355	0.94893	Non-significant	-0.161879	0.0592412	NPX ~ NPC1 * Age_c + Sex + Error(SampleID)		0.65	0.23
CPB2	ENSG00000080618	Inflammation_II	Q96IY4	OID30734	Sex	0.00580052	0.636016	0.94893	Non-significant	-0.303459	0.0441945	NPX ~ NPC1 * Age_c + Sex + Error(SampleID)		0.36	0.23
CLEC10A	ENSG00000132514	Neurology	Q8IUN9	OID20928	Sex	0.0059636	0.635763	0.94893	Non-significant	-0.697242	-0.0306651	NPX ~ NPC1 * Age_c + Sex + Error(SampleID)		0.17	0.23
GALNT10	ENSG00000164574	Oncology	Q86SR1	OID21371	Sex	0.00609512	0.636631	0.94893	Non-significant	0.0472914	0.0259625	NPX ~ NPC1 * Age_c + Sex + Error(SampleID)		0.12	0.23
EPHB4	ENSG00000196411	Cardiometabolic	P54760	OID20242	Sex	0.00583859	0.634907	0.94893	Non-significant	0.142758	-0.0188427	NPX ~ NPC1 * Age_c + Sex + Error(SampleID)		0.06	0.23
DDR1	ENSG00000204580	Neurology	Q08345	OID21009	Sex	0.0057597	0.63721	0.949015	Non-significant	0.138456	0.0192084	NPX ~ NPC1 * Age_c + Sex + Error(SampleID)		0.07	0.23
FLT1	ENSG00000102755	Oncology	P17948	OID21301	Age_c	0.00089433	0.856585	0.949512	Non-significant	-0.09869	0.00135818	NPX ~ NPC1 * Age_c + Sex + Error(SampleID)		0.06	0.03
HHEX	ENSG00000152804	Neurology_II	Q03014	OID31107	Sex	0.00572906	0.63811	0.94986	Non-significant	-0.891352	0.0671012	NPX ~ NPC1 * Age_c + Sex + Error(SampleID)		0.84	0.22
OLFM4	ENSG00000102837	Inflammation_II	Q6UX06	OID30665	Age_c	0.000824089	0.858592	0.949897	Non-significant	-1.30741	0.00912072	NPX ~ NPC1 * Age_c + Sex + Error(SampleID)		2.98	0.03
TSPAN8	ENSG00000127324	Oncology_II	P19075	OID31470	Age_c	0.000827595	0.858295	0.949897	Non-significant	1.18506	0.00722526	NPX ~ NPC1 * Age_c + Sex + Error(SampleID)		1.86	0.03
CGN	ENSG00000143375	Neurology_II	Q9P2M7	OID30894	Age_c	0.000925864	0.858114	0.949897	Non-significant	0.327481	-0.00666119	NPX ~ NPC1 * Age_c + Sex + Error(SampleID)		1.44	0.03
LSM1	ENSG00000175324	Oncology	O15116	OID21210	Age_c	0.000898802	0.858192	0.949897	Non-significant	0.33132	0.00606701	NPX ~ NPC1 * Age_c + Sex + Error(SampleID)		1.09	0.03
VSTM1	ENSG00000189068	Neurology	Q6UX27	OID20851	Age_c	0.00092991	0.857808	0.949897	Non-significant	-0.073747	-0.00533512	NPX ~ NPC1 * Age_c + Sex + Error(SampleID)		0.88	0.03
MSLNL	ENSG00000162006	Neurology_II	Q96KJ4	OID30939	NPC1:Age_c	0.00111481	0.844469	0.95007	Non-significant	-0.154269	0.00633873	NPX ~ NPC1 * Age_c + Sex + Error(SampleID)		1.09	0.04
FDX1	ENSG00000137714	Cardiometabolic_II	P10109	OID30078	Sex	0.00564473	0.6406	0.950108	Non-significant	1.32832	0.124657	NPX ~ NPC1 * Age_c + Sex + Error(SampleID)		2.93	0.22
RLN1	ENSG00000107018	Neurology_II	P04808	OID30995	Sex	0.00565864	0.640188	0.950108	Non-significant	-0.25929	0.10461	NPX ~ NPC1 * Age_c + Sex + Error(SampleID)		2.06	0.22
TDRKH	ENSG00000182134	Neurology	Q9Y2W6	OID20875	Sex	0.00631582	0.6401	0.950108	Non-significant	-0.963293	-0.0725609	NPX ~ NPC1 * Age_c + Sex + Error(SampleID)		0.89	0.22
ID4	ENSG00000172201	Oncology_II	P47928	OID31284	Sex	0.00599688	0.63937	0.950108	Non-significant	0.756151	-0.070687	NPX ~ NPC1 * Age_c + Sex + Error(SampleID)		0.89	0.22
ENTPD2	ENSG00000054179	Oncology	Q9Y5L3	OID21260	Sex	0.00616926	0.639261	0.950108	Non-significant	0.0644234	0.0485297	NPX ~ NPC1 * Age_c + Sex + Error(SampleID)		0.41	0.22
NARS1	ENSG00000134440	Neurology_II	O43776	OID31035	Sex	0.00565505	0.640295	0.950108	Non-significant	0.0761175	-0.0472968	NPX ~ NPC1 * Age_c + Sex + Error(SampleID)		0.42	0.22
SPON2	ENSG00000159674	Cardiometabolic	Q9BUD6	OID20221	Sex	0.00567312	0.63976	0.950108	Non-significant	0.349881	-0.0311598	NPX ~ NPC1 * Age_c + Sex + Error(SampleID)		0.18	0.22
PRG2	ENSG00000186652	Cardiometabolic_II	P13727	OID30381	Age_c	0.000815806	0.859298	0.95031	Non-significant	0.57877	-0.00345309	NPX ~ NPC1 * Age_c + Sex + Error(SampleID)		0.43	0.03
LRP2BP	ENSG00000109771	Neurology_II	Q9P2M1	OID30907	NPC1:Age_c	0.00110673	0.845027	0.950323	Non-significant	0.276275	-0.0117082	NPX ~ NPC1 * Age_c + Sex + Error(SampleID)		3.74	0.04
FOXO3	ENSG00000118689	Oncology	O43524	OID21271	Age_c	0.000871821	0.860316	0.950333	Non-significant	-1.10014	0.0107265	NPX ~ NPC1 * Age_c + Sex + Error(SampleID)		3.52	0.03
LRP2BP	ENSG00000109771	Neurology_II	Q9P2M1	OID30907	Age_c	0.000898906	0.860175	0.950333	Non-significant	0.276275	0.0105705	NPX ~ NPC1 * Age_c + Sex + Error(SampleID)		3.74	0.03
PREB	ENSG00000138073	Inflammation	Q9HCU5	OID20439	Age_c	0.000876242	0.859965	0.950333	Non-significant	-0.0846794	0.00304148	NPX ~ NPC1 * Age_c + Sex + Error(SampleID)		0.28	0.03
RAB2B	ENSG00000129472	Oncology_II	Q8WUD1	OID31362	Sex	0.00548594	0.645353	0.950755	Non-significant	-2.32818	0.121739	NPX ~ NPC1 * Age_c + Sex + Error(SampleID)		2.88	0.22
PSTPIP2	ENSG00000152229	Inflammation_II	Q9H939	OID30596	Sex	0.00555546	0.643262	0.950755	Non-significant	-2.10995	-0.117827	NPX ~ NPC1 * Age_c + Sex + Error(SampleID)		2.66	0.22
HMGCS1	ENSG00000112972	Cardiometabolic_II	Q01581	OID30157	Sex	0.00548537	0.64537	0.950755	Non-significant	0.494342	0.0820417	NPX ~ NPC1 * Age_c + Sex + Error(SampleID)		1.31	0.22
C1QTNF6	ENSG00000133466	Neurology_II	Q9BXI9	OID31049	Sex	0.00549851	0.644974	0.950755	Non-significant	-0.223332	0.078242	NPX ~ NPC1 * Age_c + Sex + Error(SampleID)		1.19	0.22
FXYD5	ENSG00000089327	Inflammation	Q96DB9	OID20463	Sex	0.00593902	0.645605	0.950755	Non-significant	-0.523766	0.0647663	NPX ~ NPC1 * Age_c + Sex + Error(SampleID)		0.74	0.22
DGKZ	ENSG00000149091	Inflammation	Q13574	OID20466	Sex	0.00595422	0.645182	0.950755	Non-significant	-1.02545	0.0621271	NPX ~ NPC1 * Age_c + Sex + Error(SampleID)		0.68	0.22
CXADR	ENSG00000154639	Inflammation	P78310	OID20561	Sex	0.00577388	0.645689	0.950755	Non-significant	0.642075	0.0585693	NPX ~ NPC1 * Age_c + Sex + Error(SampleID)		0.64	0.21
PDGFA	ENSG00000197461	Cardiometabolic	P04085	OID20313	Sex	0.00552501	0.644176	0.950755	Non-significant	-1.26351	0.0545154	NPX ~ NPC1 * Age_c + Sex + Error(SampleID)		0.57	0.22
SCPEP1	ENSG00000121064	Cardiometabolic_II	Q9HB40	OID30278	Sex	0.00565935	0.644544	0.950755	Non-significant	-0.0394998	0.0457407	NPX ~ NPC1 * Age_c + Sex + Error(SampleID)		0.40	0.22
SIRPB1	ENSG00000101307	Inflammation	O00241	OID20739	Sex	0.00557095	0.642799	0.950755	Non-significant	1.42461	-0.0364782	NPX ~ NPC1 * Age_c + Sex + Error(SampleID)		0.25	0.22
NCS1	ENSG00000107130	Oncology	P62166	OID21458	Sex	0.00565312	0.644727	0.950755	Non-significant	0.00614196	-0.0252177	NPX ~ NPC1 * Age_c + Sex + Error(SampleID)		0.12	0.22
MAN1A2	ENSG00000198162	Cardiometabolic_II	O60476	OID30262	Sex	0.00569083	0.643622	0.950755	Non-significant	-0.0148353	-0.0248196	NPX ~ NPC1 * Age_c + Sex + Error(SampleID)		0.12	0.22
NTRK2	ENSG00000148053	Cardiometabolic	Q16620	OID20136	Sex	0.00552193	0.644269	0.950755	Non-significant	-0.131172	-0.0237124	NPX ~ NPC1 * Age_c + Sex + Error(SampleID)		0.11	0.22
NOMO1	ENSG00000103512	Neurology	Q15155	OID21106	Sex	0.00553166	0.643976	0.950755	Non-significant	0.0772392	-0.0191325	NPX ~ NPC1 * Age_c + Sex + Error(SampleID)		0.07	0.22
MAX	ENSG00000125952	Neurology	P61244	OID20877	NPC1:Age_c	0.00109553	0.845804	0.950824	Non-significant	-0.304355	-0.00606559	NPX ~ NPC1 * Age_c + Sex + Error(SampleID)		0.97	0.04
TREH	ENSG00000118094	Cardiometabolic_II	O43280	OID30388	NPC1:Age_c	0.000968401	0.846846	0.950874	Non-significant	0.375268	-0.00750913	NPX ~ NPC1 * Age_c + Sex + Error(SampleID)		1.72	0.04
ALDH1A1	ENSG00000165092	Neurology	P00352	OID21128	NPC1:Age_c	0.000974354	0.846382	0.950874	Non-significant	1.40379	-0.00549113	NPX ~ NPC1 * Age_c + Sex + Error(SampleID)		0.91	0.04
UNG	ENSG00000076248	Oncology_II	P13051	OID31419	NPC1:Age_c	0.000969678	0.846746	0.950874	Non-significant	0.248878	-0.00499323	NPX ~ NPC1 * Age_c + Sex + Error(SampleID)		0.76	0.04
CDAN1	ENSG00000140326	Neurology_II	Q8IWY9	OID31076	Age_c	0.000794173	0.861157	0.950896	Non-significant	0.142562	-0.00305168	NPX ~ NPC1 * Age_c + Sex + Error(SampleID)		0.35	0.03
MNDA	ENSG00000163563	Cardiometabolic	P41218	OID20156	Sex	0.00537923	0.648593	0.951115	Non-significant	-1.83186	-0.145608	NPX ~ NPC1 * Age_c + Sex + Error(SampleID)		4.20	0.21
GART	ENSG00000159131	Neurology_II	P22102	OID31004	Sex	0.00539763	0.648032	0.951115	Non-significant	0.388421	0.0944694	NPX ~ NPC1 * Age_c + Sex + Error(SampleID)		1.76	0.21
UBE2L6	ENSG00000156587	Cardiometabolic_II	O14933	OID30321	Sex	0.00553003	0.648362	0.951115	Non-significant	-0.52562	-0.0862741	NPX ~ NPC1 * Age_c + Sex + Error(SampleID)		1.44	0.21
CDKL5	ENSG00000008086	Neurology_II	O76039	OID30796	Sex	0.00558176	0.646828	0.951115	Non-significant	0.269208	0.0754208	NPX ~ NPC1 * Age_c + Sex + Error(SampleID)		1.10	0.21
HSD17B14	ENSG00000087076	Neurology_II	Q9BPX1	OID31098	Sex	0.00543509	0.646892	0.951115	Non-significant	2.96261	-0.0713346	NPX ~ NPC1 * Age_c + Sex + Error(SampleID)		1.00	0.21
BTN3A2	ENSG00000186470	Inflammation	P78410	OID20540	Sex	0.00569745	0.647889	0.951115	Non-significant	-0.490646	0.0408899	NPX ~ NPC1 * Age_c + Sex + Error(SampleID)		0.31	0.21
CDSN	ENSG00000204539	Inflammation	Q15517	OID20667	Sex	0.00570704	0.647612	0.951115	Non-significant	-0.177304	-0.035276	NPX ~ NPC1 * Age_c + Sex + Error(SampleID)		0.24	0.21
ARSA	ENSG00000100299	Neurology	P15289	OID21138	Sex	0.00541003	0.647654	0.951115	Non-significant	-0.452684	-0.0312164	NPX ~ NPC1 * Age_c + Sex + Error(SampleID)		0.19	0.21
GAPDH	ENSG00000111640	Inflammation_II	P04406	OID30600	NPC1:Age_c	0.000960883	0.847435	0.951161	Non-significant	-1.48473	0.00777719	NPX ~ NPC1 * Age_c + Sex + Error(SampleID)		1.86	0.04
BHLHE40	ENSG00000134107	Neurology_II	O14503	OID30873	Age_c	0.000766937	0.865302	0.95118	Non-significant	-0.209178	-0.0150755	NPX ~ NPC1 * Age_c + Sex + Error(SampleID)		8.64	0.03
CDC123	ENSG00000151465	Oncology_II	O75794	OID31242	Age_c	0.000715199	0.868177	0.95118	Non-significant	0.698601	-0.0105161	NPX ~ NPC1 * Age_c + Sex + Error(SampleID)		4.56	0.03
CDH4	ENSG00000179242	Neurology_II	P55283	OID30875	Age_c	0.000729842	0.868571	0.95118	Non-significant	0.709452	0.00974642	NPX ~ NPC1 * Age_c + Sex + Error(SampleID)		3.80	0.03
CARHSP1	ENSG00000153048	Neurology	Q9Y2V2	OID20859	Age_c	0.000788082	0.868998	0.95118	Non-significant	0.17758	-0.00793395	NPX ~ NPC1 * Age_c + Sex + Error(SampleID)		2.31	0.03
IFNL2	ENSG00000183709	Neurology_II	Q8IZJ0	OID30791	Age_c	0.000747194	0.867032	0.95118	Non-significant	0.595571	0.00752687	NPX ~ NPC1 * Age_c + Sex + Error(SampleID)		2.21	0.03
LECT2	ENSG00000145826	Cardiometabolic_II	O14960	OID30320	Age_c	0.000726278	0.86889	0.95118	Non-significant	0.465074	-0.00607133	NPX ~ NPC1 * Age_c + Sex + Error(SampleID)		1.53	0.03
BOLA1	ENSG00000178096	Neurology_II	Q9Y3E2	OID30837	Age_c	0.000729793	0.868576	0.95118	Non-significant	0.370067	-0.00598258	NPX ~ NPC1 * Age_c + Sex + Error(SampleID)		1.43	0.03
ECM1	ENSG00000143369	Inflammation_II	Q16610	OID30736	Age_c	0.000732197	0.866634	0.95118	Non-significant	-0.392635	0.00589583	NPX ~ NPC1 * Age_c + Sex + Error(SampleID)		1.40	0.03
TSLP	ENSG00000145777	Cardiometabolic	Q969D9	OID20056	Age_c	0.000892764	0.866784	0.95118	Non-significant	0.293522	0.00586827	NPX ~ NPC1 * Age_c + Sex + Error(SampleID)		0.94	0.03
CYB5A	ENSG00000166347	Oncology_II	P00167	OID31171	Age_c	0.00074079	0.865861	0.95118	Non-significant	0.0448133	-0.0057341	NPX ~ NPC1 * Age_c + Sex + Error(SampleID)		1.31	0.03
IL22	ENSG00000127318	Oncology_II	Q9GZX6	OID31407	Age_c	0.000760339	0.864119	0.95118	Non-significant	0.643882	-0.00557857	NPX ~ NPC1 * Age_c + Sex + Error(SampleID)		1.21	0.03
HEXIM1	ENSG00000186834	Inflammation	O94992	OID20589	Age_c	0.000757997	0.867863	0.95118	Non-significant	0.226015	-0.00543862	NPX ~ NPC1 * Age_c + Sex + Error(SampleID)		1.21	0.03
NEFL	ENSG00000277586	Neurology	P07196	OID20871	Age_c	0.000795286	0.868406	0.95118	Non-significant	2.72586	0.00494925	NPX ~ NPC1 * Age_c + Sex + Error(SampleID)		0.89	0.03
MUC16	ENSG00000181143	Oncology	Q8WXI7	OID21378	Age_c	0.000750534	0.86851	0.95118	Non-significant	0.423081	0.0047307	NPX ~ NPC1 * Age_c + Sex + Error(SampleID)		0.93	0.03
TP53	ENSG00000141510	Oncology	P04637	OID21232	Age_c	0.000808411	0.865443	0.95118	Non-significant	0.353752	-0.00444697	NPX ~ NPC1 * Age_c + Sex + Error(SampleID)		0.65	0.03
ART5	ENSG00000167311	Neurology_II	Q96L15	OID30828	Age_c	0.000787659	0.863512	0.95118	Non-significant	0.213826	0.00441553	NPX ~ NPC1 * Age_c + Sex + Error(SampleID)		0.72	0.03
SRPX	ENSG00000101955	Cardiometabolic_II	P78539	OID30310	Age_c	0.000724895	0.869014	0.95118	Non-significant	0.632303	0.00396937	NPX ~ NPC1 * Age_c + Sex + Error(SampleID)		0.66	0.03
SIGLEC1	ENSG00000088827	Inflammation	Q9BZZ2	OID20690	Age_c	0.000754857	0.864605	0.95118	Non-significant	1.27331	-0.00376273	NPX ~ NPC1 * Age_c + Sex + Error(SampleID)		0.55	0.03
PXDNL	ENSG00000147485	Oncology_II	A1KZ92	OID31405	Age_c	0.000771495	0.863135	0.95118	Non-significant	-0.239851	-0.00364371	NPX ~ NPC1 * Age_c + Sex + Error(SampleID)		0.51	0.03
CCL25	ENSG00000131142	Inflammation	O15444	OID20674	Age_c	0.0007442	0.869061	0.95118	Non-significant	0.815414	-0.00321792	NPX ~ NPC1 * Age_c + Sex + Error(SampleID)		0.36	0.03
HRG	ENSG00000113905	Inflammation_II	P04196	OID30770	Age_c	0.00073821	0.866093	0.95118	Non-significant	-0.170621	-0.00298219	NPX ~ NPC1 * Age_c + Sex + Error(SampleID)		0.36	0.03
KEL	ENSG00000197993	Neurology	P23276	OID20881	Age_c	0.000834592	0.865222	0.95118	Non-significant	0.396078	0.00241979	NPX ~ NPC1 * Age_c + Sex + Error(SampleID)		0.20	0.03
CDH3	ENSG00000062038	Neurology	P22223	OID21008	Age_c	0.000713601	0.868324	0.95118	Non-significant	0.766906	-0.00176832	NPX ~ NPC1 * Age_c + Sex + Error(SampleID)		0.13	0.03
SLC28A1	ENSG00000156222	Oncology_II	O00337	OID31220	Age_c	0.000697727	0.869784	0.951243	Non-significant	0.846132	-0.00566861	NPX ~ NPC1 * Age_c + Sex + Error(SampleID)		1.36	0.03
CRYBB2	ENSG00000244752	Neurology_II	P43320	OID31081	Age_c	0.000701105	0.869471	0.951243	Non-significant	-0.506494	-0.00182118	NPX ~ NPC1 * Age_c + Sex + Error(SampleID)		0.14	0.03
HEXIM1	ENSG00000186834	Inflammation	O94992	OID20589	NPC1:Age_c	0.000999979	0.848444	0.951503	Non-significant	0.226015	0.0062451	NPX ~ NPC1 * Age_c + Sex + Error(SampleID)		1.21	0.04
CEP112	ENSG00000154240	Cardiometabolic_II	Q8N8E3	OID30115	NPC1:Age_c	0.000944365	0.848736	0.951503	Non-significant	0.161781	-0.00501567	NPX ~ NPC1 * Age_c + Sex + Error(SampleID)		0.79	0.04
PHYKPL	ENSG00000175309	Inflammation_II	Q8IUZ5	OID30634	NPC1:Age_c	0.00095195	0.848137	0.951503	Non-significant	0.411724	0.00215559	NPX ~ NPC1 * Age_c + Sex + Error(SampleID)		0.14	0.04
CNTF	ENSG00000242689	Neurology_II	P26441	OID30807	Sex	0.00525673	0.656611	0.951531	Non-significant	-1.17698	0.199429	NPX ~ NPC1 * Age_c + Sex + Error(SampleID)		8.20	0.2
TFAP2A	ENSG00000137203	Neurology_II	P05549	OID30848	Sex	0.00523695	0.657218	0.951531	Non-significant	0.752223	-0.152896	NPX ~ NPC1 * Age_c + Sex + Error(SampleID)		4.84	0.2
PKD2	ENSG00000118762	Cardiometabolic_II	Q13563	OID30184	Sex	0.00522831	0.653243	0.951531	Non-significant	-2.83424	0.130113	NPX ~ NPC1 * Age_c + Sex + Error(SampleID)		3.45	0.2
MANF	ENSG00000145050	Inflammation	P55145	OID20707	Sex	0.0050916	0.657524	0.951531	Non-significant	-3.70309	0.10129	NPX ~ NPC1 * Age_c + Sex + Error(SampleID)		2.15	0.2
UPK3A	ENSG00000100373	Neurology_II	O75631	OID30794	Sex	0.00547246	0.650079	0.951531	Non-significant	0.953993	-0.0973978	NPX ~ NPC1 * Age_c + Sex + Error(SampleID)		1.88	0.21
MYCBP2	ENSG00000005810	Neurology_II	O75592	OID30996	Sex	0.00514202	0.655937	0.951531	Non-significant	-0.966498	-0.093392	NPX ~ NPC1 * Age_c + Sex + Error(SampleID)		1.81	0.2
CLEC1B	ENSG00000165682	Neurology	Q9P126	OID21061	Sex	0.00523482	0.653041	0.951531	Non-significant	-2.84281	0.084528	NPX ~ NPC1 * Age_c + Sex + Error(SampleID)		1.45	0.21
PGD	ENSG00000142657	Cardiometabolic_II	P52209	OID30344	Sex	0.00545315	0.650657	0.951531	Non-significant	0.323721	-0.0819284	NPX ~ NPC1 * Age_c + Sex + Error(SampleID)		1.32	0.21
NPTN	ENSG00000156642	Oncology	Q9Y639	OID21235	Sex	0.00579637	0.64961	0.951531	Non-significant	-0.158451	0.0777485	NPX ~ NPC1 * Age_c + Sex + Error(SampleID)		1.11	0.21
TSLP	ENSG00000145777	Cardiometabolic	Q969D9	OID20056	Sex	0.00649488	0.650489	0.951531	Non-significant	0.293522	0.0756338	NPX ~ NPC1 * Age_c + Sex + Error(SampleID)		0.94	0.21
HIF1A	ENSG00000100644	Inflammation_II	Q16665	OID30425	Sex	0.00519307	0.65434	0.951531	Non-significant	-0.928767	-0.0703095	NPX ~ NPC1 * Age_c + Sex + Error(SampleID)		1.01	0.2
PNMA1	ENSG00000176903	Cardiometabolic_II	Q8ND90	OID30194	Sex	0.00530885	0.655019	0.951531	Non-significant	-0.749043	0.067973	NPX ~ NPC1 * Age_c + Sex + Error(SampleID)		0.94	0.2
SERPINE2	ENSG00000135919	Cardiometabolic_II	P07093	OID30359	Sex	0.0054178	0.65172	0.951531	Non-significant	-1.126	0.0635625	NPX ~ NPC1 * Age_c + Sex + Error(SampleID)		0.80	0.21
DGCR6	ENSG00000183628	Neurology_II	Q14129	OID30859	Sex	0.0052619	0.656453	0.951531	Non-significant	0.423877	-0.0630706	NPX ~ NPC1 * Age_c + Sex + Error(SampleID)		0.82	0.2
MSMB	ENSG00000263639	Cardiometabolic	P08118	OID20275	Sex	0.00523206	0.653126	0.951531	Non-significant	-0.124771	-0.0614843	NPX ~ NPC1 * Age_c + Sex + Error(SampleID)		0.77	0.21
AMOTL2	ENSG00000114019	Oncology_II	Q9Y2J4	OID31351	Sex	0.00525192	0.65251	0.951531	Non-significant	0.0583483	0.0600194	NPX ~ NPC1 * Age_c + Sex + Error(SampleID)		0.73	0.21
LCN2	ENSG00000148346	Cardiometabolic	P80188	OID20392	Sex	0.0051931	0.654339	0.951531	Non-significant	-0.720995	-0.0574491	NPX ~ NPC1 * Age_c + Sex + Error(SampleID)		0.68	0.2
HEPACAM2	ENSG00000188175	Neurology_II	A8MVW5	OID31151	Sex	0.005103	0.657165	0.951531	Non-significant	0.568462	0.0442697	NPX ~ NPC1 * Age_c + Sex + Error(SampleID)		0.41	0.2
DHRS4L2	ENSG00000187630	Neurology_II	Q6PKH6	OID31072	Sex	0.00511757	0.656706	0.951531	Non-significant	-0.110099	0.0435708	NPX ~ NPC1 * Age_c + Sex + Error(SampleID)		0.40	0.2
CHI3L1	ENSG00000133048	Cardiometabolic	P36222	OID20399	Sex	0.00512198	0.656567	0.951531	Non-significant	0.114748	0.0426324	NPX ~ NPC1 * Age_c + Sex + Error(SampleID)		0.38	0.2
PIGR	ENSG00000162896	Neurology	P01833	OID21102	Sex	0.0053178	0.650476	0.951531	Non-significant	0.258572	-0.0367421	NPX ~ NPC1 * Age_c + Sex + Error(SampleID)		0.27	0.21
TCN1	ENSG00000134827	Inflammation_II	P20061	OID30687	Sex	0.00518079	0.654723	0.951531	Non-significant	-0.0314967	-0.0340828	NPX ~ NPC1 * Age_c + Sex + Error(SampleID)		0.24	0.2
STC1	ENSG00000159167	Neurology	P52823	OID21014	Sex	0.00524486	0.652729	0.951531	Non-significant	0.229958	-0.0331933	NPX ~ NPC1 * Age_c + Sex + Error(SampleID)		0.22	0.21
TLR4	ENSG00000136869	Inflammation_II	O00206	OID30428	Sex	0.00521707	0.653592	0.951531	Non-significant	0.501489	0.0268759	NPX ~ NPC1 * Age_c + Sex + Error(SampleID)		0.15	0.2
DCC	ENSG00000187323	Neurology_II	P43146	OID30953	Sex	0.00587466	0.652073	0.951531	Non-significant	-0.048468	-0.0231783	NPX ~ NPC1 * Age_c + Sex + Error(SampleID)		0.10	0.21
SPINK5	ENSG00000133710	Neurology	Q9NQ38	OID21148	Sex	0.00512054	0.656612	0.951531	Non-significant	-0.0354917	0.0206426	NPX ~ NPC1 * Age_c + Sex + Error(SampleID)		0.09	0.2
RNF43	ENSG00000108375	Oncology_II	Q68DV7	OID31291	NPC1:Age_c	0.000980114	0.849939	0.951865	Non-significant	0.459875	-0.00563839	NPX ~ NPC1 * Age_c + Sex + Error(SampleID)		0.95	0.04
ITIH4	ENSG00000055955	Inflammation_II	Q14624	OID30762	NPC1:Age_c	0.000923625	0.850387	0.951865	Non-significant	-0.796314	0.00377541	NPX ~ NPC1 * Age_c + Sex + Error(SampleID)		0.46	0.04
ACTA2	ENSG00000107796	Cardiometabolic	P62736	OID20079	NPC1:Age_c	0.00113412	0.850034	0.951865	Non-significant	0.0567567	0.00260506	NPX ~ NPC1 * Age_c + Sex + Error(SampleID)		0.15	0.04
IGFBP7	ENSG00000163453	Cardiometabolic	Q16270	OID20236	NPC1:Age_c	0.000923587	0.85039	0.951865	Non-significant	0.501796	0.00140614	NPX ~ NPC1 * Age_c + Sex + Error(SampleID)		0.06	0.04
PYY	ENSG00000131096	Cardiometabolic_II	P10082	OID30150	NPC1:Age_c	0.000906555	0.851761	0.951909	Non-significant	1.02152	0.00720328	NPX ~ NPC1 * Age_c + Sex + Error(SampleID)		1.69	0.04
GZMH	ENSG00000100450	Cardiometabolic	P20718	OID20096	NPC1:Age_c	0.00111477	0.851304	0.951909	Non-significant	0.00246939	-0.00630409	NPX ~ NPC1 * Age_c + Sex + Error(SampleID)		0.87	0.04
GIPC2	ENSG00000137960	Neurology_II	Q8TF65	OID31153	NPC1:Age_c	0.000918579	0.850792	0.951909	Non-significant	1.0552	-0.00367756	NPX ~ NPC1 * Age_c + Sex + Error(SampleID)		0.43	0.04
BCL2	ENSG00000171791	Oncology_II	P10415	OID31454	NPC1:Age_c	0.000910198	0.851467	0.951909	Non-significant	0.086145	-0.00333268	NPX ~ NPC1 * Age_c + Sex + Error(SampleID)		0.36	0.04
PSMG3	ENSG00000157778	Inflammation	Q9BT73	OID20549	NPC1:Age_c	0.000933557	0.853507	0.952001	Non-significant	0.74166	0.00836895	NPX ~ NPC1 * Age_c + Sex + Error(SampleID)		2.33	0.03
MYH4	ENSG00000264424	Cardiometabolic_II	Q9Y623	OID30061	NPC1:Age_c	0.000898771	0.852392	0.952001	Non-significant	0.128067	-0.00462811	NPX ~ NPC1 * Age_c + Sex + Error(SampleID)		0.70	0.04
TK1	ENSG00000167900	Oncology_II	P04183	OID31294	NPC1:Age_c	0.000938364	0.853135	0.952001	Non-significant	0.230923	0.00401124	NPX ~ NPC1 * Age_c + Sex + Error(SampleID)		0.50	0.03
F12	ENSG00000131187	Inflammation_II	P00748	OID30739	NPC1:Age_c	0.000885921	0.853439	0.952001	Non-significant	-0.557527	0.00353403	NPX ~ NPC1 * Age_c + Sex + Error(SampleID)		0.42	0.03
PREB	ENSG00000138073	Inflammation	Q9HCU5	OID20439	NPC1:Age_c	0.000960039	0.853492	0.952001	Non-significant	-0.0846794	0.00318325	NPX ~ NPC1 * Age_c + Sex + Error(SampleID)		0.28	0.03
XCL1	ENSG00000143184	Oncology	P47992	OID21398	NPC1:Age_c	0.000904035	0.853878	0.952044	Non-significant	0.200165	0.00918552	NPX ~ NPC1 * Age_c + Sex + Error(SampleID)		2.83	0.03
ANXA10	ENSG00000109511	Neurology	Q9UJ72	OID20886	NPC1	0.000221032	0.92019	0.952285	Non-significant	-0.0286212	0.0377766	NPX ~ NPC1 * Age_c + Sex + Error(SampleID)	35	1.10
FUS	ENSG00000089280	Oncology	P35637	OID21256	NPC1	0.000279123	0.920331	0.952285	Non-significant	-0.0490775	-0.030342	NPX ~ NPC1 * Age_c + Sex + Error(SampleID)	36	0.77
LMOD2	ENSG00000170807	Neurology_II	Q6P5Q4	OID30864	NPC1:Age_c	0.000892264	0.854822	0.95231	Non-significant	1.21909	-0.011517	NPX ~ NPC1 * Age_c + Sex + Error(SampleID)		4.34	0.03
SIGLEC9	ENSG00000129450	Oncology	Q9Y336	OID21390	NPC1:Age_c	0.000895884	0.854531	0.95231	Non-significant	0.795872	0.00237969	NPX ~ NPC1 * Age_c + Sex + Error(SampleID)		0.19	0.03
RNASE6	ENSG00000169413	Inflammation_II	Q93091	OID30689	NPC1:Age_c	0.000865553	0.855116	0.95231	Non-significant	0.195051	-0.00138788	NPX ~ NPC1 * Age_c + Sex + Error(SampleID)		0.07	0.03
IVD	ENSG00000128928	Neurology	P26440	OID20833	NPC1	0.000215115	0.920772	0.952397	Non-significant	0.316363	-0.0454596	NPX ~ NPC1 * Age_c + Sex + Error(SampleID)	35	1.61
RAB6B	ENSG00000154917	Neurology	Q9NRW1	OID20817	Sex	0.00563134	0.658908	0.953052	Non-significant	-1.65072	0.0661854	NPX ~ NPC1 * Age_c + Sex + Error(SampleID)		0.83	0.2
COL6A3	ENSG00000163359	Cardiometabolic	P12111	OID20292	Sex	0.00502213	0.659726	0.953271	Non-significant	0.118229	-0.0358791	NPX ~ NPC1 * Age_c + Sex + Error(SampleID)		0.27	0.2
CA14	ENSG00000118298	Oncology	Q9ULX7	OID21401	Sex	0.00515789	0.659658	0.953271	Non-significant	0.000775652	0.0248245	NPX ~ NPC1 * Age_c + Sex + Error(SampleID)		0.13	0.2
SLC44A4	ENSG00000204385	Neurology_II	Q53GD3	OID30897	NPC1:Age_c	0.000948513	0.856407	0.953378	Non-significant	0.667508	-0.0135576	NPX ~ NPC1 * Age_c + Sex + Error(SampleID)		5.85	0.03
ANXA4	ENSG00000196975	Cardiometabolic	P09525	OID20123	Sex	0.00500678	0.660215	0.953496	Non-significant	-1.19349	-0.063022	NPX ~ NPC1 * Age_c + Sex + Error(SampleID)		0.85	0.2
REPS1	ENSG00000135597	Inflammation_II	Q96D71	OID30496	Sex	0.00499389	0.660626	0.953609	Non-significant	0.675073	-0.0716784	NPX ~ NPC1 * Age_c + Sex + Error(SampleID)		1.10	0.2
BHLHE40	ENSG00000134107	Neurology_II	O14503	OID30873	Sex	0.00491554	0.667276	0.953633	Non-significant	-0.209178	-0.197997	NPX ~ NPC1 * Age_c + Sex + Error(SampleID)		8.64	0.19
IL36A	ENSG00000136694	Inflammation_II	Q9UHA7	OID30472	Sex	0.00465487	0.671677	0.953633	Non-significant	0.244668	-0.187053	NPX ~ NPC1 * Age_c + Sex + Error(SampleID)		8.02	0.18
CASP9	ENSG00000132906	Inflammation_II	P55211	OID30530	Sex	0.00487989	0.664291	0.953633	Non-significant	-3.427	0.170709	NPX ~ NPC1 * Age_c + Sex + Error(SampleID)		6.37	0.19
TARM1	ENSG00000248385	Neurology_II	B6A8C7	OID30937	Sex	0.00538701	0.665951	0.953633	Non-significant	-1.26364	0.157588	NPX ~ NPC1 * Age_c + Sex + Error(SampleID)		4.93	0.19
CIRBP	ENSG00000099622	Oncology_II	Q14011	OID31503	Sex	0.00451953	0.67622	0.953633	Non-significant	-1.60019	0.128586	NPX ~ NPC1 * Age_c + Sex + Error(SampleID)		3.90	0.18
PVALB	ENSG00000100362	Oncology	P20472	OID21420	Sex	0.00478588	0.671443	0.953633	Non-significant	-1.46562	-0.109569	NPX ~ NPC1 * Age_c + Sex + Error(SampleID)		2.66	0.18
IGHMBP2	ENSG00000132740	Cardiometabolic_II	P38935	OID30123	Sex	0.0045509	0.67516	0.953633	Non-significant	-1.22455	0.106713	NPX ~ NPC1 * Age_c + Sex + Error(SampleID)		2.67	0.18
RAB10	ENSG00000084733	Cardiometabolic_II	P61026	OID30357	Sex	0.0049658	0.665678	0.953633	Non-significant	-1.58607	-0.104438	NPX ~ NPC1 * Age_c + Sex + Error(SampleID)		2.35	0.19
SHPK	ENSG00000197417	Oncology_II	Q9UHJ6	OID31292	Sex	0.0050367	0.667685	0.953633	Non-significant	0.470533	-0.0876038	NPX ~ NPC1 * Age_c + Sex + Error(SampleID)		1.63	0.19
ACOT13	ENSG00000112304	Oncology_II	Q9NPJ3	OID31522	Sex	0.00466264	0.671418	0.953633	Non-significant	-0.171091	-0.0862651	NPX ~ NPC1 * Age_c + Sex + Error(SampleID)		1.70	0.18
FYB1	ENSG00000082074	Neurology	O15117	OID21140	Sex	0.00456667	0.674629	0.953633	Non-significant	-1.12047	-0.0859213	NPX ~ NPC1 * Age_c + Sex + Error(SampleID)		1.72	0.18
IL20RA	ENSG00000016402	Inflammation	Q9UHF4	OID20422	Sex	0.00519062	0.667309	0.953633	Non-significant	-0.148597	0.0852706	NPX ~ NPC1 * Age_c + Sex + Error(SampleID)		1.47	0.19
UBE2B	ENSG00000119048	Oncology_II	P63146	OID31368	Sex	0.00459644	0.673629	0.953633	Non-significant	-0.0976467	-0.083395	NPX ~ NPC1 * Age_c + Sex + Error(SampleID)		1.61	0.18
TPMT	ENSG00000137364	Oncology	P51580	OID21270	Sex	0.00536374	0.662131	0.953633	Non-significant	0.287683	0.082264	NPX ~ NPC1 * Age_c + Sex + Error(SampleID)		1.34	0.19
RPS10	ENSG00000124614	Cardiometabolic_II	P46783	OID30070	Sex	0.00488332	0.66418	0.953633	Non-significant	0.277598	0.0816473	NPX ~ NPC1 * Age_c + Sex + Error(SampleID)		1.46	0.19
NAMPT	ENSG00000105835	Oncology	P43490	OID21227	Sex	0.0050316	0.672155	0.953633	Non-significant	-0.703089	-0.0738521	NPX ~ NPC1 * Age_c + Sex + Error(SampleID)		1.15	0.18
NFKB2	ENSG00000077150	Oncology_II	Q00653	OID31258	Sex	0.00480792	0.674895	0.953633	Non-significant	0.00232014	-0.073188	NPX ~ NPC1 * Age_c + Sex + Error(SampleID)		1.19	0.18
NIT2	ENSG00000114021	Cardiometabolic_II	Q9NQR4	OID30336	Sex	0.00484096	0.669665	0.953633	Non-significant	0.272085	-0.0722876	NPX ~ NPC1 * Age_c + Sex + Error(SampleID)		1.15	0.18
ERVV-1	ENSG00000269526	Cardiometabolic_II	B6SEH8	OID30094	Sex	0.00489089	0.663935	0.953633	Non-significant	0.712684	0.0702918	NPX ~ NPC1 * Age_c + Sex + Error(SampleID)		1.08	0.19
EPO	ENSG00000130427	Inflammation	P01588	OID20522	Sex	0.00523336	0.661639	0.953633	Non-significant	0.859274	-0.0660362	NPX ~ NPC1 * Age_c + Sex + Error(SampleID)		0.89	0.19
SCRN1	ENSG00000136193	Inflammation	Q12765	OID20542	Sex	0.0049621	0.670014	0.953633	Non-significant	0.362527	-0.0659727	NPX ~ NPC1 * Age_c + Sex + Error(SampleID)		0.94	0.18
DKKL1	ENSG00000104901	Oncology	Q9UK85	OID21313	Sex	0.00519106	0.662928	0.953633	Non-significant	0.0145391	-0.0647714	NPX ~ NPC1 * Age_c + Sex + Error(SampleID)		0.85	0.19
OPLAH	ENSG00000178814	Cardiometabolic_II	O14841	OID30201	Sex	0.00463898	0.676246	0.953633	Non-significant	0.281931	0.0634448	NPX ~ NPC1 * Age_c + Sex + Error(SampleID)		0.93	0.18
SUSD1	ENSG00000106868	Cardiometabolic	Q6UWL2	OID20072	Sex	0.00576436	0.669552	0.953633	Non-significant	-1.41833	-0.0619043	NPX ~ NPC1 * Age_c + Sex + Error(SampleID)		0.71	0.19
MAP2	ENSG00000078018	Neurology_II	P11137	OID31138	Sex	0.00457008	0.674514	0.953633	Non-significant	-1.29187	0.059021	NPX ~ NPC1 * Age_c + Sex + Error(SampleID)		0.81	0.18
SOX2	ENSG00000181449	Neurology_II	P48431	OID30981	Sex	0.00450707	0.676643	0.953633	Non-significant	0.0479	-0.0565782	NPX ~ NPC1 * Age_c + Sex + Error(SampleID)		0.76	0.18
SNAPIN	ENSG00000143553	Neurology_II	O95295	OID31019	Sex	0.00451182	0.676481	0.953633	Non-significant	-0.970885	-0.0544924	NPX ~ NPC1 * Age_c + Sex + Error(SampleID)		0.70	0.18
GLI2	ENSG00000074047	Inflammation_II	P10070	OID30429	Sex	0.00455953	0.674869	0.953633	Non-significant	-0.13464	0.0541597	NPX ~ NPC1 * Age_c + Sex + Error(SampleID)		0.69	0.18
DLK1	ENSG00000185559	Cardiometabolic	P80370	OID20295	Sex	0.00477397	0.667742	0.953633	Non-significant	-0.252615	-0.0527496	NPX ~ NPC1 * Age_c + Sex + Error(SampleID)		0.62	0.19
RAC3	ENSG00000169750	Neurology_II	P60763	OID30958	Sex	0.00506591	0.675498	0.953633	Non-significant	0.28714	-0.0509924	NPX ~ NPC1 * Age_c + Sex + Error(SampleID)		0.55	0.18
NOS2	ENSG00000007171	Cardiometabolic_II	P35228	OID30087	Sex	0.00456339	0.674739	0.953633	Non-significant	0.418642	-0.0502477	NPX ~ NPC1 * Age_c + Sex + Error(SampleID)		0.59	0.18
CDA	ENSG00000158825	Cardiometabolic_II	P32320	OID30345	Sex	0.00463274	0.676452	0.953633	Non-significant	-0.59591	0.0489723	NPX ~ NPC1 * Age_c + Sex + Error(SampleID)		0.55	0.18
IL2RA	ENSG00000134460	Cardiometabolic	P01589	OID20267	Sex	0.00485475	0.665106	0.953633	Non-significant	0.101347	0.043896	NPX ~ NPC1 * Age_c + Sex + Error(SampleID)		0.42	0.19
NUDT2	ENSG00000164978	Oncology	P50583	OID21308	Sex	0.00481596	0.674638	0.953633	Non-significant	-0.986728	0.0429992	NPX ~ NPC1 * Age_c + Sex + Error(SampleID)		0.41	0.18
SEPTIN9	ENSG00000184640	Oncology	Q9UHD8	OID21279	Sex	0.00483736	0.673956	0.953633	Non-significant	-0.0550559	-0.0412316	NPX ~ NPC1 * Age_c + Sex + Error(SampleID)		0.37	0.18
CCDC28A	ENSG00000024862	Neurology_II	Q8IWP9	OID30973	Sex	0.00507805	0.675131	0.953633	Non-significant	0.301558	-0.03972	NPX ~ NPC1 * Age_c + Sex + Error(SampleID)		0.33	0.18
VEGFC	ENSG00000150630	Oncology	P49767	OID21524	Sex	0.00467285	0.671079	0.953633	Non-significant	-1.00339	0.0382686	NPX ~ NPC1 * Age_c + Sex + Error(SampleID)		0.33	0.18
CD40	ENSG00000101017	Inflammation	P25942	OID20724	Sex	0.00483441	0.665767	0.953633	Non-significant	-0.334319	-0.0319385	NPX ~ NPC1 * Age_c + Sex + Error(SampleID)		0.23	0.19
CDON	ENSG00000064309	Inflammation	Q4KMG0	OID20754	Sex	0.00455884	0.674892	0.953633	Non-significant	-0.274156	-0.0310046	NPX ~ NPC1 * Age_c + Sex + Error(SampleID)		0.22	0.18
MERTK	ENSG00000153208	Inflammation	Q12866	OID20657	Sex	0.00503112	0.667858	0.953633	Non-significant	0.334935	0.0287565	NPX ~ NPC1 * Age_c + Sex + Error(SampleID)		0.18	0.19
CTSD	ENSG00000117984	Cardiometabolic	P07339	OID20358	Sex	0.00479044	0.667203	0.953633	Non-significant	0.697542	0.0284135	NPX ~ NPC1 * Age_c + Sex + Error(SampleID)		0.18	0.19
SPINK2	ENSG00000128040	Inflammation_II	P20155	OID30627	Sex	0.00464317	0.672067	0.953633	Non-significant	0.671447	0.026884	NPX ~ NPC1 * Age_c + Sex + Error(SampleID)		0.17	0.18
VAT1	ENSG00000108828	Oncology	Q99536	OID21382	Sex	0.00497129	0.669726	0.953633	Non-significant	0.113217	-0.0253874	NPX ~ NPC1 * Age_c + Sex + Error(SampleID)		0.14	0.18
TNFRSF1A	ENSG00000067182	Neurology	P19438	OID21155	Sex	0.00484638	0.665378	0.953633	Non-significant	0.17644	-0.0224638	NPX ~ NPC1 * Age_c + Sex + Error(SampleID)		0.11	0.19
TACSTD2	ENSG00000184292	Oncology	P09758	OID21447	Sex	0.00505796	0.662773	0.953633	Non-significant	-0.184275	-0.0203462	NPX ~ NPC1 * Age_c + Sex + Error(SampleID)		0.09	0.19
PTPRM	ENSG00000173482	Inflammation	P28827	OID20598	Sex	0.00510959	0.665428	0.953633	Non-significant	0.233703	0.0187966	NPX ~ NPC1 * Age_c + Sex + Error(SampleID)		0.07	0.19
RNASE1	ENSG00000129538	Inflammation_II	P07998	OID30672	Sex	0.00484594	0.665393	0.953633	Non-significant	0.0484058	0.0130603	NPX ~ NPC1 * Age_c + Sex + Error(SampleID)		0.04	0.19
MENT		Inflammation_II	Q9BUN1	OID30595	Sex	0.0045546	0.675035	0.953633	Non-significant	-0.256108	-0.0112205	NPX ~ NPC1 * Age_c + Sex + Error(SampleID)		0.03	0.18
IDO1	ENSG00000131203	Inflammation_II	P14902	OID30563	NPC1	0.000204977	0.922374	0.953709	Non-significant	-0.0625633	0.03385	NPX ~ NPC1 * Age_c + Sex + Error(SampleID)	39	1.08
TDRKH	ENSG00000182134	Neurology	Q9Y2W6	OID20875	NPC1:Age_c	0.000934456	0.857464	0.953812	Non-significant	-0.963293	0.00536741	NPX ~ NPC1 * Age_c + Sex + Error(SampleID)		0.89	0.03
IL1RL2	ENSG00000115598	Inflammation	Q9HB29	OID20487	NPC1:Age_c	0.000912382	0.857136	0.953812	Non-significant	-0.347122	0.00307347	NPX ~ NPC1 * Age_c + Sex + Error(SampleID)		0.27	0.03
RCC1	ENSG00000180198	Oncology_II	P18754	OID31356	NPC1	0.000269789	0.922986	0.953997	Non-significant	-0.114979	-0.0309902	NPX ~ NPC1 * Age_c + Sex + Error(SampleID)	39	0.92
SERPINI1	ENSG00000163536	Inflammation_II	Q99574	OID30604	Age_c	0.000663097	0.873029	0.954063	Non-significant	-0.93239	-0.00268587	NPX ~ NPC1 * Age_c + Sex + Error(SampleID)		0.32	0.03
B2M	ENSG00000166710	Inflammation_II	P61769	OID30725	Age_c	0.000664264	0.872918	0.954063	Non-significant	0.421019	0.00158104	NPX ~ NPC1 * Age_c + Sex + Error(SampleID)		0.11	0.03
BLOC1S2	ENSG00000196072	Neurology_II	Q6QNY1	OID30856	Sex	0.0044014	0.684203	0.954158	Non-significant	2.70172	0.173258	NPX ~ NPC1 * Age_c + Sex + Error(SampleID)		7.40	0.17
PRKG1	ENSG00000185532	Inflammation_II	Q13976	OID30621	Sex	0.00398974	0.694812	0.954158	Non-significant	-3.90208	0.142326	NPX ~ NPC1 * Age_c + Sex + Error(SampleID)		5.42	0.16
SIGLEC5	ENSG00000268500	Neurology	O15389	OID21082	Sex	0.00446333	0.67813	0.954158	Non-significant	1.04437	-0.133599	NPX ~ NPC1 * Age_c + Sex + Error(SampleID)		4.27	0.17
RASSF2	ENSG00000101265	Oncology	P50749	OID21194	Sex	0.00439889	0.692379	0.954158	Non-significant	-1.02954	-0.10771	NPX ~ NPC1 * Age_c + Sex + Error(SampleID)		2.81	0.16
FH	ENSG00000091483	Neurology_II	P07954	OID30839	Sex	0.00443962	0.682907	0.954158	Non-significant	0.847641	0.107708	NPX ~ NPC1 * Age_c + Sex + Error(SampleID)		2.83	0.17
GP1BB	ENSG00000203618	Cardiometabolic_II	P13224	OID30174	Sex	0.00409845	0.690885	0.954158	Non-significant	-2.15518	0.105362	NPX ~ NPC1 * Age_c + Sex + Error(SampleID)		2.89	0.16
DOK1	ENSG00000115325	Neurology_II	Q99704	OID31111	Sex	0.00420605	0.687058	0.954158	Non-significant	-1.51856	-0.104761	NPX ~ NPC1 * Age_c + Sex + Error(SampleID)		2.78	0.16
NADK	ENSG00000008130	Cardiometabolic	O95544	OID20178	Sex	0.00443058	0.67925	0.954158	Non-significant	-1.53453	-0.102994	NPX ~ NPC1 * Age_c + Sex + Error(SampleID)		2.55	0.17
ANKRA2	ENSG00000164331	Oncology_II	Q9H9E1	OID31173	Sex	0.00402885	0.693392	0.954158	Non-significant	0.490824	0.0952876	NPX ~ NPC1 * Age_c + Sex + Error(SampleID)		2.41	0.16
FADD	ENSG00000168040	Cardiometabolic	Q13158	OID20151	Sex	0.00426206	0.685088	0.954158	Non-significant	-1.44394	-0.0909107	NPX ~ NPC1 * Age_c + Sex + Error(SampleID)		2.07	0.17
ANXA3	ENSG00000138772	Neurology	P12429	OID21036	Sex	0.00423953	0.685878	0.954158	Non-significant	-1.81608	-0.0902856	NPX ~ NPC1 * Age_c + Sex + Error(SampleID)		2.05	0.17
SDCCAG8	ENSG00000054282	Oncology_II	Q86SQ7	OID31423	Sex	0.00441248	0.679871	0.954158	Non-significant	-1.60078	-0.087493	NPX ~ NPC1 * Age_c + Sex + Error(SampleID)		1.85	0.17
ECHS1	ENSG00000127884	Cardiometabolic_II	P30084	OID30239	Sex	0.00437177	0.685213	0.954158	Non-significant	1.226	0.0801743	NPX ~ NPC1 * Age_c + Sex + Error(SampleID)		1.58	0.17
LRRFIP1	ENSG00000124831	Oncology_II	Q32MZ4	OID31344	Sex	0.00401171	0.694013	0.954158	Non-significant	-0.803852	-0.080038	NPX ~ NPC1 * Age_c + Sex + Error(SampleID)		1.70	0.16
HPSE	ENSG00000173083	Cardiometabolic_II	Q9Y251	OID30409	Sex	0.0042767	0.684576	0.954158	Non-significant	-1.28605	-0.0737461	NPX ~ NPC1 * Age_c + Sex + Error(SampleID)		1.36	0.17
RUVBL1	ENSG00000175792	Oncology	Q9Y265	OID21211	Sex	0.00467112	0.683484	0.954158	Non-significant	0.535238	-0.0692422	NPX ~ NPC1 * Age_c + Sex + Error(SampleID)		1.09	0.17
ZNRD2	ENSG00000173465	Oncology_II	O60232	OID31450	Sex	0.00435219	0.681949	0.954158	Non-significant	-0.0591183	-0.0687456	NPX ~ NPC1 * Age_c + Sex + Error(SampleID)		1.16	0.17
NACC1	ENSG00000160877	Oncology_II	Q96RE7	OID31393	Sex	0.00416046	0.688672	0.954158	Non-significant	-0.177418	-0.0660857	NPX ~ NPC1 * Age_c + Sex + Error(SampleID)		1.12	0.16
MINK1	ENSG00000141503	Neurology_II	Q8N4C8	OID31156	Sex	0.00443466	0.67911	0.954158	Non-significant	0.662579	-0.0658724	NPX ~ NPC1 * Age_c + Sex + Error(SampleID)		1.04	0.17
VSTM1	ENSG00000189068	Neurology	Q6UX27	OID20851	Sex	0.00488781	0.680947	0.954158	Non-significant	-0.073747	0.063574	NPX ~ NPC1 * Age_c + Sex + Error(SampleID)		0.88	0.17
MED18	ENSG00000130772	Oncology	Q9BUE0	OID21236	Sex	0.00432395	0.694884	0.954158	Non-significant	-1.29825	-0.0626573	NPX ~ NPC1 * Age_c + Sex + Error(SampleID)		0.97	0.16
KIR2DL3	ENSG00000243772	Oncology	P43628	OID21196	Sex	0.00467291	0.683426	0.954158	Non-significant	0.791981	-0.0615945	NPX ~ NPC1 * Age_c + Sex + Error(SampleID)		0.86	0.17
VASP	ENSG00000125753	Inflammation_II	P50552	OID30692	Sex	0.00439297	0.680541	0.954158	Non-significant	-1.36358	-0.0614613	NPX ~ NPC1 * Age_c + Sex + Error(SampleID)		0.92	0.17
CLEC12A	ENSG00000172322	Inflammation_II	Q5QGZ9	OID30552	Sex	0.00417286	0.688232	0.954158	Non-significant	-0.3497	0.0557555	NPX ~ NPC1 * Age_c + Sex + Error(SampleID)		0.80	0.16
IL17C	ENSG00000124391	Inflammation	Q9P0M4	OID20477	Sex	0.00430984	0.695358	0.954158	Non-significant	0.333043	-0.0532771	NPX ~ NPC1 * Age_c + Sex + Error(SampleID)		0.69	0.16
CEACAM16	ENSG00000213892	Oncology_II	Q2WEN9	OID31495	Sex	0.00412017	0.690108	0.954158	Non-significant	-0.906641	-0.0487597	NPX ~ NPC1 * Age_c + Sex + Error(SampleID)		0.62	0.16
TGFA	ENSG00000163235	Inflammation	P01135	OID20600	Sex	0.0045721	0.68254	0.954158	Non-significant	-1.04902	-0.0478878	NPX ~ NPC1 * Age_c + Sex + Error(SampleID)		0.54	0.17
FABP6	ENSG00000170231	Cardiometabolic	P51161	OID20076	Sex	0.00511711	0.687665	0.954158	Non-significant	0.390052	-0.0432473	NPX ~ NPC1 * Age_c + Sex + Error(SampleID)		0.39	0.16
KAZALD1	ENSG00000107821	Oncology	Q96I82	OID21339	Sex	0.00453125	0.683887	0.954158	Non-significant	1.00702	-0.0413984	NPX ~ NPC1 * Age_c + Sex + Error(SampleID)		0.40	0.17
APP	ENSG00000142192	Neurology	P05067	OID21070	Sex	0.00404405	0.692843	0.954158	Non-significant	-1.2637	0.0406519	NPX ~ NPC1 * Age_c + Sex + Error(SampleID)		0.44	0.16
SERPINB9	ENSG00000170542	Neurology	P50453	OID20932	Sex	0.00424682	0.689516	0.954158	Non-significant	-0.311903	-0.0395695	NPX ~ NPC1 * Age_c + Sex + Error(SampleID)		0.39	0.16
LBP	ENSG00000129988	Cardiometabolic	P18428	OID20355	Sex	0.00398369	0.695032	0.954158	Non-significant	0.1065	0.0381828	NPX ~ NPC1 * Age_c + Sex + Error(SampleID)		0.39	0.16
LGALS7_LGALS7B		Oncology	P47929	OID21406	Sex	0.0044449	0.682728	0.954158	Non-significant	-0.456364	-0.0381238	NPX ~ NPC1 * Age_c + Sex + Error(SampleID)		0.35	0.17
CD6	ENSG00000013725	Inflammation	P30203	OID20649	Sex	0.0042259	0.69419	0.954158	Non-significant	0.586531	0.0363126	NPX ~ NPC1 * Age_c + Sex + Error(SampleID)		0.34	0.16
FUT8	ENSG00000033170	Neurology	Q9BYC5	OID20992	Sex	0.00424846	0.689459	0.954158	Non-significant	-0.678664	-0.0358707	NPX ~ NPC1 * Age_c + Sex + Error(SampleID)		0.32	0.16
VWA1	ENSG00000179403	Oncology	Q6PCB0	OID21421	Sex	0.00423898	0.689788	0.954158	Non-significant	-0.173655	0.0344188	NPX ~ NPC1 * Age_c + Sex + Error(SampleID)		0.30	0.16
REN	ENSG00000143839	Cardiometabolic	P00797	OID20201	Sex	0.00446307	0.678139	0.954158	Non-significant	-0.337561	-0.032472	NPX ~ NPC1 * Age_c + Sex + Error(SampleID)		0.25	0.17
SCLY	ENSG00000132330	Oncology	Q96I15	OID21425	Sex	0.00444157	0.682841	0.954158	Non-significant	0.919298	0.0314408	NPX ~ NPC1 * Age_c + Sex + Error(SampleID)		0.24	0.17
MXRA8	ENSG00000162576	Inflammation_II	Q9BRK3	OID30583	Sex	0.00410254	0.690739	0.954158	Non-significant	-0.0308192	-0.0292028	NPX ~ NPC1 * Age_c + Sex + Error(SampleID)		0.22	0.16
CNPY4	ENSG00000166997	Oncology	Q8N129	OID21317	Sex	0.00436008	0.689611	0.954158	Non-significant	-0.478473	-0.0283119	NPX ~ NPC1 * Age_c + Sex + Error(SampleID)		0.19	0.16
BAMBI	ENSG00000095739	Oncology	Q13145	OID21267	Sex	0.00442685	0.691452	0.954158	Non-significant	0.205288	-0.0274626	NPX ~ NPC1 * Age_c + Sex + Error(SampleID)		0.18	0.16
SOD2	ENSG00000291237	Neurology	P04179	OID21114	Sex	0.00398617	0.694942	0.954158	Non-significant	0.261346	0.0268164	NPX ~ NPC1 * Age_c + Sex + Error(SampleID)		0.19	0.16
SIGLEC6	ENSG00000105492	Oncology	O43699	OID21394	Sex	0.00439647	0.684371	0.954158	Non-significant	0.294451	-0.0249972	NPX ~ NPC1 * Age_c + Sex + Error(SampleID)		0.15	0.17
TST	ENSG00000128311	Neurology	Q16762	OID20868	Sex	0.00472345	0.686079	0.954158	Non-significant	-0.0818571	0.023659	NPX ~ NPC1 * Age_c + Sex + Error(SampleID)		0.13	0.17
ASPN	ENSG00000106819	Cardiometabolic_II	Q9BXN1	OID30315	Sex	0.00409785	0.694742	0.954158	Non-significant	0.297761	-0.0236306	NPX ~ NPC1 * Age_c + Sex + Error(SampleID)		0.15	0.16
PTPRF	ENSG00000142949	Cardiometabolic	P10586	OID20310	Sex	0.00446045	0.678228	0.954158	Non-significant	-0.176817	0.0227107	NPX ~ NPC1 * Age_c + Sex + Error(SampleID)		0.12	0.17
RFC4	ENSG00000163918	Oncology_II	P35249	OID31376	Sex	0.00439999	0.6803	0.954158	Non-significant	-0.132477	0.0220371	NPX ~ NPC1 * Age_c + Sex + Error(SampleID)		0.12	0.17
TNXB	ENSG00000168477	Neurology	P22105	OID21107	Sex	0.00404724	0.692727	0.954158	Non-significant	-0.2856	-0.0218033	NPX ~ NPC1 * Age_c + Sex + Error(SampleID)		0.13	0.16
ROR1	ENSG00000185483	Cardiometabolic	Q01973	OID20224	Sex	0.00404093	0.692955	0.954158	Non-significant	0.177537	-0.020839	NPX ~ NPC1 * Age_c + Sex + Error(SampleID)		0.11	0.16
ITGB5	ENSG00000082781	Oncology	P18084	OID21522	Sex	0.00433237	0.682636	0.954158	Non-significant	-0.521287	0.020524	NPX ~ NPC1 * Age_c + Sex + Error(SampleID)		0.10	0.17
GOLM2	ENSG00000166734	Neurology	Q6P4E1	OID21044	Sex	0.00413478	0.689587	0.954158	Non-significant	-0.274392	-0.0203824	NPX ~ NPC1 * Age_c + Sex + Error(SampleID)		0.11	0.16
CD86	ENSG00000114013	Oncology_II	P42081	OID31500	Sex	0.00412413	0.689967	0.954158	Non-significant	0.602122	-0.0200194	NPX ~ NPC1 * Age_c + Sex + Error(SampleID)		0.10	0.16
CDH23	ENSG00000107736	Neurology_II	Q9H251	OID31074	Sex	0.00404799	0.6927	0.954158	Non-significant	0.414862	0.019474	NPX ~ NPC1 * Age_c + Sex + Error(SampleID)		0.10	0.16
CD99L2	ENSG00000102181	Neurology	Q8TCZ2	OID21122	Sex	0.00421674	0.686681	0.954158	Non-significant	-0.225323	0.0167924	NPX ~ NPC1 * Age_c + Sex + Error(SampleID)		0.07	0.17
COL18A1	ENSG00000182871	Cardiometabolic	P39060	OID20332	Sex	0.00410994	0.690474	0.954158	Non-significant	0.214133	0.0113995	NPX ~ NPC1 * Age_c + Sex + Error(SampleID)		0.03	0.16
MSLNL	ENSG00000162006	Neurology_II	Q96KJ4	OID30939	Sex	0.00442163	0.695778	0.954277	Non-significant	-0.154269	-0.067053	NPX ~ NPC1 * Age_c + Sex + Error(SampleID)		1.09	0.16
BTN1A1	ENSG00000124557	Oncology_II	Q13410	OID31363	NPC1:Age_c	0.000826498	0.858388	0.954469	Non-significant	0.573882	-0.00420304	NPX ~ NPC1 * Age_c + Sex + Error(SampleID)		0.63	0.03
UBQLN3	ENSG00000175520	Cardiometabolic_II	Q9H347	OID30096	Sex	0.00384762	0.700038	0.954502	Non-significant	1.25999	-0.133121	NPX ~ NPC1 * Age_c + Sex + Error(SampleID)		4.92	0.15
LHB	ENSG00000104826	Oncology	P01229	OID21248	Sex	0.00423114	0.69802	0.954502	Non-significant	0.627181	-0.109273	NPX ~ NPC1 * Age_c + Sex + Error(SampleID)		3.01	0.15
HDGF	ENSG00000143321	Oncology	P51858	OID21455	Sex	0.00401338	0.697754	0.954502	Non-significant	-0.186131	-0.0941399	NPX ~ NPC1 * Age_c + Sex + Error(SampleID)		2.34	0.15
MMUT	ENSG00000146085	Cardiometabolic_II	P22033	OID30159	Sex	0.00385446	0.699784	0.954502	Non-significant	0.801632	0.0933584	NPX ~ NPC1 * Age_c + Sex + Error(SampleID)		2.41	0.15
AXIN1	ENSG00000103126	Inflammation	O15169	OID20582	Sex	0.00411959	0.697876	0.954502	Non-significant	-1.49393	-0.0910872	NPX ~ NPC1 * Age_c + Sex + Error(SampleID)		2.16	0.15
PTN	ENSG00000105894	Cardiometabolic	P21246	OID20083	Sex	0.00472718	0.699225	0.954502	Non-significant	1.81311	0.0704608	NPX ~ NPC1 * Age_c + Sex + Error(SampleID)		1.13	0.15
IDO1	ENSG00000131203	Inflammation_II	P14902	OID30563	Sex	0.00393297	0.696886	0.954502	Non-significant	-0.0625633	0.0632108	NPX ~ NPC1 * Age_c + Sex + Error(SampleID)		1.08	0.15
VIM	ENSG00000026025	Cardiometabolic	P08670	OID20053	Sex	0.00471251	0.699671	0.954502	Non-significant	-0.680198	-0.0564982	NPX ~ NPC1 * Age_c + Sex + Error(SampleID)		0.73	0.15
HIP1	ENSG00000127946	Cardiometabolic_II	O00291	OID30071	Sex	0.00384113	0.700279	0.954502	Non-significant	-0.538929	-0.0504742	NPX ~ NPC1 * Age_c + Sex + Error(SampleID)		0.71	0.15
MRPL24	ENSG00000143314	Cardiometabolic_II	Q96A35	OID30178	Sex	0.00385068	0.699925	0.954502	Non-significant	-0.0761767	0.0458496	NPX ~ NPC1 * Age_c + Sex + Error(SampleID)		0.58	0.15
NT5C1A	ENSG00000116981	Neurology_II	Q9BXI3	OID31102	Sex	0.00390596	0.697879	0.954502	Non-significant	0.181961	-0.0446471	NPX ~ NPC1 * Age_c + Sex + Error(SampleID)		0.54	0.15
GALNT5	ENSG00000136542	Cardiometabolic_II	Q7Z7M9	OID30295	Sex	0.00402355	0.69739	0.954502	Non-significant	0.125947	0.044174	NPX ~ NPC1 * Age_c + Sex + Error(SampleID)		0.52	0.15
CD244	ENSG00000122223	Inflammation	Q9BZW8	OID20628	Sex	0.00409245	0.698827	0.954502	Non-significant	0.713219	-0.0167637	NPX ~ NPC1 * Age_c + Sex + Error(SampleID)		0.07	0.15
ZP3	ENSG00000188372	Cardiometabolic_II	P21754	OID30265	Age_c	0.000638968	0.876958	0.954696	Non-significant	1.47587	0.0112798	NPX ~ NPC1 * Age_c + Sex + Error(SampleID)		5.67	0.02
TLR2	ENSG00000137462	Oncology_II	O60603	OID31290	Age_c	0.00066051	0.876583	0.954696	Non-significant	0.807432	0.00809422	NPX ~ NPC1 * Age_c + Sex + Error(SampleID)		2.89	0.02
SCGB2A2	ENSG00000110484	Cardiometabolic_II	Q13296	OID30104	Age_c	0.000624959	0.876706	0.954696	Non-significant	0.638366	-0.00784545	NPX ~ NPC1 * Age_c + Sex + Error(SampleID)		2.90	0.02
IGDCC3	ENSG00000174498	Neurology_II	Q8IVU1	OID30862	Age_c	0.000625517	0.878251	0.954696	Non-significant	1.06589	-0.00652691	NPX ~ NPC1 * Age_c + Sex + Error(SampleID)		1.99	0.02
CTSH	ENSG00000103811	Cardiometabolic	P09668	OID20113	Age_c	0.000767089	0.876439	0.954696	Non-significant	-0.684989	-0.00457101	NPX ~ NPC1 * Age_c + Sex + Error(SampleID)		0.67	0.02
NTproBNP		Cardiometabolic	NTproBNP	OID20125	Age_c	0.000623352	0.876863	0.954696	Non-significant	-0.393118	0.00415727	NPX ~ NPC1 * Age_c + Sex + Error(SampleID)		0.82	0.02
CD3D	ENSG00000167286	Neurology_II	P04234	OID30827	Age_c	0.000631803	0.877645	0.954696	Non-significant	0.391354	0.00393541	NPX ~ NPC1 * Age_c + Sex + Error(SampleID)		0.72	0.02
PLB1	ENSG00000163803	Neurology_II	Q6P1J6	OID31110	Age_c	0.000644702	0.874789	0.954696	Non-significant	-0.883378	0.00319348	NPX ~ NPC1 * Age_c + Sex + Error(SampleID)		0.47	0.03
RNF149	ENSG00000163162	Cardiometabolic_II	Q8NC42	OID30235	Age_c	0.000628577	0.877955	0.954696	Non-significant	0.520911	-0.00257578	NPX ~ NPC1 * Age_c + Sex + Error(SampleID)		0.30	0.02
IL18R1	ENSG00000115604	Inflammation	Q13478	OID20652	Age_c	0.000642331	0.87828	0.954696	Non-significant	0.137174	0.00249613	NPX ~ NPC1 * Age_c + Sex + Error(SampleID)		0.25	0.02
SEMA6C	ENSG00000143434	Inflammation_II	Q9H3T2	OID30531	Age_c	0.000644476	0.87481	0.954696	Non-significant	0.154279	0.00244606	NPX ~ NPC1 * Age_c + Sex + Error(SampleID)		0.27	0.03
COL6A3	ENSG00000163359	Cardiometabolic	P12111	OID20292	Age_c	0.000624478	0.876753	0.954696	Non-significant	0.118229	-0.00240569	NPX ~ NPC1 * Age_c + Sex + Error(SampleID)		0.27	0.02
EPS8L2	ENSG00000177106	Oncology	Q9H6S3	OID21397	Age_c	0.000669976	0.874032	0.954696	Non-significant	-0.450066	0.00210007	NPX ~ NPC1 * Age_c + Sex + Error(SampleID)		0.20	0.03
TNR	ENSG00000116147	Neurology	Q92752	OID20957	Age_c	0.00063372	0.877461	0.954696	Non-significant	0.220316	-0.00186727	NPX ~ NPC1 * Age_c + Sex + Error(SampleID)		0.17	0.02
GIPR	ENSG00000010310	Inflammation_II	P48546	OID30542	Age_c	0.000603582	0.878817	0.954916	Non-significant	0.845859	0.011915	NPX ~ NPC1 * Age_c + Sex + Error(SampleID)		6.94	0.02
LY6D	ENSG00000167656	Inflammation	Q14210	OID20708	NPC1:Age_c	0.000814593	0.859401	0.955224	Non-significant	0.186283	0.00233035	NPX ~ NPC1 * Age_c + Sex + Error(SampleID)		0.20	0.03
TPBGL	ENSG00000261594	Neurology_II	P0DKB5	OID30928	Age_c	0.000661969	0.879853	0.955297	Non-significant	-0.197035	-0.00893805	NPX ~ NPC1 * Age_c + Sex + Error(SampleID)		3.63	0.02
PDXDC1	ENSG00000179889	Oncology_II	Q6P996	OID31226	Age_c	0.000596036	0.879571	0.955297	Non-significant	0.292785	0.0038291	NPX ~ NPC1 * Age_c + Sex + Error(SampleID)		0.73	0.02
CDON	ENSG00000064309	Inflammation	Q4KMG0	OID20754	Age_c	0.000590089	0.880169	0.955297	Non-significant	-0.274156	-0.00212146	NPX ~ NPC1 * Age_c + Sex + Error(SampleID)		0.22	0.02
ITM2A	ENSG00000078596	Inflammation	O43736	OID20504	NPC1:Age_c	0.000853025	0.859902	0.95541	Non-significant	0.254425	0.00358347	NPX ~ NPC1 * Age_c + Sex + Error(SampleID)		0.47	0.03
MCFD2	ENSG00000180398	Cardiometabolic	Q8NI22	OID20171	Sex	0.00381428	0.70128	0.95541	Non-significant	-0.417073	0.0159928	NPX ~ NPC1 * Age_c + Sex + Error(SampleID)		0.07	0.15
CSTB	ENSG00000160213	Cardiometabolic	P04080	OID20294	NPC1:Age_c	0.00080227	0.860458	0.955657	Non-significant	0.216738	0.00447097	NPX ~ NPC1 * Age_c + Sex + Error(SampleID)		0.74	0.03
TDGF1		Neurology	P13385	OID20816	NPC1:Age_c	0.000890777	0.860802	0.955667	Non-significant	0.47444	0.0139391	NPX ~ NPC1 * Age_c + Sex + Error(SampleID)		6.30	0.03
BLVRB	ENSG00000090013	Neurology	P30043	OID21141	NPC1:Age_c	0.000790032	0.861516	0.955789	Non-significant	0.734511	0.00661877	NPX ~ NPC1 * Age_c + Sex + Error(SampleID)		1.64	0.03
RNASE10	ENSG00000182545	Cardiometabolic_II	Q5GAN6	OID30238	NPC1:Age_c	0.000810337	0.86158	0.955789	Non-significant	1.14331	0.00359145	NPX ~ NPC1 * Age_c + Sex + Error(SampleID)		0.45	0.03
HDAC8	ENSG00000147099	Inflammation_II	Q9BY41	OID30436	NPC1:Age_c	0.00077602	0.862738	0.956012	Non-significant	-0.350189	0.0114009	NPX ~ NPC1 * Age_c + Sex + Error(SampleID)		4.95	0.03
ECHDC3	ENSG00000134463	Cardiometabolic_II	Q96DC8	OID30293	NPC1:Age_c	0.0007898	0.863328	0.956012	Non-significant	1.51122	-0.00593449	NPX ~ NPC1 * Age_c + Sex + Error(SampleID)		1.35	0.03
MOCS2	ENSG00000164172	Inflammation_II	O96007	OID30638	NPC1:Age_c	0.000782408	0.86218	0.956012	Non-significant	-0.0435717	0.00260915	NPX ~ NPC1 * Age_c + Sex + Error(SampleID)		0.26	0.03
CPOX	ENSG00000080819	Inflammation_II	P36551	OID30495	NPC1:Age_c	0.000767894	0.863452	0.956012	Non-significant	0.280648	-0.00227111	NPX ~ NPC1 * Age_c + Sex + Error(SampleID)		0.20	0.03
ACVRL1	ENSG00000139567	Neurology	P37023	OID20999	NPC1:Age_c	0.000791828	0.863154	0.956012	Non-significant	0.316173	0.00138047	NPX ~ NPC1 * Age_c + Sex + Error(SampleID)		0.07	0.03
IGFBPL1	ENSG00000137142	Cardiometabolic	Q8WX77	OID20155	NPC1:Age_c	0.000759144	0.864225	0.956498	Non-significant	0.298216	0.0026529	NPX ~ NPC1 * Age_c + Sex + Error(SampleID)		0.27	0.03
TCP11	ENSG00000124678	Oncology_II	Q8WWU5	OID31267	NPC1	0.0005336	0.926807	0.956564	Non-significant	0.237116	-0.0841067	NPX ~ NPC1 * Age_c + Sex + Error(SampleID)	37	7.32
KIAA1549L	ENSG00000110427	Oncology_II	Q6ZVL6	OID31312	NPC1	9.84e-05	0.926083	0.956564	Non-significant	0.131856	0.0604136	NPX ~ NPC1 * Age_c + Sex + Error(SampleID)	37	3.70
LAMTOR5	ENSG00000134248	Oncology_II	O43504	OID31396	NPC1	0.000275378	0.926717	0.956564	Non-significant	-0.106648	-0.0342391	NPX ~ NPC1 * Age_c + Sex + Error(SampleID)	39	1.25
GLO1	ENSG00000124767	Cardiometabolic	Q04760	OID20107	NPC1	0.000987075	0.926236	0.956564	Non-significant	0.0380564	0.0276752	NPX ~ NPC1 * Age_c + Sex + Error(SampleID)	32	0.71
TPP1	ENSG00000166340	Inflammation	O14773	OID20750	Age_c	0.000575114	0.881688	0.956583	Non-significant	-0.379229	-0.00206636	NPX ~ NPC1 * Age_c + Sex + Error(SampleID)		0.22	0.02
CEACAM18	ENSG00000213822	Oncology_II	A8MTB9	OID31251	NPC1:Age_c	0.000793997	0.86479	0.956642	Non-significant	0.980978	0.0110716	NPX ~ NPC1 * Age_c + Sex + Error(SampleID)		4.52	0.03
BGN	ENSG00000182492	Oncology	P21810	OID21198	NPC1:Age_c	0.000811768	0.865167	0.956642	Non-significant	1.37164	0.0101359	NPX ~ NPC1 * Age_c + Sex + Error(SampleID)		3.37	0.03
MERTK	ENSG00000153208	Inflammation	Q12866	OID20657	NPC1:Age_c	0.000787279	0.865358	0.956642	Non-significant	0.334935	-0.00230995	NPX ~ NPC1 * Age_c + Sex + Error(SampleID)		0.18	0.03
ROBO1	ENSG00000169855	Inflammation	Q9Y6N7	OID20734	NPC1:Age_c	0.000742567	0.865702	0.956652	Non-significant	0.301276	0.00250654	NPX ~ NPC1 * Age_c + Sex + Error(SampleID)		0.25	0.03
IL2	ENSG00000109471	Inflammation	P60568	OID20419	NPC1:Age_c	0.000800074	0.866133	0.956759	Non-significant	-0.2495	-0.0127836	NPX ~ NPC1 * Age_c + Sex + Error(SampleID)		5.43	0.03
PNPT1	ENSG00000138035	Inflammation	Q8TCS8	OID20445	Age_c	0.000616397	0.882377	0.956803	Non-significant	0.348933	-0.00581551	NPX ~ NPC1 * Age_c + Sex + Error(SampleID)		1.46	0.02
CDH22	ENSG00000149654	Oncology_II	Q9UJ99	OID31332	Age_c	0.000595257	0.882793	0.956803	Non-significant	0.530373	-0.00362854	NPX ~ NPC1 * Age_c + Sex + Error(SampleID)		0.65	0.02
PCBD1	ENSG00000166228	Inflammation_II	P61457	OID30610	Age_c	0.000563369	0.882894	0.956803	Non-significant	0.860576	-0.00213581	NPX ~ NPC1 * Age_c + Sex + Error(SampleID)		0.24	0.02
MCEE	ENSG00000124370	Neurology_II	Q96PE7	OID31033	Age_c	0.000553463	0.883921	0.957263	Non-significant	0.160646	0.00462255	NPX ~ NPC1 * Age_c + Sex + Error(SampleID)		1.14	0.02
EDA2R	ENSG00000131080	Oncology	Q9HAV5	OID21451	Age_c	0.000567559	0.883988	0.957263	Non-significant	-0.252985	0.00183847	NPX ~ NPC1 * Age_c + Sex + Error(SampleID)		0.18	0.02
KLK7	ENSG00000169035	Inflammation_II	P49862	OID30652	NPC1:Age_c	0.000725802	0.867213	0.957264	Non-significant	0.0137142	-0.00235616	NPX ~ NPC1 * Age_c + Sex + Error(SampleID)		0.23	0.03
COL15A1	ENSG00000204291	Cardiometabolic_II	P39059	OID30396	NPC1:Age_c	0.000725291	0.867259	0.957264	Non-significant	-0.25012	-0.0016511	NPX ~ NPC1 * Age_c + Sex + Error(SampleID)		0.11	0.03
CA1	ENSG00000133742	Cardiometabolic	P00915	OID20409	NPC1	0.000226613	0.928158	0.957268	Non-significant	0.208149	0.0469643	NPX ~ NPC1 * Age_c + Sex + Error(SampleID)	39	2.44
LGMN	ENSG00000100600	Inflammation	Q99538	OID20773	NPC1	0.000212143	0.92811	0.957268	Non-significant	-0.0502458	-0.0111643	NPX ~ NPC1 * Age_c + Sex + Error(SampleID)	39	0.14
LILRA2	ENSG00000239998	Neurology	Q8N149	OID21152	NPC1:Age_c	0.00071524	0.868174	0.957904	Non-significant	1.53511	0.00283537	NPX ~ NPC1 * Age_c + Sex + Error(SampleID)		0.33	0.03
PQBP1	ENSG00000102103	Oncology	O60828	OID21172	NPC1:Age_c	0.00076705	0.8689	0.957966	Non-significant	-0.315024	-0.00491342	NPX ~ NPC1 * Age_c + Sex + Error(SampleID)		0.84	0.03
PXDNL	ENSG00000147485	Oncology_II	A1KZ92	OID31405	NPC1:Age_c	0.000708005	0.868836	0.957966	Non-significant	-0.239851	0.00348813	NPX ~ NPC1 * Age_c + Sex + Error(SampleID)		0.51	0.03
MAD1L1	ENSG00000002822	Neurology	Q9Y6D9	OID20904	Sex	0.00384918	0.703715	0.958166	Non-significant	-0.611223	-0.0630427	NPX ~ NPC1 * Age_c + Sex + Error(SampleID)		1.10	0.15
TIGIT	ENSG00000181847	Oncology_II	Q495A1	OID31320	Sex	0.00394721	0.703972	0.958166	Non-significant	0.302618	0.0494787	NPX ~ NPC1 * Age_c + Sex + Error(SampleID)		0.66	0.15
TCL1B	ENSG00000213231	Cardiometabolic	O95988	OID20058	NPC1	7.1054e-06	0.929425	0.958228	Non-significant	0.0741379	0.0624506	NPX ~ NPC1 * Age_c + Sex + Error(SampleID)	32	3.97
CA7	ENSG00000168748	Oncology_II	P43166	OID31265	Sex	0.00391934	0.704972	0.958243	Non-significant	-0.120181	-0.0682193	NPX ~ NPC1 * Age_c + Sex + Error(SampleID)		1.27	0.15
NINJ1	ENSG00000131669	Oncology	Q92982	OID21167	Sex	0.00402067	0.705281	0.958243	Non-significant	0.0351406	0.0680278	NPX ~ NPC1 * Age_c + Sex + Error(SampleID)		1.23	0.15
CMIP	ENSG00000153815	Oncology_II	Q8IY22	OID31406	Sex	0.00367928	0.706374	0.958243	Non-significant	-1.99683	0.0663112	NPX ~ NPC1 * Age_c + Sex + Error(SampleID)		1.28	0.14
CPA2	ENSG00000158516	Neurology	P48052	OID21060	Sex	0.00368099	0.706309	0.958243	Non-significant	-0.0689958	0.0363047	NPX ~ NPC1 * Age_c + Sex + Error(SampleID)		0.38	0.14
UXS1	ENSG00000115652	Oncology	Q8NBZ7	OID21189	Sex	0.00404284	0.704506	0.958243	Non-significant	0.166725	0.0357041	NPX ~ NPC1 * Age_c + Sex + Error(SampleID)		0.34	0.15
DNM3	ENSG00000197959	Neurology_II	Q9UQ16	OID31000	Sex	0.00370223	0.7055	0.958243	Non-significant	-0.231552	0.03559	NPX ~ NPC1 * Age_c + Sex + Error(SampleID)		0.37	0.14
KLK11	ENSG00000167757	Oncology	Q9UBX7	OID21518	Sex	0.00368075	0.706318	0.958243	Non-significant	0.0477408	-0.0175886	NPX ~ NPC1 * Age_c + Sex + Error(SampleID)		0.09	0.14
GIMAP7	ENSG00000179144	Inflammation_II	Q8NHV1	OID30639	Sex	0.00366828	0.706793	0.958358	Non-significant	-0.181852	-0.0264781	NPX ~ NPC1 * Age_c + Sex + Error(SampleID)		0.20	0.14
PRKAG3	ENSG00000115592	Neurology_II	Q9UGI9	OID30941	Sex	0.00404637	0.708382	0.958641	Non-significant	0.311428	-0.171001	NPX ~ NPC1 * Age_c + Sex + Error(SampleID)		7.74	0.14
DDX25	ENSG00000109832	Neurology_II	Q9UHL0	OID30892	Sex	0.00404243	0.708518	0.958641	Non-significant	-0.177603	0.116201	NPX ~ NPC1 * Age_c + Sex + Error(SampleID)		3.58	0.14
STAM	ENSG00000136738	Oncology_II	Q92783	OID31425	Sex	0.00361042	0.709013	0.958641	Non-significant	-2.36809	0.090069	NPX ~ NPC1 * Age_c + Sex + Error(SampleID)		2.40	0.14
REST	ENSG00000084093	Oncology_II	Q13127	OID31248	Sex	0.00363935	0.707901	0.958641	Non-significant	0.723668	0.0707773	NPX ~ NPC1 * Age_c + Sex + Error(SampleID)		1.47	0.14
FUT3_FUT5		Neurology	P21217_Q11128	OID21013	Sex	0.00362596	0.708415	0.958641	Non-significant	0.387024	0.0321258	NPX ~ NPC1 * Age_c + Sex + Error(SampleID)		0.30	0.14
AHNAK2	ENSG00000185567	Cardiometabolic_II	Q8IVF2	OID30244	Sex	0.00371192	0.708809	0.958641	Non-significant	-0.479302	-0.0244781	NPX ~ NPC1 * Age_c + Sex + Error(SampleID)		0.17	0.14
SEPTIN3	ENSG00000100167	Neurology_II	Q9UH03	OID31025	NPC1	0.000153108	0.930252	0.958736	Non-significant	0.235864	-0.0266031	NPX ~ NPC1 * Age_c + Sex + Error(SampleID)	39	0.83
NME1	ENSG00000239672	Inflammation_II	P15531	OID30451	Age_c	0.000532293	0.886148	0.959239	Non-significant	0.213725	-0.0023881	NPX ~ NPC1 * Age_c + Sex + Error(SampleID)		0.32	0.02
MN1	ENSG00000169184	Neurology_II	Q10571	OID30908	NPC1	0.000644774	0.931131	0.959296	Non-significant	0.612646	-0.0972879	NPX ~ NPC1 * Age_c + Sex + Error(SampleID)	35	10.12
ATXN2L	ENSG00000168488	Neurology_II	Q8WWM7	OID30980	NPC1:Age_c	0.000689394	0.870557	0.959423	Non-significant	-0.0395475	0.00147747	NPX ~ NPC1 * Age_c + Sex + Error(SampleID)		0.09	0.03
CTSB	ENSG00000164733	Cardiometabolic	P07858	OID20276	Sex	0.0035826	0.710087	0.959453	Non-significant	0.828727	0.0417852	NPX ~ NPC1 * Age_c + Sex + Error(SampleID)		0.52	0.14
ADAMTS4	ENSG00000158859	Inflammation_II	O75173	OID30471	Sex	0.00357753	0.710283	0.959453	Non-significant	-0.0752858	0.033129	NPX ~ NPC1 * Age_c + Sex + Error(SampleID)		0.33	0.14
GAS6	ENSG00000183087	Cardiometabolic	Q14393	OID20318	Age_c	0.000519161	0.887552	0.960396	Non-significant	0.879515	0.00150123	NPX ~ NPC1 * Age_c + Sex + Error(SampleID)		0.13	0.02
CCL14	ENSG00000276409	Cardiometabolic	Q16627	OID20401	NPC1	0.000123215	0.932997	0.960527	Non-significant	0.0338333	-0.00790292	NPX ~ NPC1 * Age_c + Sex + Error(SampleID)	39	0.08
NGRN	ENSG00000182768	Neurology_II	Q9NPE2	OID31115	NPC1	0.00020466	0.932936	0.960527	Non-significant	0.0147358	0.00567207	NPX ~ NPC1 * Age_c + Sex + Error(SampleID)	39	0.04
HNMT	ENSG00000150540	Neurology	P50135	OID20975	Age_c	0.000527369	0.888144	0.960673	Non-significant	1.29988	0.00264531	NPX ~ NPC1 * Age_c + Sex + Error(SampleID)		0.40	0.02
C1QTNF5	ENSG00000223953	Inflammation_II	Q9BXJ0	OID30618	NPC1:Age_c	0.000669308	0.872441	0.961129	Non-significant	0.261519	-0.00198821	NPX ~ NPC1 * Age_c + Sex + Error(SampleID)		0.17	0.03
IKZF2	ENSG00000030419	Oncology	Q9UKS7	OID21213	Sex	0.00382712	0.712151	0.961333	Non-significant	-1.11457	0.121795	NPX ~ NPC1 * Age_c + Sex + Error(SampleID)		4.13	0.14
NECTIN2	ENSG00000130202	Cardiometabolic	Q92692	OID20222	Sex	0.00352446	0.712348	0.961333	Non-significant	-0.0505617	0.0199393	NPX ~ NPC1 * Age_c + Sex + Error(SampleID)		0.12	0.14
AGRN	ENSG00000188157	Inflammation	O00468	OID20786	Age_c	0.000502243	0.889388	0.961655	Non-significant	0.389765	-0.00163061	NPX ~ NPC1 * Age_c + Sex + Error(SampleID)		0.16	0.02
BATF	ENSG00000156127	Neurology_II	Q16520	OID30896	NPC1:Age_c	0.000737279	0.873255	0.961656	Non-significant	0.364821	-0.0066017	NPX ~ NPC1 * Age_c + Sex + Error(SampleID)		1.79	0.03
CASP10	ENSG00000003400	Neurology	Q92851	OID20893	Age_c	0.000549359	0.890481	0.961956	Non-significant	-0.786616	-0.00689182	NPX ~ NPC1 * Age_c + Sex + Error(SampleID)		2.50	0.02
TMED4	ENSG00000158604	Cardiometabolic_II	Q7Z7H5	OID30154	Age_c	0.000483337	0.891477	0.961956	Non-significant	0.941907	0.00656978	NPX ~ NPC1 * Age_c + Sex + Error(SampleID)		2.63	0.02
SORD	ENSG00000140263	Oncology	Q00796	OID21453	Age_c	0.000494326	0.891683	0.961956	Non-significant	0.692692	-0.00440771	NPX ~ NPC1 * Age_c + Sex + Error(SampleID)		1.19	0.02
C19orf12	ENSG00000131943	Neurology	Q9NSK7	OID20804	Age_c	0.000539352	0.891477	0.961956	Non-significant	1.63083	0.00336173	NPX ~ NPC1 * Age_c + Sex + Error(SampleID)		0.61	0.02
KAZALD1	ENSG00000107821	Oncology	Q96I82	OID21339	Age_c	0.000516468	0.890775	0.961956	Non-significant	1.00702	-0.00257753	NPX ~ NPC1 * Age_c + Sex + Error(SampleID)		0.40	0.02
SHH	ENSG00000164690	Inflammation_II	Q15465	OID30516	Age_c	0.000495155	0.890166	0.961956	Non-significant	-0.0934525	-0.00241755	NPX ~ NPC1 * Age_c + Sex + Error(SampleID)		0.35	0.02
LGALS1	ENSG00000100097	Cardiometabolic	P09382	OID20154	NPC1	0.000108307	0.935116	0.962363	Non-significant	0.0127367	0.012409	NPX ~ NPC1 * Age_c + Sex + Error(SampleID)	39	0.21
DDI2	ENSG00000197312	Inflammation_II	Q5TDH0	OID30602	NPC1:Age_c	0.000643163	0.874937	0.962728	Non-significant	1.14923	0.00699795	NPX ~ NPC1 * Age_c + Sex + Error(SampleID)		2.25	0.03
HADH	ENSG00000138796	Cardiometabolic_II	Q16836	OID30132	NPC1:Age_c	0.000646039	0.87466	0.962728	Non-significant	0.186024	-0.00662006	NPX ~ NPC1 * Age_c + Sex + Error(SampleID)		2.00	0.03
PIGR	ENSG00000162896	Neurology	P01833	OID21102	NPC1:Age_c	0.000640049	0.875238	0.962728	Non-significant	0.258572	-0.0024218	NPX ~ NPC1 * Age_c + Sex + Error(SampleID)		0.27	0.02
TNFRSF17	ENSG00000048462	Inflammation_II	Q02223	OID30589	NPC1	0.000124418	0.93591	0.962833	Non-significant	-0.0214375	0.0108691	NPX ~ NPC1 * Age_c + Sex + Error(SampleID)	39	0.16
CEP350	ENSG00000135837	Oncology_II	Q5VT06	OID31247	NPC1:Age_c	0.000634666	0.875759	0.962931	Non-significant	-0.588784	0.00624446	NPX ~ NPC1 * Age_c + Sex + Error(SampleID)		1.81	0.02
RABGAP1L	ENSG00000152061	Inflammation	Q5R372	OID20447	Age_c	0.000501787	0.893806	0.962945	Non-significant	0.769013	-0.00655378	NPX ~ NPC1 * Age_c + Sex + Error(SampleID)		2.27	0.02
REXO2	ENSG00000076043	Cardiometabolic_II	Q9Y3B8	OID30075	Age_c	0.000461468	0.893947	0.962945	Non-significant	0.447018	0.00603268	NPX ~ NPC1 * Age_c + Sex + Error(SampleID)		2.33	0.02
MPRIP	ENSG00000133030	Oncology_II	Q6WCQ1	OID31420	Age_c	0.00046492	0.893553	0.962945	Non-significant	-0.264133	-0.00215897	NPX ~ NPC1 * Age_c + Sex + Error(SampleID)		0.30	0.02
GUSB	ENSG00000169919	Cardiometabolic	P08236	OID20296	Age_c	0.00046521	0.89352	0.962945	Non-significant	-1.2209	-0.00210242	NPX ~ NPC1 * Age_c + Sex + Error(SampleID)		0.28	0.02
SUGT1	ENSG00000165416	Oncology	Q9Y2Z0	OID21229	NPC1	0.000184574	0.936498	0.963092	Non-significant	-0.000748551	0.0379096	NPX ~ NPC1 * Age_c + Sex + Error(SampleID)	36	1.90
MRPL52	ENSG00000172590	Oncology_II	Q86TS9	OID31239	NPC1	0.000254107	0.936909	0.963168	Non-significant	-0.0763833	-0.00832728	NPX ~ NPC1 * Age_c + Sex + Error(SampleID)	39	0.10
RRP15	ENSG00000067533	Neurology_II	Q9Y3B9	OID30867	Sex	0.00355248	0.714864	0.963327	Non-significant	0.0662349	0.176726	NPX ~ NPC1 * Age_c + Sex + Error(SampleID)		9.54	0.14
SCRIB	ENSG00000180900	Cardiometabolic_II	Q14160	OID30225	Sex	0.00356344	0.714442	0.963327	Non-significant	-0.0559989	-0.0587571	NPX ~ NPC1 * Age_c + Sex + Error(SampleID)		1.04	0.14
SLURP1	ENSG00000126233	Cardiometabolic_II	P55000	OID30404	Sex	0.00345648	0.715018	0.963327	Non-significant	-0.0389325	0.0270096	NPX ~ NPC1 * Age_c + Sex + Error(SampleID)		0.23	0.14
RET	ENSG00000165731	Oncology	P07949	OID21346	Sex	0.00364137	0.715172	0.963327	Non-significant	-0.301135	0.0191619	NPX ~ NPC1 * Age_c + Sex + Error(SampleID)		0.11	0.14
TARM1	ENSG00000248385	Neurology_II	B6A8C7	OID30937	NPC1:Age_c	0.000695897	0.876836	0.963374	Non-significant	-1.26364	-0.010656	NPX ~ NPC1 * Age_c + Sex + Error(SampleID)		4.93	0.02
ADGRE5	ENSG00000123146	Cardiometabolic	P48960	OID20260	NPC1:Age_c	0.000625541	0.876649	0.963374	Non-significant	0.966953	-0.00159921	NPX ~ NPC1 * Age_c + Sex + Error(SampleID)		0.12	0.02
ARHGEF12	ENSG00000196914	Inflammation	Q9NZN5	OID20554	Sex	0.00360295	0.716616	0.96342	Non-significant	-2.62727	-0.121989	NPX ~ NPC1 * Age_c + Sex + Error(SampleID)		4.43	0.13
EDF1	ENSG00000107223	Neurology_II	O60869	OID31010	Sex	0.0034001	0.717254	0.96342	Non-significant	-1.46727	0.0930555	NPX ~ NPC1 * Age_c + Sex + Error(SampleID)		2.72	0.13
EIF4G3	ENSG00000075151	Neurology_II	O43432	OID31022	Sex	0.00340924	0.716891	0.96342	Non-significant	-1.49143	0.0886872	NPX ~ NPC1 * Age_c + Sex + Error(SampleID)		2.46	0.13
SART1	ENSG00000175467	Cardiometabolic_II	O43290	OID30113	Sex	0.00342041	0.716446	0.96342	Non-significant	-1.36781	-0.0848398	NPX ~ NPC1 * Age_c + Sex + Error(SampleID)		2.25	0.13
CLEC4D	ENSG00000166527	Inflammation	Q8WXI8	OID20609	Sex	0.00358318	0.717363	0.96342	Non-significant	-1.04908	-0.0542213	NPX ~ NPC1 * Age_c + Sex + Error(SampleID)		0.88	0.13
TNFRSF11A	ENSG00000141655	Inflammation	Q9Y6Q6	OID20646	Sex	0.0036231	0.715858	0.96342	Non-significant	0.00366293	-0.0277891	NPX ~ NPC1 * Age_c + Sex + Error(SampleID)		0.23	0.13
ITGBL1	ENSG00000198542	Cardiometabolic_II	O95965	OID30408	Sex	0.00338666	0.717791	0.96342	Non-significant	-0.00213833	0.02312	NPX ~ NPC1 * Age_c + Sex + Error(SampleID)		0.17	0.13
DPP4	ENSG00000197635	Cardiometabolic	P27487	OID20406	Sex	0.00338306	0.717935	0.96342	Non-significant	-0.160887	-0.0186767	NPX ~ NPC1 * Age_c + Sex + Error(SampleID)		0.11	0.13
IL36A	ENSG00000136694	Inflammation_II	Q9UHA7	OID30472	NPC1:Age_c	0.000615894	0.877596	0.96347	Non-significant	0.244668	-0.0129311	NPX ~ NPC1 * Age_c + Sex + Error(SampleID)		8.02	0.02
NUDT5	ENSG00000165609	Neurology	Q9UKK9	OID21115	NPC1:Age_c	0.000616211	0.877565	0.96347	Non-significant	0.395558	0.00362421	NPX ~ NPC1 * Age_c + Sex + Error(SampleID)		0.63	0.02
GRPEL1	ENSG00000109519	Oncology	Q9HAV7	OID21309	NPC1:Age_c	0.000642856	0.878231	0.963797	Non-significant	0.705674	0.00329174	NPX ~ NPC1 * Age_c + Sex + Error(SampleID)		0.52	0.02
PPP1R12B	ENSG00000077157	Oncology_II	O60237	OID31304	NPC1	0.000372077	0.938324	0.964115	Non-significant	-0.13136	0.0673404	NPX ~ NPC1 * Age_c + Sex + Error(SampleID)	37	6.61
STIP1	ENSG00000168439	Neurology	P31948	OID21077	NPC1	0.00012202	0.938504	0.964115	Non-significant	-0.00293333	0.0365016	NPX ~ NPC1 * Age_c + Sex + Error(SampleID)	39	2.01
LILRA4	ENSG00000239961	Cardiometabolic_II	P59901	OID30162	NPC1:Age_c	0.000597441	0.87943	0.964373	Non-significant	0.70925	0.0041127	NPX ~ NPC1 * Age_c + Sex + Error(SampleID)		0.84	0.02
TIMM10	ENSG00000134809	Cardiometabolic_II	P62072	OID30358	NPC1:Age_c	0.000614585	0.879311	0.964373	Non-significant	-0.233094	0.00307162	NPX ~ NPC1 * Age_c + Sex + Error(SampleID)		0.47	0.02
NPHS1	ENSG00000161270	Inflammation_II	O60500	OID30540	Sex	0.00335627	0.719008	0.964408	Non-significant	-0.0611733	0.0205157	NPX ~ NPC1 * Age_c + Sex + Error(SampleID)		0.13	0.13
DDX25	ENSG00000109832	Neurology_II	Q9UHL0	OID30892	Age_c	0.000470972	0.898551	0.964617	Non-significant	-0.177603	0.00748026	NPX ~ NPC1 * Age_c + Sex + Error(SampleID)		3.58	0.02
AOC1	ENSG00000002726	Inflammation	P19801	OID20452	Age_c	0.000461518	0.898133	0.964617	Non-significant	0.269865	0.00583547	NPX ~ NPC1 * Age_c + Sex + Error(SampleID)		1.96	0.02
ECHS1	ENSG00000127884	Cardiometabolic_II	P30084	OID30239	Age_c	0.000437465	0.898069	0.964617	Non-significant	1.226	-0.00493049	NPX ~ NPC1 * Age_c + Sex + Error(SampleID)		1.58	0.02
IFT20	ENSG00000109083	Neurology_II	Q8IY31	OID30962	Age_c	0.000467993	0.898871	0.964617	Non-significant	-0.454156	-0.00391553	NPX ~ NPC1 * Age_c + Sex + Error(SampleID)		0.99	0.02
CLU	ENSG00000120885	Inflammation_II	P10909	OID30732	Age_c	0.000434856	0.897033	0.964617	Non-significant	-0.344587	0.00356978	NPX ~ NPC1 * Age_c + Sex + Error(SampleID)		0.86	0.02
COQ7	ENSG00000167186	Cardiometabolic_II	Q99807	OID30217	Age_c	0.00044602	0.897082	0.964617	Non-significant	0.685869	0.00335694	NPX ~ NPC1 * Age_c + Sex + Error(SampleID)		0.72	0.02
AMOTL2	ENSG00000114019	Oncology_II	Q9Y2J4	OID31351	Age_c	0.000424987	0.898202	0.964617	Non-significant	0.0583483	0.00324572	NPX ~ NPC1 * Age_c + Sex + Error(SampleID)		0.73	0.02
CFC1	ENSG00000136698	Oncology	P0CG37	OID21261	Age_c	0.000478321	0.896305	0.964617	Non-significant	0.0811051	0.00305372	NPX ~ NPC1 * Age_c + Sex + Error(SampleID)		0.52	0.02
FSHB	ENSG00000131808	Cardiometabolic_II	P01225	OID30233	Age_c	0.000442664	0.897468	0.964617	Non-significant	0.639233	0.00264787	NPX ~ NPC1 * Age_c + Sex + Error(SampleID)		0.45	0.02
FCRL2	ENSG00000132704	Inflammation	Q96LA5	OID20639	Age_c	0.000451198	0.897871	0.964617	Non-significant	0.405695	0.00226982	NPX ~ NPC1 * Age_c + Sex + Error(SampleID)		0.30	0.02
SCRIB	ENSG00000180900	Inflammation_II	Q14160	OID30558	NPC1	9.18934e-05	0.939367	0.964655	Non-significant	-0.155007	0.0273198	NPX ~ NPC1 * Age_c + Sex + Error(SampleID)	39	1.16
IL12RB1	ENSG00000096996	Inflammation	P42701	OID20486	Age_c	0.000446304	0.899817	0.964909	Non-significant	0.808812	-0.00284339	NPX ~ NPC1 * Age_c + Sex + Error(SampleID)		0.48	0.02
LIPF	ENSG00000182333	Cardiometabolic_II	P07098	OID30266	Age_c	0.000424456	0.899588	0.964909	Non-significant	-0.154641	0.0027348	NPX ~ NPC1 * Age_c + Sex + Error(SampleID)		0.50	0.02
COPE	ENSG00000105669	Neurology	O14579	OID20797	Age_c	0.000447853	0.90106	0.964982	Non-significant	0.194162	0.00566587	NPX ~ NPC1 * Age_c + Sex + Error(SampleID)		2.07	0.02
MYH7B	ENSG00000078814	Oncology_II	A7E2Y1	OID31178	Age_c	0.000399866	0.901241	0.964982	Non-significant	0.922376	0.00557377	NPX ~ NPC1 * Age_c + Sex + Error(SampleID)		2.29	0.02
PRCP	ENSG00000137509	Cardiometabolic	P42785	OID20337	Age_c	0.000402991	0.900858	0.964982	Non-significant	-0.172802	-0.00167734	NPX ~ NPC1 * Age_c + Sex + Error(SampleID)		0.21	0.02
LRIG1	ENSG00000144749	Oncology	Q96JA1	OID21429	Age_c	0.000411424	0.901134	0.964982	Non-significant	-0.456588	-0.00150146	NPX ~ NPC1 * Age_c + Sex + Error(SampleID)		0.17	0.02
CD58	ENSG00000116815	Inflammation	P19256	OID20716	Age_c	0.000397177	0.901572	0.964982	Non-significant	0.0085575	0.00105593	NPX ~ NPC1 * Age_c + Sex + Error(SampleID)		0.08	0.02
AMY2A	ENSG00000243480	Cardiometabolic	P04746	OID20333	Age_c	0.000393268	0.902055	0.965138	Non-significant	-0.120752	-0.00209383	NPX ~ NPC1 * Age_c + Sex + Error(SampleID)		0.33	0.02
IL17F	ENSG00000112116	Inflammation	Q96PD4	OID20456	Age_c	0.000413648	0.903534	0.965405	Non-significant	0.651296	0.00492107	NPX ~ NPC1 * Age_c + Sex + Error(SampleID)		1.56	0.01
CLEC3B	ENSG00000163815	Inflammation_II	P05452	OID30756	Age_c	0.00037514	0.904329	0.965405	Non-significant	-0.677596	-0.00283854	NPX ~ NPC1 * Age_c + Sex + Error(SampleID)		0.63	0.01
WNT9A	ENSG00000143816	Inflammation	O14904	OID20460	Age_c	0.000415363	0.903335	0.965405	Non-significant	0.0621743	0.00280337	NPX ~ NPC1 * Age_c + Sex + Error(SampleID)		0.50	0.01
GFER	ENSG00000127554	Oncology	P55789	OID21259	Age_c	0.000407494	0.904251	0.965405	Non-significant	0.905998	0.00237073	NPX ~ NPC1 * Age_c + Sex + Error(SampleID)		0.37	0.01
IFNLR1	ENSG00000185436	Inflammation	Q8IU57	OID20506	Age_c	0.00040041	0.903762	0.965405	Non-significant	0.181584	0.00184409	NPX ~ NPC1 * Age_c + Sex + Error(SampleID)		0.26	0.01
ATRN	ENSG00000088812	Inflammation_II	O75882-2	OID30735	Age_c	0.000375477	0.904286	0.965405	Non-significant	0.041805	0.000797176	NPX ~ NPC1 * Age_c + Sex + Error(SampleID)		0.05	0.01
TMED10	ENSG00000170348	Cardiometabolic_II	P49755	OID30068	NPC1:Age_c	0.000574611	0.88174	0.965534	Non-significant	0.883124	0.00706759	NPX ~ NPC1 * Age_c + Sex + Error(SampleID)		2.57	0.02
KEL	ENSG00000197993	Neurology	P23276	OID20881	NPC1:Age_c	0.000643024	0.881573	0.965534	Non-significant	0.396078	0.00212431	NPX ~ NPC1 * Age_c + Sex + Error(SampleID)		0.20	0.02
DPEP2	ENSG00000167261	Oncology	Q9H4A9	OID21305	NPC1:Age_c	0.000611987	0.881169	0.965534	Non-significant	1.00496	-0.00154228	NPX ~ NPC1 * Age_c + Sex + Error(SampleID)		0.12	0.02
GPNMB	ENSG00000136235	Cardiometabolic	Q14956	OID20173	NPC1:Age_c	0.000573642	0.881839	0.965534	Non-significant	1.3574	0.000811899	NPX ~ NPC1 * Age_c + Sex + Error(SampleID)		0.03	0.02
ST13	ENSG00000100380	Inflammation_II	P50502	OID30624	NPC1:Age_c	0.000568483	0.882368	0.965744	Non-significant	0.66349	0.00558619	NPX ~ NPC1 * Age_c + Sex + Error(SampleID)		1.62	0.02
H2AP	ENSG00000187516	Oncology_II	O75409	OID31232	Sex	0.0032948	0.721489	0.965807	Non-significant	0.23511	-0.0517083	NPX ~ NPC1 * Age_c + Sex + Error(SampleID)		0.87	0.13
CBX2	ENSG00000173894	Cardiometabolic_II	Q14781	OID30177	Sex	0.00330076	0.721247	0.965807	Non-significant	-0.166863	0.0441535	NPX ~ NPC1 * Age_c + Sex + Error(SampleID)		0.63	0.13
SELL	ENSG00000188404	Inflammation_II	P14151	OID30752	Sex	0.00329379	0.72153	0.965807	Non-significant	0.211051	0.0226271	NPX ~ NPC1 * Age_c + Sex + Error(SampleID)		0.17	0.13
BMP10	ENSG00000163217	Inflammation_II	O95393	OID30575	Sex	0.00328865	0.721739	0.965807	Non-significant	0.220201	-0.0216311	NPX ~ NPC1 * Age_c + Sex + Error(SampleID)		0.15	0.13
F7	ENSG00000057593	Cardiometabolic	P08709	OID20372	Sex	0.00330884	0.72092	0.965807	Non-significant	0.362357	-0.0148387	NPX ~ NPC1 * Age_c + Sex + Error(SampleID)		0.07	0.13
HADH	ENSG00000138796	Cardiometabolic_II	Q16836	OID30132	Age_c	0.000366437	0.90544	0.96587	Non-significant	0.186024	0.00498839	NPX ~ NPC1 * Age_c + Sex + Error(SampleID)		2.00	0.01
MAGED1	ENSG00000179222	Oncology	Q9Y5V3	OID21181	Age_c	0.000399178	0.905229	0.96587	Non-significant	-0.0597908	-0.00174086	NPX ~ NPC1 * Age_c + Sex + Error(SampleID)		0.20	0.01
ALDH2	ENSG00000111275	Oncology_II	P05091	OID31380	NPC1:Age_c	0.000561733	0.883063	0.966135	Non-significant	0.680209	-0.00496534	NPX ~ NPC1 * Age_c + Sex + Error(SampleID)		1.30	0.02
SGSH	ENSG00000181523	Cardiometabolic_II	P51688	OID30341	NPC1	3.4474e-06	0.941162	0.966152	Non-significant	-0.144883	0.0186246	NPX ~ NPC1 * Age_c + Sex + Error(SampleID)	38	0.54
RNASE3	ENSG00000169397	Cardiometabolic	P12724	OID20203	Sex	0.00323328	0.723998	0.966188	Non-significant	-1.0132	0.116456	NPX ~ NPC1 * Age_c + Sex + Error(SampleID)		4.48	0.13
SCGB2A2	ENSG00000110484	Cardiometabolic_II	Q13296	OID30104	Sex	0.00325357	0.723168	0.966188	Non-significant	0.638366	-0.0940595	NPX ~ NPC1 * Age_c + Sex + Error(SampleID)		2.90	0.13
AK2	ENSG00000004455	Neurology_II	P54819	OID31142	Sex	0.00324465	0.723533	0.966188	Non-significant	-0.408476	-0.0764918	NPX ~ NPC1 * Age_c + Sex + Error(SampleID)		1.93	0.13
CGB3_CGB5_CGB8		Inflammation_II	P0DN86	OID30671	Sex	0.00323347	0.723991	0.966188	Non-significant	0.454024	-0.0639635	NPX ~ NPC1 * Age_c + Sex + Error(SampleID)		1.35	0.13
DHODH	ENSG00000102967	Cardiometabolic_II	Q02127	OID30137	Sex	0.00326573	0.722671	0.966188	Non-significant	0.519854	-0.0620696	NPX ~ NPC1 * Age_c + Sex + Error(SampleID)		1.26	0.13
SEMA3F	ENSG00000001617	Cardiometabolic	Q13275	OID20186	Sex	0.00323203	0.72405	0.966188	Non-significant	0.285507	-0.0192094	NPX ~ NPC1 * Age_c + Sex + Error(SampleID)		0.12	0.13
ANP32C		Cardiometabolic_II	O43423	OID30203	NPC1:Age_c	0.000566718	0.884073	0.966289	Non-significant	0.302945	0.00315486	NPX ~ NPC1 * Age_c + Sex + Error(SampleID)		0.50	0.02
LGALS7_LGALS7B		Oncology	P47929	OID21406	NPC1:Age_c	0.000567986	0.883945	0.966289	Non-significant	-0.456364	-0.00255014	NPX ~ NPC1 * Age_c + Sex + Error(SampleID)		0.35	0.02
APOBR	ENSG00000184730	Cardiometabolic_II	Q0VD83	OID30246	NPC1:Age_c	0.000559792	0.884779	0.966289	Non-significant	0.233651	0.00254673	NPX ~ NPC1 * Age_c + Sex + Error(SampleID)		0.33	0.02
AMDHD2	ENSG00000162066	Cardiometabolic_II	Q9Y303	OID30366	NPC1:Age_c	0.000548313	0.884459	0.966289	Non-significant	0.331167	0.0019479	NPX ~ NPC1 * Age_c + Sex + Error(SampleID)		0.20	0.02
TGOLN2	ENSG00000152291	Inflammation_II	O43493	OID30691	NPC1:Age_c	0.000544182	0.884892	0.966289	Non-significant	0.255652	0.00133959	NPX ~ NPC1 * Age_c + Sex + Error(SampleID)		0.10	0.02
MVK	ENSG00000110921	Inflammation	Q03426	OID20459	NPC1	0.000145005	0.942815	0.966292	Non-significant	-0.118253	-0.0312689	NPX ~ NPC1 * Age_c + Sex + Error(SampleID)	36	1.39
NEB	ENSG00000183091	Cardiometabolic_II	P20929	OID30105	NPC1	0.000134231	0.942481	0.966292	Non-significant	-0.0365358	-0.0153648	NPX ~ NPC1 * Age_c + Sex + Error(SampleID)	39	0.41
ARID3A	ENSG00000116017	Neurology_II	Q99856	OID30861	NPC1	0.0004331	0.942033	0.966292	Non-significant	-0.105158	-0.00985924	NPX ~ NPC1 * Age_c + Sex + Error(SampleID)	38	0.16
ENPP5	ENSG00000112796	Inflammation	Q9UJA9	OID20736	NPC1	0.000134322	0.941834	0.966292	Non-significant	-0.0942883	-0.00789212	NPX ~ NPC1 * Age_c + Sex + Error(SampleID)	39	0.11
MANSC1	ENSG00000111261	Oncology	Q9H8J5	OID21492	NPC1	0.000109005	0.942987	0.966292	Non-significant	0.0207475	0.00705423	NPX ~ NPC1 * Age_c + Sex + Error(SampleID)	39	0.09
WASF3	ENSG00000132970	Neurology	Q9UPY6	OID20882	NPC1:Age_c	0.000568405	0.88861	0.966295	Non-significant	-1.94027	0.00924522	NPX ~ NPC1 * Age_c + Sex + Error(SampleID)		4.34	0.02
PAPPA	ENSG00000182752	Inflammation	Q13219	OID20421	NPC1:Age_c	0.000565933	0.887263	0.966295	Non-significant	0.171973	-0.00836159	NPX ~ NPC1 * Age_c + Sex + Error(SampleID)		3.28	0.02
DOCK9	ENSG00000088387	Neurology_II	Q9BZ29	OID30836	NPC1:Age_c	0.000515764	0.889374	0.966295	Non-significant	1.58393	-0.00777707	NPX ~ NPC1 * Age_c + Sex + Error(SampleID)		3.42	0.02
TLR2	ENSG00000137462	Oncology_II	O60603	OID31290	NPC1:Age_c	0.000549617	0.887346	0.966295	Non-significant	0.807432	0.00736979	NPX ~ NPC1 * Age_c + Sex + Error(SampleID)		2.89	0.02
MEP1A	ENSG00000112818	Oncology_II	Q16819	OID31459	NPC1:Age_c	0.000520277	0.887432	0.966295	Non-significant	0.958221	-0.00548288	NPX ~ NPC1 * Age_c + Sex + Error(SampleID)		1.71	0.02
RTKN2	ENSG00000182010	Cardiometabolic_II	Q8IZC4	OID30049	NPC1:Age_c	0.000501067	0.889517	0.966295	Non-significant	0.600774	-0.00501987	NPX ~ NPC1 * Age_c + Sex + Error(SampleID)		1.49	0.02
HMBS	ENSG00000256269	Oncology	P08397	OID21385	NPC1:Age_c	0.000550275	0.885756	0.966295	Non-significant	0.458066	-0.00486626	NPX ~ NPC1 * Age_c + Sex + Error(SampleID)		1.30	0.02
PCSK7	ENSG00000160613	Oncology_II	Q16549	OID31410	NPC1:Age_c	0.000500069	0.889626	0.966295	Non-significant	0.192948	-0.00373029	NPX ~ NPC1 * Age_c + Sex + Error(SampleID)		0.82	0.02
TSHB	ENSG00000134200	Cardiometabolic	P01222	OID20129	NPC1:Age_c	0.000503453	0.889256	0.966295	Non-significant	-0.0539825	0.00363042	NPX ~ NPC1 * Age_c + Sex + Error(SampleID)		0.77	0.02
CXADR	ENSG00000154639	Inflammation	P78310	OID20561	NPC1:Age_c	0.000536643	0.888675	0.966295	Non-significant	0.642075	0.00331542	NPX ~ NPC1 * Age_c + Sex + Error(SampleID)		0.64	0.02
TCOF1	ENSG00000070814	Cardiometabolic_II	Q13428	OID30316	NPC1:Age_c	0.00052461	0.888435	0.966295	Non-significant	0.64125	0.00273166	NPX ~ NPC1 * Age_c + Sex + Error(SampleID)		0.43	0.02
EGFLAM	ENSG00000164318	Oncology_II	Q63HQ2	OID31496	NPC1:Age_c	0.000502052	0.889409	0.966295	Non-significant	-0.206078	-0.00239162	NPX ~ NPC1 * Age_c + Sex + Error(SampleID)		0.34	0.02
LEO1	ENSG00000166477	Neurology_II	Q8WVC0	OID30991	NPC1:Age_c	0.000500976	0.889527	0.966295	Non-significant	0.818418	0.00222314	NPX ~ NPC1 * Age_c + Sex + Error(SampleID)		0.29	0.02
IL1R1	ENSG00000115594	Neurology	P14778	OID21116	NPC1:Age_c	0.000531681	0.886213	0.966295	Non-significant	0.209594	0.00114873	NPX ~ NPC1 * Age_c + Sex + Error(SampleID)		0.07	0.02
DCDC2C	ENSG00000214866	Oncology_II	A8MYV0	OID31235	NPC1:Age_c	0.000496263	0.890045	0.966382	Non-significant	0.165028	0.00984687	NPX ~ NPC1 * Age_c + Sex + Error(SampleID)		5.77	0.02
APOF	ENSG00000175336	Inflammation_II	Q13790	OID30701	Sex	0.00321925	0.724574	0.966437	Non-significant	-0.417202	0.026613	NPX ~ NPC1 * Age_c + Sex + Error(SampleID)		0.24	0.13
ELAVL4	ENSG00000162374	Neurology_II	P26378	OID30854	NPC1:Age_c	0.000505687	0.890453	0.966459	Non-significant	0.369617	0.00447338	NPX ~ NPC1 * Age_c + Sex + Error(SampleID)		1.16	0.02
LMOD1	ENSG00000163431	Oncology_II	P29536	OID31416	NPC1:Age_c	0.000488288	0.890926	0.966606	Non-significant	0.178892	-0.00241315	NPX ~ NPC1 * Age_c + Sex + Error(SampleID)		0.35	0.02
AKR1C4	ENSG00000198610	Cardiometabolic	P17516	OID20062	NPC1:Age_c	0.000579223	0.89253	0.966796	Non-significant	0.8098	0.00635307	NPX ~ NPC1 * Age_c + Sex + Error(SampleID)		1.71	0.02
OPLAH	ENSG00000178814	Cardiometabolic_II	O14841	OID30201	NPC1:Age_c	0.000484358	0.892775	0.966796	Non-significant	0.281931	0.00398135	NPX ~ NPC1 * Age_c + Sex + Error(SampleID)		0.93	0.02
RAC3	ENSG00000169750	Neurology_II	P60763	OID30958	NPC1:Age_c	0.000525261	0.892896	0.966796	Non-significant	0.28714	0.00308937	NPX ~ NPC1 * Age_c + Sex + Error(SampleID)		0.55	0.02
SELENOP	ENSG00000250722	Inflammation_II	P49908	OID30745	NPC1:Age_c	0.00047406	0.892518	0.966796	Non-significant	-0.31388	-0.00273112	NPX ~ NPC1 * Age_c + Sex + Error(SampleID)		0.46	0.02
VEGFC	ENSG00000150630	Oncology	P49767	OID21524	NPC1:Age_c	0.000468649	0.893129	0.966796	Non-significant	-1.00339	0.0023031	NPX ~ NPC1 * Age_c + Sex + Error(SampleID)		0.33	0.02
GZMA	ENSG00000145649	Inflammation	P12544	OID20663	NPC1:Age_c	0.000506396	0.891839	0.966796	Non-significant	0.0502689	0.00156536	NPX ~ NPC1 * Age_c + Sex + Error(SampleID)		0.13	0.02
PLXNA4	ENSG00000221866	Inflammation	Q9HCM2	OID20597	Sex	0.00337892	0.725214	0.966839	Non-significant	-1.33804	0.0466363	NPX ~ NPC1 * Age_c + Sex + Error(SampleID)		0.69	0.13
PDP1	ENSG00000164951	Oncology	Q9P0J1	OID21176	Age_c	0.000382942	0.907167	0.966992	Non-significant	-0.395611	-0.00517719	NPX ~ NPC1 * Age_c + Sex + Error(SampleID)		1.87	0.01
NDUFA5	ENSG00000128609	Inflammation_II	Q16718	OID30520	Age_c	0.000354062	0.907043	0.966992	Non-significant	-0.0841192	-0.00124344	NPX ~ NPC1 * Age_c + Sex + Error(SampleID)		0.13	0.01
DKK1	ENSG00000107984	Neurology	O94907	OID21066	Sex	0.00318994	0.725782	0.967146	Non-significant	-0.957889	-0.0319543	NPX ~ NPC1 * Age_c + Sex + Error(SampleID)		0.34	0.12
PTTG1	ENSG00000164611	Oncology_II	O95997	OID31326	Sex	0.00328235	0.729019	0.967404	Non-significant	0.970898	-0.135463	NPX ~ NPC1 * Age_c + Sex + Error(SampleID)		5.99	0.12
PPY	ENSG00000108849	Oncology	P01298	OID21516	Sex	0.00312707	0.728394	0.967404	Non-significant	-0.729262	-0.0685625	NPX ~ NPC1 * Age_c + Sex + Error(SampleID)		1.61	0.12
BAIAP2	ENSG00000175866	Oncology	Q9UQB8	OID21250	Sex	0.00344318	0.726385	0.967404	Non-significant	-0.236845	0.0424122	NPX ~ NPC1 * Age_c + Sex + Error(SampleID)		0.56	0.12
PPM1A	ENSG00000100614	Oncology	P35813	OID21184	Sex	0.00338913	0.728459	0.967404	Non-significant	0.17089	-0.0414974	NPX ~ NPC1 * Age_c + Sex + Error(SampleID)		0.54	0.12
IDI2	ENSG00000148377	Neurology	Q9BXS1	OID20823	Sex	0.00351573	0.727392	0.967404	Non-significant	0.0937884	0.0376421	NPX ~ NPC1 * Age_c + Sex + Error(SampleID)		0.43	0.12
EFHD1	ENSG00000115468	Neurology_II	Q9BUP0	OID31044	Sex	0.00311632	0.728843	0.967404	Non-significant	0.0151442	0.0332006	NPX ~ NPC1 * Age_c + Sex + Error(SampleID)		0.38	0.12
PDCD1	ENSG00000188389	Oncology	Q15116	OID21396	Sex	0.0032151	0.728199	0.967404	Non-significant	0.629996	-0.0308403	NPX ~ NPC1 * Age_c + Sex + Error(SampleID)		0.31	0.12
HEPH	ENSG00000089472	Cardiometabolic_II	Q9BQS7	OID30337	Sex	0.00319564	0.728992	0.967404	Non-significant	0.0273928	0.0211773	NPX ~ NPC1 * Age_c + Sex + Error(SampleID)		0.15	0.12
MCAM	ENSG00000076706	Cardiometabolic	P43121	OID20343	Sex	0.00313448	0.728084	0.967404	Non-significant	-0.0678775	-0.0173439	NPX ~ NPC1 * Age_c + Sex + Error(SampleID)		0.10	0.12
TNFRSF21	ENSG00000146072	Neurology	O75509	OID21052	Age_c	0.000346459	0.908042	0.967564	Non-significant	0.371153	-0.00110823	NPX ~ NPC1 * Age_c + Sex + Error(SampleID)		0.10	0.01
SPINK6	ENSG00000178172	Oncology	Q6UWN8	OID21450	Age_c	0.000350429	0.908723	0.967928	Non-significant	0.0227437	0.00218437	NPX ~ NPC1 * Age_c + Sex + Error(SampleID)		0.41	0.01
LARP1	ENSG00000155506	Oncology_II	Q6PKG0	OID31372	Age_c	0.000338748	0.909067	0.967935	Non-significant	0.222529	-0.00482835	NPX ~ NPC1 * Age_c + Sex + Error(SampleID)		2.03	0.01
SNU13	ENSG00000100138	Cardiometabolic_II	P55769	OID30052	NPC1	7.77573e-05	0.945583	0.968258	Non-significant	-0.0678567	0.0247733	NPX ~ NPC1 * Age_c + Sex + Error(SampleID)	39	1.18
CFC1	ENSG00000136698	Oncology	P0CG37	OID21261	NPC1	0.000129095	0.945516	0.968258	Non-significant	0.0811051	-0.0169988	NPX ~ NPC1 * Age_c + Sex + Error(SampleID)	36	0.52
SLA2	ENSG00000101082	Neurology_II	Q9H6Q3	OID31017	Age_c	0.000333048	0.909832	0.968389	Non-significant	-0.180707	-0.00527847	NPX ~ NPC1 * Age_c + Sex + Error(SampleID)		2.47	0.01
COL15A1	ENSG00000204291	Cardiometabolic_II	P39059	OID30396	Age_c	0.000329329	0.910335	0.968564	Non-significant	-0.25012	-0.00111311	NPX ~ NPC1 * Age_c + Sex + Error(SampleID)		0.11	0.01
SMARCA2	ENSG00000080503	Neurology	P51531	OID20796	NPC1:Age_c	0.000473372	0.898295	0.968826	Non-significant	-0.524574	-0.00538669	NPX ~ NPC1 * Age_c + Sex + Error(SampleID)		1.77	0.02
PCARE	ENSG00000179270	Neurology_II	A6NGG8	OID30838	NPC1:Age_c	0.000438034	0.898003	0.968826	Non-significant	0.534353	0.00475537	NPX ~ NPC1 * Age_c + Sex + Error(SampleID)		1.51	0.02
CST7	ENSG00000077984	Inflammation	O76096	OID20704	NPC1:Age_c	0.000435575	0.896948	0.968826	Non-significant	-0.254796	-0.00442172	NPX ~ NPC1 * Age_c + Sex + Error(SampleID)		1.33	0.02
DCTN6	ENSG00000104671	Neurology	O00399	OID20879	NPC1:Age_c	0.000480054	0.897583	0.968826	Non-significant	0.0918167	0.00331434	NPX ~ NPC1 * Age_c + Sex + Error(SampleID)		0.66	0.02
TNFSF9	ENSG00000125657	Inflammation_II	P41273	OID30435	NPC1:Age_c	0.000422631	0.898483	0.968826	Non-significant	0.371642	0.0031534	NPX ~ NPC1 * Age_c + Sex + Error(SampleID)		0.69	0.02
ICAM4	ENSG00000105371	Inflammation	Q14773	OID20578	NPC1:Age_c	0.000467687	0.896032	0.968826	Non-significant	-0.220921	0.00227293	NPX ~ NPC1 * Age_c + Sex + Error(SampleID)		0.34	0.02
FABP9	ENSG00000205186	Inflammation	Q0Z7S8	OID20501	NPC1:Age_c	0.000444995	0.898572	0.968826	Non-significant	-0.587663	-0.00216679	NPX ~ NPC1 * Age_c + Sex + Error(SampleID)		0.33	0.02
P4HB	ENSG00000185624	Oncology	P07237	OID21509	NPC1:Age_c	0.000425282	0.898167	0.968826	Non-significant	-0.0865842	-0.00186504	NPX ~ NPC1 * Age_c + Sex + Error(SampleID)		0.24	0.02
MEPE	ENSG00000152595	Inflammation	Q9NQ76	OID20753	NPC1:Age_c	0.000420574	0.898729	0.968826	Non-significant	-0.167219	-0.00135725	NPX ~ NPC1 * Age_c + Sex + Error(SampleID)		0.13	0.02
TIMP1	ENSG00000102265	Cardiometabolic	P01033	OID20418	NPC1:Age_c	0.000446172	0.895709	0.968826	Non-significant	-0.360003	0.00130587	NPX ~ NPC1 * Age_c + Sex + Error(SampleID)		0.11	0.02
A1BG	ENSG00000121410	Inflammation_II	P04217	OID30771	NPC1:Age_c	0.000433591	0.897182	0.968826	Non-significant	0.129903	-0.000972177	NPX ~ NPC1 * Age_c + Sex + Error(SampleID)		0.06	0.02
SEMA4C	ENSG00000168758	Oncology	Q9C0C4	OID21329	NPC1:Age_c	0.000440105	0.899128	0.968891	Non-significant	1.33034	0.00321892	NPX ~ NPC1 * Age_c + Sex + Error(SampleID)		0.73	0.02
SOX9	ENSG00000125398	Neurology_II	P48436	OID30905	NPC1:Age_c	0.000435161	0.902465	0.968936	Non-significant	0.899355	-0.00912303	NPX ~ NPC1 * Age_c + Sex + Error(SampleID)		5.78	0.02
CDH4	ENSG00000179242	Neurology_II	P55283	OID30875	NPC1:Age_c	0.000362533	0.907166	0.968936	Non-significant	0.709452	0.00686472	NPX ~ NPC1 * Age_c + Sex + Error(SampleID)		3.80	0.01
SIGLEC5	ENSG00000268500	Neurology	O15389	OID21082	NPC1:Age_c	0.000303499	0.91391	0.968936	Non-significant	1.04437	-0.00662063	NPX ~ NPC1 * Age_c + Sex + Error(SampleID)		4.27	0.01
DDX25	ENSG00000109832	Neurology_II	Q9UHL0	OID30892	NPC1:Age_c	0.000367202	0.910371	0.968936	Non-significant	-0.177603	0.00659226	NPX ~ NPC1 * Age_c + Sex + Error(SampleID)		3.58	0.01
C9orf40	ENSG00000135045	Oncology_II	Q8IXQ3	OID31489	NPC1:Age_c	0.000382181	0.903439	0.968936	Non-significant	0.618631	0.0065082	NPX ~ NPC1 * Age_c + Sex + Error(SampleID)		3.27	0.01
SLA2	ENSG00000101082	Neurology_II	Q9H6Q3	OID31017	NPC1:Age_c	0.000370736	0.904889	0.968936	Non-significant	-0.180707	0.00556552	NPX ~ NPC1 * Age_c + Sex + Error(SampleID)		2.47	0.01
SCN2A	ENSG00000136531	Neurology_II	Q99250	OID30833	NPC1:Age_c	0.000400227	0.902482	0.968936	Non-significant	1.02666	-0.00549978	NPX ~ NPC1 * Age_c + Sex + Error(SampleID)		2.21	0.02
TXNL1	ENSG00000091164	Neurology_II	O43396	OID30872	NPC1:Age_c	0.000359337	0.907575	0.968936	Non-significant	-1.22373	-0.00500106	NPX ~ NPC1 * Age_c + Sex + Error(SampleID)		2.03	0.01
COPE	ENSG00000105669	Neurology	O14579	OID20797	NPC1:Age_c	0.000348782	0.912639	0.968936	Non-significant	0.194162	0.00500104	NPX ~ NPC1 * Age_c + Sex + Error(SampleID)		2.07	0.01
RNF31	ENSG00000092098	Inflammation_II	Q96EP0	OID30473	NPC1:Age_c	0.000369405	0.905059	0.968936	Non-significant	-0.847809	-0.00482513	NPX ~ NPC1 * Age_c + Sex + Error(SampleID)		1.86	0.01
SHPK	ENSG00000197417	Oncology_II	Q9UHJ6	OID31292	NPC1:Age_c	0.000381552	0.906045	0.968936	Non-significant	0.470533	-0.00460737	NPX ~ NPC1 * Age_c + Sex + Error(SampleID)		1.63	0.01
PF4	ENSG00000163737	Inflammation_II	P02776	OID30764	NPC1:Age_c	0.000326689	0.910694	0.968936	Non-significant	-1.86895	-0.00428563	NPX ~ NPC1 * Age_c + Sex + Error(SampleID)		1.66	0.01
FGF7	ENSG00000140285	Oncology_II	P21781	OID31241	NPC1:Age_c	0.000399169	0.901327	0.968936	Non-significant	0.216874	-0.00405319	NPX ~ NPC1 * Age_c + Sex + Error(SampleID)		1.22	0.02
BRME1	ENSG00000132016	Neurology_II	Q0VDD7	OID30847	NPC1:Age_c	0.000384488	0.904409	0.968936	Non-significant	0.708504	-0.00402617	NPX ~ NPC1 * Age_c + Sex + Error(SampleID)		1.23	0.01
IL22	ENSG00000127318	Oncology_II	Q9GZX6	OID31407	NPC1:Age_c	0.000388123	0.902695	0.968936	Non-significant	0.643882	0.0039823	NPX ~ NPC1 * Age_c + Sex + Error(SampleID)		1.21	0.02
CCDC134	ENSG00000100147	Oncology_II	Q9H6E4	OID31413	NPC1:Age_c	0.000362986	0.905884	0.968936	Non-significant	-0.495705	0.00389544	NPX ~ NPC1 * Age_c + Sex + Error(SampleID)		1.23	0.01
ATF4	ENSG00000128272	Oncology_II	P18848	OID31162	NPC1:Age_c	0.000373908	0.904485	0.968936	Non-significant	0.22574	-0.00373915	NPX ~ NPC1 * Age_c + Sex + Error(SampleID)		1.10	0.01
PDE5A	ENSG00000138735	Inflammation_II	O76074	OID30584	NPC1:Age_c	0.000309576	0.913055	0.968936	Non-significant	-0.596493	0.00349314	NPX ~ NPC1 * Age_c + Sex + Error(SampleID)		1.16	0.01
NTproBNP		Cardiometabolic	NTproBNP	OID20125	NPC1:Age_c	0.000400177	0.901203	0.968936	Non-significant	-0.393118	-0.00332836	NPX ~ NPC1 * Age_c + Sex + Error(SampleID)		0.82	0.02
PRDX3	ENSG00000165672	Inflammation	P30048	OID20483	NPC1:Age_c	0.000371163	0.9086	0.968936	Non-significant	0.708811	0.00317837	NPX ~ NPC1 * Age_c + Sex + Error(SampleID)		0.72	0.01
APOA2	ENSG00000158874	Inflammation_II	P02652	OID30686	NPC1:Age_c	0.000311055	0.912849	0.968936	Non-significant	0.530294	-0.00293199	NPX ~ NPC1 * Age_c + Sex + Error(SampleID)		0.82	0.01
PRDX6	ENSG00000117592	Oncology	P30041	OID21404	NPC1:Age_c	0.000358129	0.90773	0.968936	Non-significant	0.762783	-0.00290529	NPX ~ NPC1 * Age_c + Sex + Error(SampleID)		0.71	0.01
SMC3	ENSG00000108055	Oncology_II	Q9UQE7	OID31195	NPC1:Age_c	0.000386435	0.902906	0.968936	Non-significant	0.215697	0.00283784	NPX ~ NPC1 * Age_c + Sex + Error(SampleID)		0.62	0.02
PPCDC	ENSG00000138621	Neurology	Q96CD2	OID21027	NPC1:Age_c	0.000306763	0.91345	0.968936	Non-significant	0.606059	0.00265096	NPX ~ NPC1 * Age_c + Sex + Error(SampleID)		0.68	0.01
SDC4	ENSG00000124145	Cardiometabolic	P31431	OID20216	NPC1:Age_c	0.00030525	0.913662	0.968936	Non-significant	-1.72084	-0.00262111	NPX ~ NPC1 * Age_c + Sex + Error(SampleID)		0.66	0.01
SERPINA5	ENSG00000188488	Inflammation_II	P05154	OID30763	NPC1:Age_c	0.000320987	0.911473	0.968936	Non-significant	-0.527661	-0.00258251	NPX ~ NPC1 * Age_c + Sex + Error(SampleID)		0.61	0.01
BLNK	ENSG00000095585	Inflammation_II	Q8WV28	OID30541	NPC1:Age_c	0.000344727	0.908272	0.968936	Non-significant	0.493014	-0.00257961	NPX ~ NPC1 * Age_c + Sex + Error(SampleID)		0.57	0.01
LIPF	ENSG00000182333	Cardiometabolic_II	P07098	OID30266	NPC1:Age_c	0.000349788	0.908806	0.968936	Non-significant	-0.154641	0.00248024	NPX ~ NPC1 * Age_c + Sex + Error(SampleID)		0.50	0.01
SLAMF8	ENSG00000158714	Oncology	Q9P0V8	OID21214	NPC1:Age_c	0.000322295	0.914806	0.968936	Non-significant	1.85516	0.00241306	NPX ~ NPC1 * Age_c + Sex + Error(SampleID)		0.48	0.01
IL21R	ENSG00000103522	Inflammation_II	Q9HBE5	OID30441	NPC1:Age_c	0.000303889	0.913854	0.968936	Non-significant	0.160839	0.00238105	NPX ~ NPC1 * Age_c + Sex + Error(SampleID)		0.55	0.01
UBAC1	ENSG00000130560	Oncology	Q9BSL1	OID21336	NPC1:Age_c	0.000318945	0.914067	0.968936	Non-significant	0.633722	0.00232111	NPX ~ NPC1 * Age_c + Sex + Error(SampleID)		0.53	0.01
CXCL13	ENSG00000156234	Neurology	O43927	OID21024	NPC1:Age_c	0.000308289	0.913235	0.968936	Non-significant	0.0879392	-0.00226508	NPX ~ NPC1 * Age_c + Sex + Error(SampleID)		0.49	0.01
KRT19	ENSG00000171345	Inflammation	P08727	OID20596	NPC1:Age_c	0.000341157	0.911137	0.968936	Non-significant	0.552297	0.00220888	NPX ~ NPC1 * Age_c + Sex + Error(SampleID)		0.44	0.01
CEACAM3	ENSG00000170956	Oncology	P40198	OID21245	NPC1:Age_c	0.00034223	0.912221	0.968936	Non-significant	-0.0795254	0.00215327	NPX ~ NPC1 * Age_c + Sex + Error(SampleID)		0.36	0.01
M6PR	ENSG00000003056	Cardiometabolic_II	P20645	OID30208	NPC1:Age_c	0.000303089	0.915088	0.968936	Non-significant	0.535236	0.00211338	NPX ~ NPC1 * Age_c + Sex + Error(SampleID)		0.42	0.01
ADA	ENSG00000196839	Inflammation	P00813	OID20645	NPC1:Age_c	0.000352256	0.909709	0.968936	Non-significant	0.612042	0.00193328	NPX ~ NPC1 * Age_c + Sex + Error(SampleID)		0.28	0.01
LMOD1	ENSG00000163431	Inflammation_II	P29536	OID30547	NPC1:Age_c	0.000315175	0.912275	0.968936	Non-significant	0.147499	0.00192829	NPX ~ NPC1 * Age_c + Sex + Error(SampleID)		0.35	0.01
SIGLEC8	ENSG00000105366	Cardiometabolic_II	Q9NYZ4	OID30261	NPC1:Age_c	0.000399828	0.90253	0.968936	Non-significant	3.53119	-0.00190301	NPX ~ NPC1 * Age_c + Sex + Error(SampleID)		0.26	0.02
HPGDS	ENSG00000163106	Oncology	O60760	OID21266	NPC1:Age_c	0.000328537	0.913988	0.968936	Non-significant	-0.0642014	-0.0017951	NPX ~ NPC1 * Age_c + Sex + Error(SampleID)		0.26	0.01
DPT	ENSG00000143196	Cardiometabolic	Q07507	OID20278	NPC1:Age_c	0.000393442	0.902034	0.968936	Non-significant	-0.103618	-0.00179102	NPX ~ NPC1 * Age_c + Sex + Error(SampleID)		0.24	0.02
FGFBP3	ENSG00000174721	Neurology_II	Q8TAT2	OID31108	NPC1:Age_c	0.000317146	0.912003	0.968936	Non-significant	0.909656	-0.00170893	NPX ~ NPC1 * Age_c + Sex + Error(SampleID)		0.27	0.01
GUSB	ENSG00000169919	Cardiometabolic	P08236	OID20296	NPC1:Age_c	0.000299137	0.914528	0.968936	Non-significant	-1.2209	-0.00168463	NPX ~ NPC1 * Age_c + Sex + Error(SampleID)		0.28	0.01
IL6R	ENSG00000160712	Cardiometabolic	P08887	OID20385	NPC1:Age_c	0.000345338	0.908191	0.968936	Non-significant	0.290094	-0.0014249	NPX ~ NPC1 * Age_c + Sex + Error(SampleID)		0.17	0.01
CD300C	ENSG00000167850	Neurology	Q08708	OID21010	NPC1:Age_c	0.000318179	0.91186	0.968936	Non-significant	1.06648	-0.00115116	NPX ~ NPC1 * Age_c + Sex + Error(SampleID)		0.12	0.01
B2M	ENSG00000166710	Inflammation_II	P61769	OID30725	NPC1:Age_c	0.000313232	0.912545	0.968936	Non-significant	0.421019	-0.00108478	NPX ~ NPC1 * Age_c + Sex + Error(SampleID)		0.11	0.01
C2	ENSG00000166278	Cardiometabolic	P06681	OID20410	NPC1:Age_c	0.000310958	0.912862	0.968936	Non-significant	-0.00421917	-0.000953809	NPX ~ NPC1 * Age_c + Sex + Error(SampleID)		0.09	0.01
ECE1	ENSG00000117298	Neurology	P42892	OID20891	NPC1:Age_c	0.000336247	0.914217	0.968936	Non-significant	0.167919	0.000934331	NPX ~ NPC1 * Age_c + Sex + Error(SampleID)		0.08	0.01
NECTIN2	ENSG00000130202	Cardiometabolic	Q92692	OID20222	NPC1	0.000161499	0.946701	0.969056	Non-significant	-0.0505617	-0.00773947	NPX ~ NPC1 * Age_c + Sex + Error(SampleID)	39	0.12
LRRN1	ENSG00000175928	Inflammation	Q6UXK5	OID20438	NPC1:Age_c	0.000313788	0.915934	0.969115	Non-significant	-0.612665	-0.00147501	NPX ~ NPC1 * Age_c + Sex + Error(SampleID)		0.18	0.01
DDR1	ENSG00000204580	Neurology	Q08345	OID21009	NPC1:Age_c	0.000290363	0.915786	0.969115	Non-significant	0.138456	0.000819073	NPX ~ NPC1 * Age_c + Sex + Error(SampleID)		0.07	0.01
FGF9	ENSG00000102678	Oncology_II	P31371	OID31193	Sex	0.0030499	0.73164	0.969164	Non-significant	0.477002	0.110291	NPX ~ NPC1 * Age_c + Sex + Error(SampleID)		4.26	0.12
MAVS	ENSG00000088888	Oncology	Q7Z434	OID21204	Sex	0.00315316	0.737737	0.969164	Non-significant	-2.58725	0.0969162	NPX ~ NPC1 * Age_c + Sex + Error(SampleID)		3.18	0.11
TBC1D23	ENSG00000036054	Oncology	Q9NUY8	OID21286	Sex	0.00304423	0.738675	0.969164	Non-significant	-3.18614	0.0924858	NPX ~ NPC1 * Age_c + Sex + Error(SampleID)		2.97	0.11
CLINT1	ENSG00000113282	Oncology_II	Q14677	OID31182	Sex	0.00293755	0.736449	0.969164	Non-significant	-0.127353	0.0890958	NPX ~ NPC1 * Age_c + Sex + Error(SampleID)		2.89	0.11
LRCH4	ENSG00000077454	Cardiometabolic_II	O75427	OID30191	Sex	0.00301378	0.733176	0.969164	Non-significant	-1.21531	-0.0876495	NPX ~ NPC1 * Age_c + Sex + Error(SampleID)		2.72	0.12
YTHDF3	ENSG00000185728	Inflammation	Q7Z739	OID20478	Sex	0.00324661	0.734018	0.969164	Non-significant	-0.69182	0.0842041	NPX ~ NPC1 * Age_c + Sex + Error(SampleID)		2.29	0.12
NFAT5	ENSG00000102908	Inflammation_II	O94916	OID30522	Sex	0.00289592	0.738257	0.969164	Non-significant	-0.390464	-0.0765931	NPX ~ NPC1 * Age_c + Sex + Error(SampleID)		2.16	0.11
ATOX1	ENSG00000177556	Oncology	O00244	OID21476	Sex	0.00306892	0.730836	0.969164	Non-significant	-1.01824	-0.0758861	NPX ~ NPC1 * Age_c + Sex + Error(SampleID)		2.00	0.12
CD3E	ENSG00000198851	Oncology_II	P07766	OID31302	Sex	0.00308758	0.736886	0.969164	Non-significant	0.709225	-0.0753669	NPX ~ NPC1 * Age_c + Sex + Error(SampleID)		1.97	0.11
IRAG2	ENSG00000118308	Cardiometabolic	Q12912	OID20085	Sex	0.00366786	0.733674	0.969164	Non-significant	-1.87226	-0.0686256	NPX ~ NPC1 * Age_c + Sex + Error(SampleID)		1.38	0.12
TRIM21	ENSG00000132109	Inflammation	P19474	OID20533	Sex	0.00312085	0.735524	0.969164	Non-significant	-0.173579	-0.0685136	NPX ~ NPC1 * Age_c + Sex + Error(SampleID)		1.61	0.12
YES1	ENSG00000176105	Oncology	P07947	OID21348	Sex	0.00306197	0.737941	0.969164	Non-significant	-1.84848	-0.0652615	NPX ~ NPC1 * Age_c + Sex + Error(SampleID)		1.47	0.11
AIFM1	ENSG00000156709	Oncology	O95831	OID21287	Sex	0.00306988	0.737615	0.969164	Non-significant	0.0679123	0.0650568	NPX ~ NPC1 * Age_c + Sex + Error(SampleID)		1.46	0.11
POLR2A	ENSG00000181222	Inflammation_II	P24928	OID30440	Sex	0.00304323	0.731923	0.969164	Non-significant	0.262157	-0.0649058	NPX ~ NPC1 * Age_c + Sex + Error(SampleID)		1.48	0.12
CYB5A	ENSG00000166347	Oncology_II	P00167	OID31171	Sex	0.00290362	0.737922	0.969164	Non-significant	0.0448133	0.0596372	NPX ~ NPC1 * Age_c + Sex + Error(SampleID)		1.31	0.11
DEFA1_DEFA1B		Cardiometabolic	P59665	OID20344	Sex	0.00289539	0.73828	0.969164	Non-significant	0.369029	-0.0576341	NPX ~ NPC1 * Age_c + Sex + Error(SampleID)		1.23	0.11
CXCL11	ENSG00000169248	Neurology	O14625	OID21042	Sex	0.00287542	0.739153	0.969164	Non-significant	0.09323	0.0534604	NPX ~ NPC1 * Age_c + Sex + Error(SampleID)		1.06	0.11
RBKS	ENSG00000171174	Neurology	Q9H477	OID20986	Sex	0.00296461	0.738614	0.969164	Non-significant	0.90422	0.0491353	NPX ~ NPC1 * Age_c + Sex + Error(SampleID)		0.87	0.11
MRPL58	ENSG00000167862	Neurology_II	Q14197	OID31036	Sex	0.0028797	0.738965	0.969164	Non-significant	-0.0375592	-0.0481391	NPX ~ NPC1 * Age_c + Sex + Error(SampleID)		0.86	0.11
BMP4	ENSG00000125378	Neurology	P12644	OID20994	Sex	0.0030275	0.735955	0.969164	Non-significant	0.430022	0.0396148	NPX ~ NPC1 * Age_c + Sex + Error(SampleID)		0.55	0.12
REG3A	ENSG00000172016	Cardiometabolic	Q06141	OID20258	Sex	0.00298061	0.734594	0.969164	Non-significant	0.695701	-0.0375062	NPX ~ NPC1 * Age_c + Sex + Error(SampleID)		0.50	0.12
SMAD1	ENSG00000170365	Oncology	Q15797	OID21180	Sex	0.00318185	0.736589	0.969164	Non-significant	-0.951409	0.0366506	NPX ~ NPC1 * Age_c + Sex + Error(SampleID)		0.45	0.11
CCL15	ENSG00000275718	Cardiometabolic	Q16663	OID20328	Sex	0.00294102	0.736299	0.969164	Non-significant	0.157887	0.0319828	NPX ~ NPC1 * Age_c + Sex + Error(SampleID)		0.37	0.12
BCL7B	ENSG00000106635	Oncology_II	Q9BQE9	OID31421	Sex	0.00291167	0.737571	0.969164	Non-significant	0.160968	-0.027906	NPX ~ NPC1 * Age_c + Sex + Error(SampleID)		0.29	0.11
SETMAR	ENSG00000170364	Neurology	Q53H47	OID20948	Sex	0.00297588	0.738136	0.969164	Non-significant	-0.288902	-0.0267162	NPX ~ NPC1 * Age_c + Sex + Error(SampleID)		0.25	0.11
INSR	ENSG00000171105	Inflammation_II	P06213	OID30566	Sex	0.00299024	0.734181	0.969164	Non-significant	0.601729	0.0155488	NPX ~ NPC1 * Age_c + Sex + Error(SampleID)		0.09	0.12
TPBGL	ENSG00000261594	Neurology_II	P0DKB5	OID30928	NPC1	4.25695e-05	0.947166	0.969185	Non-significant	-0.197035	-0.0446861	NPX ~ NPC1 * Age_c + Sex + Error(SampleID)	35	3.63
CARHSP1	ENSG00000153048	Neurology	Q9Y2V2	OID20859	NPC1:Age_c	0.000301553	0.918748	0.969199	Non-significant	0.17758	-0.00490779	NPX ~ NPC1 * Age_c + Sex + Error(SampleID)		2.31	0.01
RILP	ENSG00000167705	Oncology	Q96NA2	OID21436	NPC1:Age_c	0.000275287	0.919062	0.969199	Non-significant	1.20036	0.00480694	NPX ~ NPC1 * Age_c + Sex + Error(SampleID)		2.54	0.01
ANKRA2	ENSG00000164331	Oncology_II	Q9H9E1	OID31173	NPC1:Age_c	0.000280168	0.917273	0.969199	Non-significant	0.490824	0.0047763	NPX ~ NPC1 * Age_c + Sex + Error(SampleID)		2.41	0.01
BANK1	ENSG00000153064	Inflammation	Q8NDB2	OID20594	NPC1:Age_c	0.00028524	0.918719	0.969199	Non-significant	-0.922685	0.00366746	NPX ~ NPC1 * Age_c + Sex + Error(SampleID)		1.46	0.01
CYB5A	ENSG00000166347	Oncology_II	P00167	OID31171	NPC1:Age_c	0.000284001	0.916711	0.969199	Non-significant	0.0448133	0.00354723	NPX ~ NPC1 * Age_c + Sex + Error(SampleID)		1.31	0.01
BMP4	ENSG00000125378	Neurology	P12644	OID20994	NPC1:Age_c	0.000287223	0.917332	0.969199	Non-significant	0.430022	0.00228456	NPX ~ NPC1 * Age_c + Sex + Error(SampleID)		0.55	0.01
DPEP1	ENSG00000015413	Neurology	P16444	OID20897	NPC1:Age_c	0.000276582	0.918873	0.969199	Non-significant	-0.114465	-0.00185567	NPX ~ NPC1 * Age_c + Sex + Error(SampleID)		0.38	0.01
PCOLCE	ENSG00000106333	Cardiometabolic	Q15113	OID20384	NPC1:Age_c	0.000272755	0.918371	0.969199	Non-significant	-0.0504717	0.000892751	NPX ~ NPC1 * Age_c + Sex + Error(SampleID)		0.09	0.01
CST3	ENSG00000101439	Cardiometabolic	P01034	OID20400	NPC1:Age_c	0.000271615	0.918541	0.969199	Non-significant	0.207023	-0.000780808	NPX ~ NPC1 * Age_c + Sex + Error(SampleID)		0.07	0.01
HSPG2	ENSG00000142798	Cardiometabolic	P98160	OID20383	Age_c	0.000321754	0.911368	0.969303	Non-significant	-0.0198433	-0.00113136	NPX ~ NPC1 * Age_c + Sex + Error(SampleID)		0.12	0.01
DKK3	ENSG00000050165	Cardiometabolic	Q9UBP4	OID20264	Age_c	0.000318449	0.911823	0.969426	Non-significant	0.427875	-0.00140038	NPX ~ NPC1 * Age_c + Sex + Error(SampleID)		0.18	0.01
DPP7	ENSG00000176978	Cardiometabolic	Q9UHL4	OID20142	NPC1:Age_c	0.00026432	0.919639	0.96945	Non-significant	-1.2115	-0.0023001	NPX ~ NPC1 * Age_c + Sex + Error(SampleID)		0.59	0.01
REEP4	ENSG00000168476	Neurology_II	Q9H6H4	OID31028	Age_c	0.000313176	0.912553	0.96961	Non-significant	0.175818	-0.00318448	NPX ~ NPC1 * Age_c + Sex + Error(SampleID)		0.96	0.01
TCTN3	ENSG00000119977	Cardiometabolic_II	Q6NUS6	OID30326	Age_c	0.000320633	0.912674	0.96961	Non-significant	0.0522704	-0.00116313	NPX ~ NPC1 * Age_c + Sex + Error(SampleID)		0.13	0.01
PRTFDC1	ENSG00000099256	Neurology	Q9NRG1	OID20867	Age_c	0.000345747	0.913019	0.969616	Non-significant	-1.27622	-0.0048317	NPX ~ NPC1 * Age_c + Sex + Error(SampleID)		1.95	0.01
ITPRIP	ENSG00000148841	Neurology_II	Q8IWB1	OID30860	NPC1	0.000180893	0.948102	0.969665	Non-significant	-0.000382237	-0.0144929	NPX ~ NPC1 * Age_c + Sex + Error(SampleID)	38	0.44
MZB1	ENSG00000170476	Inflammation	Q8WU39	OID20732	NPC1	0.000206828	0.948312	0.969665	Non-significant	0.127128	0.0115407	NPX ~ NPC1 * Age_c + Sex + Error(SampleID)	39	0.28
CFH	ENSG00000000971	Inflammation_II	P08603	OID30790	Sex	0.00285779	0.739926	0.969733	Non-significant	-0.312383	0.0147711	NPX ~ NPC1 * Age_c + Sex + Error(SampleID)		0.08	0.11
CLU	ENSG00000120885	Inflammation_II	P10909	OID30732	NPC1:Age_c	0.000259867	0.920316	0.969807	Non-significant	-0.344587	-0.00275751	NPX ~ NPC1 * Age_c + Sex + Error(SampleID)		0.86	0.01
SPTBN2	ENSG00000173898	Neurology_II	O15020	OID30876	NPC1:Age_c	0.000256524	0.92186	0.970362	Non-significant	0.844539	-0.00266434	NPX ~ NPC1 * Age_c + Sex + Error(SampleID)		0.81	0.01
DBN1	ENSG00000113758	Inflammation_II	Q16643	OID30549	NPC1:Age_c	0.000254093	0.921204	0.970362	Non-significant	-1.19365	-0.00199151	NPX ~ NPC1 * Age_c + Sex + Error(SampleID)		0.46	0.01
ENPP5	ENSG00000112796	Inflammation	Q9UJA9	OID20736	NPC1:Age_c	0.000250782	0.921717	0.970362	Non-significant	-0.0942883	-0.000944746	NPX ~ NPC1 * Age_c + Sex + Error(SampleID)		0.11	0.01
PRDX2	ENSG00000167815	Inflammation_II	P32119	OID30668	NPC1:Age_c	0.00024502	0.922619	0.970446	Non-significant	0.65955	0.00428276	NPX ~ NPC1 * Age_c + Sex + Error(SampleID)		2.21	0.01
TPP1	ENSG00000166340	Inflammation	O14773	OID20750	NPC1:Age_c	0.000246473	0.922391	0.970446	Non-significant	-0.379229	-0.00135162	NPX ~ NPC1 * Age_c + Sex + Error(SampleID)		0.22	0.01
ARNT	ENSG00000143437	Inflammation	P27540	OID20432	Sex	0.00307613	0.740849	0.970498	Non-significant	0.212124	-0.0418072	NPX ~ NPC1 * Age_c + Sex + Error(SampleID)		0.60	0.11
SLK	ENSG00000065613	Oncology_II	Q9H2G2	OID31282	Sex	0.00279285	0.749334	0.970502	Non-significant	-3.09721	0.132819	NPX ~ NPC1 * Age_c + Sex + Error(SampleID)		6.77	0.1
MORF4L1	ENSG00000185787	Oncology_II	Q9UBU8	OID31257	Sex	0.00277838	0.749963	0.970502	Non-significant	-0.268614	0.128463	NPX ~ NPC1 * Age_c + Sex + Error(SampleID)		6.37	0.1
BCL7A	ENSG00000110987	Oncology_II	Q4VC05	OID31218	Sex	0.00262861	0.750223	0.970502	Non-significant	1.78529	-0.120892	NPX ~ NPC1 * Age_c + Sex + Error(SampleID)		5.94	0.1
STX16	ENSG00000124222	Oncology	O14662	OID21170	Sex	0.00297696	0.744918	0.970502	Non-significant	-1.44301	0.117758	NPX ~ NPC1 * Age_c + Sex + Error(SampleID)		4.97	0.11
WASF3	ENSG00000132970	Neurology	Q9UPY6	OID20882	Sex	0.00294344	0.749788	0.970502	Non-significant	-1.94027	-0.109235	NPX ~ NPC1 * Age_c + Sex + Error(SampleID)		4.34	0.1
BIN2	ENSG00000110934	Neurology	Q9UBW5	OID21067	Sex	0.00279859	0.742541	0.970502	Non-significant	-3.6212	0.0922287	NPX ~ NPC1 * Age_c + Sex + Error(SampleID)		3.25	0.11
SMARCA2	ENSG00000080503	Neurology	P51531	OID20796	Sex	0.00294123	0.749879	0.970502	Non-significant	-0.524574	-0.0697191	NPX ~ NPC1 * Age_c + Sex + Error(SampleID)		1.77	0.1
SESTD1	ENSG00000187231	Neurology	Q86VW0	OID20790	Sex	0.00312983	0.742249	0.970502	Non-significant	-1.65781	0.0598504	NPX ~ NPC1 * Age_c + Sex + Error(SampleID)		1.23	0.11
MORN4	ENSG00000171160	Oncology_II	Q8NDC4	OID31217	Sex	0.00263073	0.750126	0.970502	Non-significant	0.232255	-0.0548474	NPX ~ NPC1 * Age_c + Sex + Error(SampleID)		1.22	0.1
CTNNA1	ENSG00000044115	Neurology_II	P35221	OID30800	Sex	0.00279519	0.745938	0.970502	Non-significant	0.138964	0.054059	NPX ~ NPC1 * Age_c + Sex + Error(SampleID)		1.14	0.11
ARL2BP	ENSG00000102931	Cardiometabolic_II	Q9Y2Y0	OID30121	Sex	0.00269386	0.747243	0.970502	Non-significant	-0.567389	-0.0512854	NPX ~ NPC1 * Age_c + Sex + Error(SampleID)		1.04	0.11
S100G	ENSG00000169906	Neurology_II	P29377	OID31051	Sex	0.00280222	0.742379	0.970502	Non-significant	0.761942	0.0487587	NPX ~ NPC1 * Age_c + Sex + Error(SampleID)		0.91	0.11
IL13RA2	ENSG00000123496	Neurology_II	Q14627	OID30841	Sex	0.00276825	0.747125	0.970502	Non-significant	0.207475	0.0472895	NPX ~ NPC1 * Age_c + Sex + Error(SampleID)		0.88	0.11
CEBPA	ENSG00000245848	Inflammation_II	P49715	OID30458	Sex	0.00265778	0.748886	0.970502	Non-significant	-0.819283	0.0396626	NPX ~ NPC1 * Age_c + Sex + Error(SampleID)		0.63	0.1
GUK1	ENSG00000143774	Cardiometabolic_II	Q16774	OID30148	Sex	0.00271305	0.746374	0.970502	Non-significant	-0.994722	0.0383088	NPX ~ NPC1 * Age_c + Sex + Error(SampleID)		0.58	0.11
NPL	ENSG00000135838	Cardiometabolic_II	Q9BXD5	OID30329	Sex	0.00277359	0.746889	0.970502	Non-significant	3.23111	-0.0355807	NPX ~ NPC1 * Age_c + Sex + Error(SampleID)		0.49	0.11
FCGR3B	ENSG00000162747	Cardiometabolic	O75015	OID20387	Sex	0.00273268	0.745488	0.970502	Non-significant	0.466687	-0.0333626	NPX ~ NPC1 * Age_c + Sex + Error(SampleID)		0.44	0.11
MFGE8	ENSG00000140545	Neurology	Q08431	OID21134	Sex	0.00271113	0.746461	0.970502	Non-significant	0.346537	0.0290868	NPX ~ NPC1 * Age_c + Sex + Error(SampleID)		0.33	0.11
SERPINA1	ENSG00000197249	Inflammation_II	P01009	OID30750	Sex	0.00270213	0.746868	0.970502	Non-significant	-0.147592	0.0276004	NPX ~ NPC1 * Age_c + Sex + Error(SampleID)		0.30	0.11
PCDH17	ENSG00000118946	Cardiometabolic	O14917	OID20132	Sex	0.00278767	0.743027	0.970502	Non-significant	1.10272	0.024895	NPX ~ NPC1 * Age_c + Sex + Error(SampleID)		0.24	0.11
SIGLEC10	ENSG00000142512	Inflammation	Q96LC7	OID20537	Sex	0.00276316	0.750627	0.970502	Non-significant	1.03183	-0.0232046	NPX ~ NPC1 * Age_c + Sex + Error(SampleID)		0.21	0.1
CD163	ENSG00000177575	Cardiometabolic	Q86VB7	OID20360	Sex	0.00276661	0.743966	0.970502	Non-significant	1.28936	-0.0228732	NPX ~ NPC1 * Age_c + Sex + Error(SampleID)		0.20	0.11
LY6D	ENSG00000167656	Inflammation	Q14210	OID20708	Sex	0.00264823	0.749323	0.970502	Non-significant	0.186283	-0.0220839	NPX ~ NPC1 * Age_c + Sex + Error(SampleID)		0.20	0.1
TNFRSF17	ENSG00000048462	Inflammation_II	Q02223	OID30589	Sex	0.0026412	0.749645	0.970502	Non-significant	-0.0214375	0.0201432	NPX ~ NPC1 * Age_c + Sex + Error(SampleID)		0.16	0.1
BOC	ENSG00000144857	Cardiometabolic	Q9BWV1	OID20116	Sex	0.00332507	0.745994	0.970502	Non-significant	-0.0795733	0.0185583	NPX ~ NPC1 * Age_c + Sex + Error(SampleID)		0.11	0.11
FSTL3	ENSG00000070404	Inflammation	O95633	OID20782	Sex	0.00263018	0.750151	0.970502	Non-significant	0.157307	0.0180925	NPX ~ NPC1 * Age_c + Sex + Error(SampleID)		0.13	0.1
CDH3	ENSG00000062038	Neurology	P22223	OID21008	Sex	0.0026185	0.750689	0.970502	Non-significant	0.766906	-0.0177922	NPX ~ NPC1 * Age_c + Sex + Error(SampleID)		0.13	0.1
PAMR1	ENSG00000149090	Neurology	Q6UXH9	OID21153	Sex	0.00268558	0.747619	0.970502	Non-significant	0.0963758	0.0176909	NPX ~ NPC1 * Age_c + Sex + Error(SampleID)		0.12	0.11
FETUB	ENSG00000090512	Cardiometabolic	Q9UGM5	OID20404	Sex	0.00269636	0.747129	0.970502	Non-significant	-0.253678	0.0155846	NPX ~ NPC1 * Age_c + Sex + Error(SampleID)		0.10	0.11
LPA	ENSG00000198670	Inflammation_II	P08519	OID30747	Sex	0.00253664	0.754494	0.970533	Non-significant	-1.08521	0.10534	NPX ~ NPC1 * Age_c + Sex + Error(SampleID)		4.68	0.1
MYL6B	ENSG00000196465	Neurology_II	P14649	OID30936	Sex	0.00288301	0.752288	0.970533	Non-significant	1.49431	-0.0879717	NPX ~ NPC1 * Age_c + Sex + Error(SampleID)		2.88	0.1
CEP170	ENSG00000143702	Cardiometabolic_II	Q5SW79	OID30240	Sex	0.00259785	0.754784	0.970533	Non-significant	-2.72397	-0.0859554	NPX ~ NPC1 * Age_c + Sex + Error(SampleID)		3.07	0.1
NAPRT	ENSG00000147813	Neurology_II	Q6XQN6	OID31114	Sex	0.00256083	0.753363	0.970533	Non-significant	0.729876	0.0623749	NPX ~ NPC1 * Age_c + Sex + Error(SampleID)		1.62	0.1
TRAF3IP2	ENSG00000056972	Cardiometabolic_II	O43734	OID30054	Sex	0.00257393	0.752752	0.970533	Non-significant	0.530536	-0.0510717	NPX ~ NPC1 * Age_c + Sex + Error(SampleID)		1.08	0.1
WDR46	ENSG00000227057	Oncology_II	O15213	OID31389	Sex	0.0026081	0.751169	0.970533	Non-significant	0.192123	-0.0475928	NPX ~ NPC1 * Age_c + Sex + Error(SampleID)		0.93	0.1
ADGRG1	ENSG00000205336	Oncology	Q9Y653	OID21294	Sex	0.0026789	0.75434	0.970533	Non-significant	1.43903	-0.039271	NPX ~ NPC1 * Age_c + Sex + Error(SampleID)		0.61	0.1
FNTA	ENSG00000168522	Oncology_II	P49354	OID31381	Sex	0.0025906	0.751978	0.970533	Non-significant	0.394088	-0.0360254	NPX ~ NPC1 * Age_c + Sex + Error(SampleID)		0.54	0.1
GIPC2	ENSG00000137960	Neurology_II	Q8TF65	OID31153	Sex	0.00254089	0.754295	0.970533	Non-significant	1.0552	-0.0321437	NPX ~ NPC1 * Age_c + Sex + Error(SampleID)		0.43	0.1
VSIG10	ENSG00000176834	Oncology_II	Q8N0Z9	OID31400	Sex	0.00258002	0.752469	0.970533	Non-significant	0.0722025	0.0266473	NPX ~ NPC1 * Age_c + Sex + Error(SampleID)		0.29	0.1
FLT1	ENSG00000102755	Oncology	P17948	OID21301	Sex	0.00271538	0.752725	0.970533	Non-significant	-0.09869	0.0128185	NPX ~ NPC1 * Age_c + Sex + Error(SampleID)		0.06	0.1
IGF2R	ENSG00000197081	Neurology	P11717	OID21146	Sex	0.00254871	0.753929	0.970533	Non-significant	0.258428	-0.0124451	NPX ~ NPC1 * Age_c + Sex + Error(SampleID)		0.06	0.1
IFNGR2	ENSG00000159128	Neurology	P38484	OID20941	Sex	0.00258501	0.755372	0.970853	Non-significant	0.229924	-0.0398046	NPX ~ NPC1 * Age_c + Sex + Error(SampleID)		0.65	0.1
EFCAB2	ENSG00000203666	Oncology_II	Q5VUJ9	OID31313	Sex	0.00264147	0.756009	0.97087	Non-significant	-0.409744	-0.0334487	NPX ~ NPC1 * Age_c + Sex + Error(SampleID)		0.45	0.1
MRPL28	ENSG00000086504	Neurology_II	Q13084	OID31023	Sex	0.00250329	0.756064	0.97087	Non-significant	0.186202	-0.0250042	NPX ~ NPC1 * Age_c + Sex + Error(SampleID)		0.27	0.1
ATP2B4	ENSG00000058668	Cardiometabolic_II	P23634	OID30062	NPC1:Age_c	0.000239919	0.923427	0.970931	Non-significant	0.827157	-0.00465658	NPX ~ NPC1 * Age_c + Sex + Error(SampleID)		2.67	0.01
COQ7	ENSG00000167186	Cardiometabolic_II	Q99807	OID30217	NPC1:Age_c	0.000244174	0.923759	0.970931	Non-significant	0.685869	0.00248125	NPX ~ NPC1 * Age_c + Sex + Error(SampleID)		0.72	0.01
AKT2	ENSG00000105221	Neurology_II	P31751	OID31052	Sex	0.00243308	0.759406	0.971025	Non-significant	0.100794	-0.0983684	NPX ~ NPC1 * Age_c + Sex + Error(SampleID)		4.25	0.1
ATP6V1G2	ENSG00000213760	Cardiometabolic_II	O95670	OID30167	Sex	0.00244989	0.758601	0.971025	Non-significant	0.93791	-0.086344	NPX ~ NPC1 * Age_c + Sex + Error(SampleID)		3.25	0.1
NBN	ENSG00000104320	Inflammation	O60934	OID20442	Sex	0.00267085	0.757974	0.971025	Non-significant	-1.43928	-0.0751842	NPX ~ NPC1 * Age_c + Sex + Error(SampleID)		2.22	0.1
SMNDC1	ENSG00000119953	Oncology_II	O75940	OID31471	Sex	0.00242948	0.759579	0.971025	Non-significant	-1.30435	-0.0710474	NPX ~ NPC1 * Age_c + Sex + Error(SampleID)		2.22	0.09
ATF4	ENSG00000128272	Oncology_II	P18848	OID31162	Sex	0.00247654	0.757331	0.971025	Non-significant	0.22574	-0.0505846	NPX ~ NPC1 * Age_c + Sex + Error(SampleID)		1.10	0.1
PRAP1	ENSG00000165828	Cardiometabolic_II	Q96NZ9	OID30391	Sex	0.00245353	0.758427	0.971025	Non-significant	-0.219923	0.0427279	NPX ~ NPC1 * Age_c + Sex + Error(SampleID)		0.80	0.1
CEP85	ENSG00000130695	Oncology	Q6P2H3	OID21241	Sex	0.00269289	0.757008	0.971025	Non-significant	-0.175425	-0.0426176	NPX ~ NPC1 * Age_c + Sex + Error(SampleID)		0.72	0.1
IGFBP3	ENSG00000146674	Cardiometabolic	P17936	OID20398	Sex	0.00247227	0.757534	0.971025	Non-significant	-0.493886	0.0198022	NPX ~ NPC1 * Age_c + Sex + Error(SampleID)		0.17	0.1
HSPG2	ENSG00000142798	Cardiometabolic	P98160	OID20383	Sex	0.00244788	0.758697	0.971025	Non-significant	-0.0198433	-0.0163928	NPX ~ NPC1 * Age_c + Sex + Error(SampleID)		0.12	0.1
EGFR	ENSG00000146648	Cardiometabolic	P00533	OID20319	Sex	0.00242951	0.759577	0.971025	Non-significant	-0.2217	0.00921639	NPX ~ NPC1 * Age_c + Sex + Error(SampleID)		0.04	0.09
CYP24A1	ENSG00000019186	Cardiometabolic_II	Q07973	OID30091	NPC1:Age_c	0.00023415	0.92435	0.971196	Non-significant	0.458294	-0.0030826	NPX ~ NPC1 * Age_c + Sex + Error(SampleID)		1.20	0.01
IL15	ENSG00000164136	Inflammation	P40933	OID20562	NPC1	8.19785e-05	0.950424	0.971477	Non-significant	0.0350186	0.00809246	NPX ~ NPC1 * Age_c + Sex + Error(SampleID)	37	0.16
MRPL24	ENSG00000143314	Cardiometabolic_II	Q96A35	OID30178	NPC1:Age_c	0.000230147	0.924998	0.971519	Non-significant	-0.0761767	0.00213076	NPX ~ NPC1 * Age_c + Sex + Error(SampleID)		0.58	0.01
MAGED1	ENSG00000179222	Oncology	Q9Y5V3	OID21181	NPC1:Age_c	0.000242242	0.926107	0.971656	Non-significant	-0.0597908	0.00135583	NPX ~ NPC1 * Age_c + Sex + Error(SampleID)		0.20	0.01
PRSS27	ENSG00000172382	Cardiometabolic	Q9BQR3	OID20212	NPC1:Age_c	0.000226867	0.925532	0.971656	Non-significant	-0.445033	-0.0012956	NPX ~ NPC1 * Age_c + Sex + Error(SampleID)		0.22	0.01
EFEMP1	ENSG00000115380	Cardiometabolic	Q12805	OID20414	NPC1:Age_c	0.000223127	0.926147	0.971656	Non-significant	-0.268937	0.000685572	NPX ~ NPC1 * Age_c + Sex + Error(SampleID)		0.06	0.01
PIBF1	ENSG00000083535	Neurology_II	Q8WXW3-4	OID31061	Sex	0.00240993	0.760519	0.971793	Non-significant	-0.644251	-0.0729262	NPX ~ NPC1 * Age_c + Sex + Error(SampleID)		2.36	0.09
PARD3	ENSG00000148498	Oncology_II	Q8TEW0	OID31301	NPC1	7.67582e-07	0.951351	0.972077	Non-significant	-0.0418764	-0.0591016	NPX ~ NPC1 * Age_c + Sex + Error(SampleID)	37	8.19
DUSP3	ENSG00000108861	Neurology	P51452	OID20827	Age_c	0.000307058	0.918012	0.972476	Non-significant	-1.42404	0.00683222	NPX ~ NPC1 * Age_c + Sex + Error(SampleID)		4.39	0.01
ADM	ENSG00000148926	Oncology	P35318	OID21467	Age_c	0.00026589	0.920451	0.972476	Non-significant	-1.05759	-0.00607357	NPX ~ NPC1 * Age_c + Sex + Error(SampleID)		4.19	0.01
AFP	ENSG00000081051	Neurology	P02771	OID20978	Age_c	0.000259652	0.921387	0.972476	Non-significant	1.05445	0.00414537	NPX ~ NPC1 * Age_c + Sex + Error(SampleID)		2.00	0.01
BRME1	ENSG00000132016	Neurology_II	Q0VDD7	OID30847	Age_c	0.000290988	0.916794	0.972476	Non-significant	0.708504	-0.00350405	NPX ~ NPC1 * Age_c + Sex + Error(SampleID)		1.23	0.01
CXCL11	ENSG00000169248	Neurology	O14625	OID21042	Age_c	0.000267475	0.919162	0.972476	Non-significant	0.09323	-0.00310311	NPX ~ NPC1 * Age_c + Sex + Error(SampleID)		1.06	0.01
OPLAH	ENSG00000178814	Cardiometabolic_II	O14841	OID30201	Age_c	0.000261417	0.921121	0.972476	Non-significant	0.281931	0.0029273	NPX ~ NPC1 * Age_c + Sex + Error(SampleID)		0.93	0.01
FUS	ENSG00000089280	Oncology	P35637	OID21256	Age_c	0.000282473	0.920225	0.972476	Non-significant	-0.0490775	-0.00286168	NPX ~ NPC1 * Age_c + Sex + Error(SampleID)		0.77	0.01
C1R	ENSG00000159403	Inflammation_II	P00736	OID30753	Age_c	0.000277728	0.917633	0.972476	Non-significant	-0.161879	-0.0024659	NPX ~ NPC1 * Age_c + Sex + Error(SampleID)		0.65	0.01
APOA4	ENSG00000110244	Inflammation_II	P06727	OID30733	Age_c	0.000252246	0.92149	0.972476	Non-significant	-0.527179	-0.00241951	NPX ~ NPC1 * Age_c + Sex + Error(SampleID)		0.68	0.01
ADGRG1	ENSG00000205336	Oncology	Q9Y653	OID21294	Age_c	0.000295161	0.917322	0.972476	Non-significant	1.43903	0.00240595	NPX ~ NPC1 * Age_c + Sex + Error(SampleID)		0.61	0.01
LAMA1	ENSG00000101680	Cardiometabolic_II	P25391	OID30057	Age_c	0.000254998	0.921064	0.972476	Non-significant	0.115098	-0.00239286	NPX ~ NPC1 * Age_c + Sex + Error(SampleID)		0.66	0.01
ABCA2	ENSG00000107331	Cardiometabolic_II	Q9BZC7	OID30146	Age_c	0.000259527	0.920368	0.972476	Non-significant	0.0283217	0.00237782	NPX ~ NPC1 * Age_c + Sex + Error(SampleID)		0.64	0.01
MYO6	ENSG00000196586	Neurology_II	Q9UM54	OID30989	Age_c	0.000276509	0.917813	0.972476	Non-significant	0.0476508	-0.0023653	NPX ~ NPC1 * Age_c + Sex + Error(SampleID)		0.60	0.01
ST3GAL1	ENSG00000008513	Oncology	Q11201	OID21322	Age_c	0.000282908	0.919051	0.972476	Non-significant	-0.163223	0.00225197	NPX ~ NPC1 * Age_c + Sex + Error(SampleID)		0.56	0.01
TMPRSS11D	ENSG00000153802	Neurology_II	O60235	OID31103	Age_c	0.000259312	0.920401	0.972476	Non-significant	0.283758	-0.00164384	NPX ~ NPC1 * Age_c + Sex + Error(SampleID)		0.31	0.01
GM2A	ENSG00000196743	Cardiometabolic_II	P17900	OID30413	Age_c	0.000265798	0.919415	0.972476	Non-significant	1.71036	-0.00129944	NPX ~ NPC1 * Age_c + Sex + Error(SampleID)		0.19	0.01
A1BG	ENSG00000121410	Inflammation_II	P04217	OID30771	Age_c	0.000269697	0.918828	0.972476	Non-significant	0.129903	-0.000767179	NPX ~ NPC1 * Age_c + Sex + Error(SampleID)		0.06	0.01
DUSP3	ENSG00000108861	Neurology	P51452	OID20827	Sex	0.00263556	0.762838	0.972584	Non-significant	-1.42404	-0.103952	NPX ~ NPC1 * Age_c + Sex + Error(SampleID)		4.39	0.09
HJV	ENSG00000168509	Neurology_II	Q6ZVN8	OID31006	Sex	0.00237517	0.762202	0.972584	Non-significant	0.585929	0.037816	NPX ~ NPC1 * Age_c + Sex + Error(SampleID)		0.64	0.09
GFER	ENSG00000127554	Oncology	P55789	OID21259	Sex	0.00257134	0.762393	0.972584	Non-significant	0.905998	0.0297724	NPX ~ NPC1 * Age_c + Sex + Error(SampleID)		0.37	0.09
HRG	ENSG00000113905	Inflammation_II	P04196	OID30770	Sex	0.00236342	0.762774	0.972584	Non-significant	-0.170621	-0.0280239	NPX ~ NPC1 * Age_c + Sex + Error(SampleID)		0.36	0.09
CLEC4A	ENSG00000111729	Inflammation	Q9UMR7	OID20573	Sex	0.00252017	0.76151	0.972584	Non-significant	-0.616307	0.023035	NPX ~ NPC1 * Age_c + Sex + Error(SampleID)		0.23	0.09
PNLIPRP2	ENSG00000266200	Inflammation	P54317	OID20775	Age_c	0.000244881	0.922641	0.972609	Non-significant	-0.0909842	0.00887726	NPX ~ NPC1 * Age_c + Sex + Error(SampleID)		9.49	0.01
BANK1	ENSG00000153064	Inflammation	Q8NDB2	OID20594	Age_c	0.00025606	0.922975	0.972609	Non-significant	-0.922685	-0.00347607	NPX ~ NPC1 * Age_c + Sex + Error(SampleID)		1.46	0.01
KHDC3L	ENSG00000203908	Oncology_II	Q587J8	OID31245	Age_c	0.00024349	0.92286	0.972609	Non-significant	0.0448142	0.00323622	NPX ~ NPC1 * Age_c + Sex + Error(SampleID)		1.27	0.01
CEACAM3	ENSG00000170956	Oncology	P40198	OID21245	Age_c	0.000268681	0.92219	0.972609	Non-significant	-0.0795254	-0.00190813	NPX ~ NPC1 * Age_c + Sex + Error(SampleID)		0.36	0.01
ALDH1A1	ENSG00000165092	Neurology	P00352	OID21128	Age_c	0.000235937	0.924063	0.97268	Non-significant	1.40379	-0.0027029	NPX ~ NPC1 * Age_c + Sex + Error(SampleID)		0.91	0.01
FCRLB	ENSG00000162746	Oncology	Q6BAA4	OID21193	Age_c	0.000256397	0.923985	0.97268	Non-significant	0.853489	0.00199561	NPX ~ NPC1 * Age_c + Sex + Error(SampleID)		0.41	0.01
F2	ENSG00000180210	Inflammation_II	P00734	OID30723	Age_c	0.000239288	0.923527	0.97268	Non-significant	-0.330441	0.00153496	NPX ~ NPC1 * Age_c + Sex + Error(SampleID)		0.29	0.01
MMP15	ENSG00000102996	Cardiometabolic_II	P51511	OID30299	Sex	0.00240868	0.763615	0.972746	Non-significant	0.126911	0.0642404	NPX ~ NPC1 * Age_c + Sex + Error(SampleID)		1.84	0.09
DNAJC21	ENSG00000168724	Neurology_II	Q5F1R6	OID31104	Sex	0.0023456	0.763644	0.972746	Non-significant	-0.298595	-0.0177644	NPX ~ NPC1 * Age_c + Sex + Error(SampleID)		0.14	0.09
COPE	ENSG00000105669	Neurology	O14579	OID20797	Sex	0.00260891	0.764006	0.972773	Non-significant	0.194162	-0.0710125	NPX ~ NPC1 * Age_c + Sex + Error(SampleID)		2.07	0.09
NOP56	ENSG00000101361	Cardiometabolic_II	O00567	OID30055	Age_c	0.000225858	0.925698	0.973024	Non-significant	1.01574	0.00500016	NPX ~ NPC1 * Age_c + Sex + Error(SampleID)		3.27	0.01
CDC25A	ENSG00000164045	Oncology_II	P30304	OID31189	Age_c	0.000229325	0.925131	0.973024	Non-significant	0.611598	0.00470151	NPX ~ NPC1 * Age_c + Sex + Error(SampleID)		2.84	0.01
CCDC134	ENSG00000100147	Oncology_II	Q9H6E4	OID31413	Age_c	0.000225539	0.92575	0.973024	Non-significant	-0.495705	-0.00307243	NPX ~ NPC1 * Age_c + Sex + Error(SampleID)		1.23	0.01
ORM1	ENSG00000229314	Inflammation_II	P02763	OID30768	Age_c	0.00022576	0.925714	0.973024	Non-significant	-0.35096	-0.0012513	NPX ~ NPC1 * Age_c + Sex + Error(SampleID)		0.20	0.01
ANGPTL4	ENSG00000167772	Inflammation	Q9BY76	OID20703	Sex	0.00232547	0.764632	0.973137	Non-significant	0.411812	-0.0227286	NPX ~ NPC1 * Age_c + Sex + Error(SampleID)		0.24	0.09
ITGAL	ENSG00000005844	Inflammation_II	P20701	OID30537	Age_c	0.000220863	0.926522	0.973363	Non-significant	1.21342	0.00422091	NPX ~ NPC1 * Age_c + Sex + Error(SampleID)		2.38	0.01
TRIM26	ENSG00000234127	Oncology_II	Q12899	OID31207	Age_c	0.000217429	0.927094	0.973363	Non-significant	-0.252404	0.0034817	NPX ~ NPC1 * Age_c + Sex + Error(SampleID)		1.64	0.01
IL18BP	ENSG00000137496	Cardiometabolic	O95998	OID20348	Age_c	0.000218926	0.926844	0.973363	Non-significant	2.24436	-0.000810624	NPX ~ NPC1 * Age_c + Sex + Error(SampleID)		0.09	0.01
TMED1	ENSG00000099203	Oncology_II	Q13445	OID31278	Age_c	0.000222093	0.928252	0.973436	Non-significant	0.39746	-0.0105105	NPX ~ NPC1 * Age_c + Sex + Error(SampleID)		14.52	0.01
AGR2	ENSG00000106541	Neurology	O95994	OID20896	Age_c	0.000233512	0.928473	0.973436	Non-significant	0.0332449	0.00411766	NPX ~ NPC1 * Age_c + Sex + Error(SampleID)		2.10	0.01
BGLAP	ENSG00000242252	Cardiometabolic_II	P02818	OID30389	Age_c	0.000205705	0.929081	0.973436	Non-significant	-0.107791	0.00371419	NPX ~ NPC1 * Age_c + Sex + Error(SampleID)		1.98	0.01
PZP	ENSG00000126838	Inflammation_II	P20742	OID30730	Age_c	0.000199996	0.93007	0.973436	Non-significant	0.969717	0.00307697	NPX ~ NPC1 * Age_c + Sex + Error(SampleID)		1.40	0.01
CLGN	ENSG00000153132	Neurology_II	O14967	OID30957	Age_c	0.000224259	0.929901	0.973436	Non-significant	0.0606097	0.0020828	NPX ~ NPC1 * Age_c + Sex + Error(SampleID)		0.58	0.01
CSNK2A1	ENSG00000101266	Neurology_II	P68400	OID31053	Age_c	0.000206269	0.928984	0.973436	Non-significant	0.312563	-0.00196859	NPX ~ NPC1 * Age_c + Sex + Error(SampleID)		0.55	0.01
RASA1	ENSG00000145715	Neurology	P20936	OID20826	Age_c	0.000220769	0.930447	0.973436	Non-significant	0.157356	0.00176529	NPX ~ NPC1 * Age_c + Sex + Error(SampleID)		0.41	0.01
CES1	ENSG00000198848	Cardiometabolic	P23141	OID20244	Age_c	0.000201664	0.92978	0.973436	Non-significant	-0.250986	0.00176058	NPX ~ NPC1 * Age_c + Sex + Error(SampleID)		0.45	0.01
COCH	ENSG00000100473	Cardiometabolic_II	O43405	OID30305	Age_c	0.000210873	0.929134	0.973436	Non-significant	-0.442226	-0.00137189	NPX ~ NPC1 * Age_c + Sex + Error(SampleID)		0.27	0.01
KLRK1	ENSG00000213809	Neurology_II	P26718	OID31082	Age_c	0.000197164	0.930566	0.973436	Non-significant	0.60672	0.00109876	NPX ~ NPC1 * Age_c + Sex + Error(SampleID)		0.18	0.01
SCN3A	ENSG00000153253	Neurology_II	Q9NY46	OID30903	NPC1:Age_c	0.000231096	0.928843	0.973665	Non-significant	0.539553	-0.00506571	NPX ~ NPC1 * Age_c + Sex + Error(SampleID)		3.36	0.01
LRTM1	ENSG00000144771	Neurology_II	Q9HBL6	OID30906	NPC1:Age_c	0.000229536	0.929083	0.973665	Non-significant	0.526489	0.00403935	NPX ~ NPC1 * Age_c + Sex + Error(SampleID)		2.15	0.01
IFNAR1	ENSG00000142166	Oncology_II	P17181	OID31491	NPC1:Age_c	0.000206942	0.928869	0.973665	Non-significant	0.148457	0.00105584	NPX ~ NPC1 * Age_c + Sex + Error(SampleID)		0.16	0.01
C1QBP	ENSG00000108561	Neurology_II	Q07021	OID31007	NPC1:Age_c	0.000203219	0.92951	0.973756	Non-significant	0.109342	-0.00302049	NPX ~ NPC1 * Age_c + Sex + Error(SampleID)		1.33	0.01
FAM3B	ENSG00000183844	Oncology	P58499	OID21372	NPC1	7.95306e-05	0.953424	0.973847	Non-significant	-0.0420032	0.0116629	NPX ~ NPC1 * Age_c + Sex + Error(SampleID)	37	0.34
ADM	ENSG00000148926	Oncology	P35318	OID21467	NPC1:Age_c	0.000179662	0.934576	0.973918	Non-significant	-1.05759	0.00498583	NPX ~ NPC1 * Age_c + Sex + Error(SampleID)		4.19	0.01
OMP	ENSG00000254550	Neurology_II	P47874	OID30835	NPC1:Age_c	0.00019833	0.931269	0.973918	Non-significant	0.44422	-0.00466147	NPX ~ NPC1 * Age_c + Sex + Error(SampleID)		3.20	0.01
UROS	ENSG00000188690	Neurology_II	P10746	OID30964	NPC1:Age_c	0.000201591	0.93353	0.973918	Non-significant	-0.165703	0.00445722	NPX ~ NPC1 * Age_c + Sex + Error(SampleID)		2.98	0.01
LARP1	ENSG00000155506	Oncology_II	Q6PKG0	OID31372	NPC1:Age_c	0.000172333	0.935075	0.973918	Non-significant	0.222529	0.00344127	NPX ~ NPC1 * Age_c + Sex + Error(SampleID)		2.03	0.01
VMO1	ENSG00000182853	Oncology	Q7Z5L0	OID21381	NPC1:Age_c	0.000202079	0.931553	0.973918	Non-significant	0.433471	-0.00295643	NPX ~ NPC1 * Age_c + Sex + Error(SampleID)		1.34	0.01
GTF2IRD1	ENSG00000006704	Oncology_II	Q9UHL9	OID31264	NPC1:Age_c	0.000181614	0.935103	0.973918	Non-significant	-0.198091	0.00291089	NPX ~ NPC1 * Age_c + Sex + Error(SampleID)		1.37	0.01
CDK1	ENSG00000170312	Oncology_II	P06493	OID31164	NPC1:Age_c	0.000183339	0.933039	0.973918	Non-significant	0.224879	-0.00213065	NPX ~ NPC1 * Age_c + Sex + Error(SampleID)		0.73	0.01
CA8	ENSG00000178538	Inflammation_II	P35219	OID30482	NPC1:Age_c	0.000188486	0.932107	0.973918	Non-significant	0.356766	-0.00204972	NPX ~ NPC1 * Age_c + Sex + Error(SampleID)		0.66	0.01
NT5C1A	ENSG00000116981	Neurology_II	Q9BXI3	OID31102	NPC1:Age_c	0.000193944	0.931134	0.973918	Non-significant	0.181961	-0.00189109	NPX ~ NPC1 * Age_c + Sex + Error(SampleID)		0.54	0.01
VWF	ENSG00000110799	Cardiometabolic	P04275	OID20256	NPC1:Age_c	0.000181564	0.933363	0.973918	Non-significant	-0.273135	0.00186826	NPX ~ NPC1 * Age_c + Sex + Error(SampleID)		0.57	0.01
CLIC5	ENSG00000112782	Neurology_II	Q9NZA1	OID30890	NPC1:Age_c	0.000212716	0.931724	0.973918	Non-significant	0.484323	0.00185357	NPX ~ NPC1 * Age_c + Sex + Error(SampleID)		0.49	0.01
SATB1	ENSG00000182568	Neurology_II	Q01826	OID31038	NPC1:Age_c	0.000190048	0.931827	0.973918	Non-significant	0.01839	0.00177394	NPX ~ NPC1 * Age_c + Sex + Error(SampleID)		0.49	0.01
PSRC1	ENSG00000134222	Oncology	Q6PGN9	OID21169	NPC1:Age_c	0.000199956	0.932849	0.973918	Non-significant	-0.0127681	-0.00165636	NPX ~ NPC1 * Age_c + Sex + Error(SampleID)		0.37	0.01
ADAMTSL2	ENSG00000197859	Cardiometabolic_II	Q86TH1	OID30370	NPC1:Age_c	0.000199414	0.930171	0.973918	Non-significant	0.294657	-0.0013742	NPX ~ NPC1 * Age_c + Sex + Error(SampleID)		0.28	0.01
ACY1	ENSG00000243989	Cardiometabolic	Q03154	OID20137	NPC1:Age_c	0.00017214	0.935111	0.973918	Non-significant	0.759768	-0.00135821	NPX ~ NPC1 * Age_c + Sex + Error(SampleID)		0.32	0.01
DCN	ENSG00000011465	Cardiometabolic	P07585	OID20106	NPC1:Age_c	0.000211549	0.934932	0.973918	Non-significant	0.1921	-0.00116524	NPX ~ NPC1 * Age_c + Sex + Error(SampleID)		0.16	0.01
PPP2R5A	ENSG00000066027	Oncology_II	Q15172	OID31502	Sex	0.00228416	0.766673	0.974251	Non-significant	-0.917952	-0.0745426	NPX ~ NPC1 * Age_c + Sex + Error(SampleID)		2.60	0.09
NUDT10	ENSG00000122824	Cardiometabolic_II	Q8NFP7	OID30198	Sex	0.00234387	0.766727	0.974251	Non-significant	-0.00952149	0.041384	NPX ~ NPC1 * Age_c + Sex + Error(SampleID)		0.79	0.09
TPSD1	ENSG00000095917	Neurology_II	Q9BZJ3	OID30982	Sex	0.00229496	0.766138	0.974251	Non-significant	0.485046	-0.039281	NPX ~ NPC1 * Age_c + Sex + Error(SampleID)		0.72	0.09
VASH1	ENSG00000071246	Inflammation	Q7L8A9	OID20516	Sex	0.00240497	0.76687	0.974251	Non-significant	-0.154632	-0.0120741	NPX ~ NPC1 * Age_c + Sex + Error(SampleID)		0.07	0.09
DCTN6	ENSG00000104671	Neurology	O00399	OID20879	Age_c	0.000210628	0.93206	0.974643	Non-significant	0.0918167	0.00219455	NPX ~ NPC1 * Age_c + Sex + Error(SampleID)		0.66	0.01
RANBP1	ENSG00000099901	Cardiometabolic_II	P43487	OID30258	NPC1:Age_c	0.000170573	0.936249	0.974748	Non-significant	0.814963	0.00332315	NPX ~ NPC1 * Age_c + Sex + Error(SampleID)		1.85	0.01
KIRREL1	ENSG00000183853	Neurology_II	Q96J84	OID30806	NPC1:Age_c	0.000166881	0.936941	0.97476	Non-significant	0.630345	-0.0024027	NPX ~ NPC1 * Age_c + Sex + Error(SampleID)		1.01	0.01
ADAM12	ENSG00000148848	Inflammation_II	O43184	OID30491	NPC1:Age_c	0.000162981	0.936858	0.97476	Non-significant	0.00305333	0.00132454	NPX ~ NPC1 * Age_c + Sex + Error(SampleID)		0.32	0.01
NID2	ENSG00000087303	Neurology	Q14112	OID21085	NPC1:Age_c	0.000157362	0.937953	0.974814	Non-significant	-1.34908	0.00217784	NPX ~ NPC1 * Age_c + Sex + Error(SampleID)		0.89	0.01
PLB1	ENSG00000163803	Neurology_II	Q6P1J6	OID31110	NPC1:Age_c	0.000159209	0.937591	0.974814	Non-significant	-0.883378	-0.00158553	NPX ~ NPC1 * Age_c + Sex + Error(SampleID)		0.47	0.01
CCL18	ENSG00000275385	Cardiometabolic	P55774	OID20395	NPC1:Age_c	0.000157045	0.938016	0.974814	Non-significant	3.1621	-0.00119927	NPX ~ NPC1 * Age_c + Sex + Error(SampleID)		0.27	0.01
AKR1B10	ENSG00000198074	Neurology_II	O60218	OID30955	NPC1:Age_c	0.000172512	0.938501	0.974952	Non-significant	0.268048	-0.0058145	NPX ~ NPC1 * Age_c + Sex + Error(SampleID)		5.92	0.01
NOP56	ENSG00000101361	Cardiometabolic_II	O00567	OID30055	NPC1:Age_c	0.000147464	0.939933	0.974952	Non-significant	1.01574	0.00403741	NPX ~ NPC1 * Age_c + Sex + Error(SampleID)		3.27	0.01
ATP6V1F	ENSG00000128524	Neurology	Q16864	OID20843	NPC1:Age_c	0.000162234	0.940357	0.974952	Non-significant	0.411674	0.00326197	NPX ~ NPC1 * Age_c + Sex + Error(SampleID)		1.90	0.01
MEP1B	ENSG00000141434	Cardiometabolic	Q16820	OID20168	NPC1:Age_c	0.00014154	0.94115	0.974952	Non-significant	-0.508692	-0.00227612	NPX ~ NPC1 * Age_c + Sex + Error(SampleID)		1.08	0.01
PBLD	ENSG00000108187	Neurology	P30039	OID20839	NPC1:Age_c	0.000157591	0.941216	0.974952	Non-significant	0.771737	-0.00161588	NPX ~ NPC1 * Age_c + Sex + Error(SampleID)		0.48	0.01
GNLY	ENSG00000115523	Neurology	P22749	OID21132	NPC1:Age_c	0.000152753	0.938867	0.974952	Non-significant	0.260447	-0.00133415	NPX ~ NPC1 * Age_c + Sex + Error(SampleID)		0.34	0.01
PDGFC	ENSG00000145431	Oncology	Q9NRA1	OID21183	NPC1:Age_c	0.00016242	0.939467	0.974952	Non-significant	0.0840473	-0.00100103	NPX ~ NPC1 * Age_c + Sex + Error(SampleID)		0.16	0.01
NCR1	ENSG00000189430	Inflammation	O76036	OID20566	NPC1:Age_c	0.000150673	0.940879	0.974952	Non-significant	0.877798	0.000872664	NPX ~ NPC1 * Age_c + Sex + Error(SampleID)		0.16	0.01
SEMA7A	ENSG00000138623	Cardiometabolic	O75326	OID20283	NPC1:Age_c	0.000146583	0.940112	0.974952	Non-significant	0.617126	0.00082431	NPX ~ NPC1 * Age_c + Sex + Error(SampleID)		0.14	0.01
CTSB	ENSG00000164733	Cardiometabolic	P07858	OID20276	Age_c	0.000181523	0.93337	0.974967	Non-significant	0.828727	0.00178933	NPX ~ NPC1 * Age_c + Sex + Error(SampleID)		0.52	0.01
C5	ENSG00000106804	Inflammation_II	P01031	OID30744	Age_c	0.000184851	0.932764	0.974967	Non-significant	-0.328455	0.00161203	NPX ~ NPC1 * Age_c + Sex + Error(SampleID)		0.41	0.01
CLEC10A	ENSG00000132514	Neurology	Q8IUN9	OID20928	Age_c	0.000186242	0.933392	0.974967	Non-significant	-0.697242	-0.0010144	NPX ~ NPC1 * Age_c + Sex + Error(SampleID)		0.17	0.01
GTPBP2	ENSG00000172432	Neurology_II	Q9BX10	OID30946	Sex	0.00235685	0.775388	0.974971	Non-significant	-3.54745	0.108554	NPX ~ NPC1 * Age_c + Sex + Error(SampleID)		5.36	0.08
GBP6	ENSG00000183347	Cardiometabolic_II	Q6ZN66	OID30139	Sex	0.00209225	0.776428	0.974971	Non-significant	0.863797	0.0970223	NPX ~ NPC1 * Age_c + Sex + Error(SampleID)		4.81	0.08
EGF	ENSG00000138798	Inflammation	P01133	OID20698	Sex	0.00209343	0.776367	0.974971	Non-significant	-3.6561	0.0927934	NPX ~ NPC1 * Age_c + Sex + Error(SampleID)		4.40	0.08
GUCY2C	ENSG00000070019	Oncology_II	P25092	OID31318	Sex	0.00221055	0.77624	0.974971	Non-significant	1.86194	-0.0891708	NPX ~ NPC1 * Age_c + Sex + Error(SampleID)		3.86	0.08
ATP2B4	ENSG00000058668	Cardiometabolic_II	P23634	OID30062	Sex	0.00220293	0.770746	0.974971	Non-significant	0.827157	0.0741669	NPX ~ NPC1 * Age_c + Sex + Error(SampleID)		2.67	0.09
EHD3	ENSG00000013016	Cardiometabolic_II	Q9NZN3	OID30229	Sex	0.00226968	0.770347	0.974971	Non-significant	-2.25723	-0.0691842	NPX ~ NPC1 * Age_c + Sex + Error(SampleID)		2.27	0.09
FRMD4B	ENSG00000114541	Cardiometabolic_II	Q9Y2L6	OID30155	Sex	0.0022006	0.770864	0.974971	Non-significant	-1.66304	0.0675446	NPX ~ NPC1 * Age_c + Sex + Error(SampleID)		2.22	0.09
STX8	ENSG00000170310	Inflammation	Q9UNK0	OID20531	Sex	0.00235448	0.769262	0.974971	Non-significant	-2.16844	0.0568643	NPX ~ NPC1 * Age_c + Sex + Error(SampleID)		1.47	0.09
FOSB	ENSG00000125740	Neurology	P53539	OID20791	Sex	0.00231764	0.777216	0.974971	Non-significant	-1.72621	0.0530397	NPX ~ NPC1 * Age_c + Sex + Error(SampleID)		1.30	0.08
ECI2	ENSG00000198721	Cardiometabolic_II	O75521	OID30142	Sex	0.00216586	0.772631	0.974971	Non-significant	-0.0545175	0.0529446	NPX ~ NPC1 * Age_c + Sex + Error(SampleID)		1.38	0.08
CHRM1	ENSG00000168539	Neurology_II	P11229	OID30930	Sex	0.00247589	0.769934	0.974971	Non-significant	0.633309	-0.0523402	NPX ~ NPC1 * Age_c + Sex + Error(SampleID)		1.19	0.09
IFI30	ENSG00000216490	Oncology_II	P13284	OID31505	Sex	0.00210245	0.775897	0.974971	Non-significant	0.50286	0.0427974	NPX ~ NPC1 * Age_c + Sex + Error(SampleID)		0.93	0.08
CPTP	ENSG00000224051	Cardiometabolic_II	Q5TA50	OID30106	Sex	0.00215844	0.773011	0.974971	Non-significant	-0.457557	-0.038387	NPX ~ NPC1 * Age_c + Sex + Error(SampleID)		0.73	0.08
KLRF1	ENSG00000150045	Inflammation_II	Q9NZS2	OID30464	Sex	0.00208305	0.776908	0.974971	Non-significant	0.375267	0.0370297	NPX ~ NPC1 * Age_c + Sex + Error(SampleID)		0.70	0.08
CLTA	ENSG00000122705	Cardiometabolic	P09496	OID20118	Sex	0.00258936	0.775032	0.974971	Non-significant	-0.576181	-0.0367568	NPX ~ NPC1 * Age_c + Sex + Error(SampleID)		0.56	0.08
BTN1A1	ENSG00000124557	Oncology_II	Q13410	OID31363	Sex	0.00207518	0.777318	0.974971	Non-significant	0.573882	-0.0349937	NPX ~ NPC1 * Age_c + Sex + Error(SampleID)		0.63	0.08
LGALS8	ENSG00000116977	Neurology	O00214	OID21041	Sex	0.00222494	0.769634	0.974971	Non-significant	-0.763066	0.0348371	NPX ~ NPC1 * Age_c + Sex + Error(SampleID)		0.58	0.09
NUP50	ENSG00000093000	Cardiometabolic_II	Q9UKX7	OID30100	Sex	0.0021865	0.77158	0.974971	Non-significant	-0.309294	-0.0338295	NPX ~ NPC1 * Age_c + Sex + Error(SampleID)		0.56	0.09
DSG4	ENSG00000175065	Oncology	Q86SJ6	OID21325	Sex	0.00226353	0.773644	0.974971	Non-significant	-0.65612	-0.0324417	NPX ~ NPC1 * Age_c + Sex + Error(SampleID)		0.49	0.08
SCARF1	ENSG00000074660	Cardiometabolic	Q14162	OID20297	Sex	0.002164	0.772726	0.974971	Non-significant	-1.1654	0.0285264	NPX ~ NPC1 * Age_c + Sex + Error(SampleID)		0.40	0.08
CSF3R	ENSG00000119535	Inflammation_II	Q99062	OID30527	Sex	0.00223855	0.76895	0.974971	Non-significant	0.289005	-0.024924	NPX ~ NPC1 * Age_c + Sex + Error(SampleID)		0.30	0.09
GPKOW	ENSG00000068394	Neurology	Q92917	OID20890	Sex	0.00232408	0.776915	0.974971	Non-significant	-0.350555	-0.0228298	NPX ~ NPC1 * Age_c + Sex + Error(SampleID)		0.24	0.08
TNFRSF9	ENSG00000049249	Neurology	Q07011	OID20985	Sex	0.00217177	0.775225	0.974971	Non-significant	0.551305	-0.0222284	NPX ~ NPC1 * Age_c + Sex + Error(SampleID)		0.24	0.08
CPXM2	ENSG00000121898	Cardiometabolic_II	Q8N436	OID30322	Sex	0.00229241	0.769232	0.974971	Non-significant	0.697339	-0.0212008	NPX ~ NPC1 * Age_c + Sex + Error(SampleID)		0.21	0.09
CDH6	ENSG00000113361	Cardiometabolic	P55285	OID20157	Sex	0.00212825	0.774562	0.974971	Non-significant	0.262889	0.0202662	NPX ~ NPC1 * Age_c + Sex + Error(SampleID)		0.21	0.08
PCDH12	ENSG00000113555	Neurology_II	Q9NPG4	OID31045	Sex	0.00211761	0.775112	0.974971	Non-significant	0.267219	-0.018985	NPX ~ NPC1 * Age_c + Sex + Error(SampleID)		0.18	0.08
DLL1	ENSG00000198719	Oncology	O00548	OID21525	Sex	0.00216466	0.772693	0.974971	Non-significant	0.537688	0.0144771	NPX ~ NPC1 * Age_c + Sex + Error(SampleID)		0.10	0.08
GC	ENSG00000145321	Inflammation_II	P02774	OID30780	Sex	0.00208213	0.776955	0.974971	Non-significant	-0.189337	-0.0135706	NPX ~ NPC1 * Age_c + Sex + Error(SampleID)		0.09	0.08
GGT5	ENSG00000099998	Neurology	P36269	OID20909	Sex	0.00230568	0.768583	0.974971	Non-significant	0.189758	-0.013467	NPX ~ NPC1 * Age_c + Sex + Error(SampleID)		0.08	0.09
NECTIN4	ENSG00000143217	Oncology	Q96NY8	OID21490	NPC1	0.000132583	0.955164	0.975277	Non-significant	0.062785	0.00507539	NPX ~ NPC1 * Age_c + Sex + Error(SampleID)	39	0.07
QSOX1	ENSG00000116260	Inflammation_II	O00391	OID30729	NPC1:Age_c	0.000137603	0.941972	0.975383	Non-significant	-0.010105	-0.00194948	NPX ~ NPC1 * Age_c + Sex + Error(SampleID)		0.82	0.01
C9	ENSG00000113600	Inflammation_II	P02748	OID30698	NPC1	6.5364e-05	0.955626	0.975399	Non-significant	-0.0121217	0.0085097	NPX ~ NPC1 * Age_c + Sex + Error(SampleID)	39	0.21
RNASE3	ENSG00000169397	Cardiometabolic	P12724	OID20203	Age_c	0.000176931	0.934217	0.975472	Non-significant	-1.0132	-0.00518345	NPX ~ NPC1 * Age_c + Sex + Error(SampleID)		4.48	0.01
TGFBR2	ENSG00000163513	Oncology	P37173	OID21493	NPC1	0.000162153	0.956073	0.975509	Non-significant	0.119934	0.0051329	NPX ~ NPC1 * Age_c + Sex + Error(SampleID)	39	0.08
NID2	ENSG00000087303	Neurology	Q14112	OID21085	Age_c	0.000174849	0.934604	0.97552	Non-significant	-1.34908	-0.0022972	NPX ~ NPC1 * Age_c + Sex + Error(SampleID)		0.89	0.01
AIDA	ENSG00000186063	Neurology_II	Q96BJ3	OID30956	NPC1	0.000231579	0.956582	0.975679	Non-significant	-0.107469	0.035999	NPX ~ NPC1 * Age_c + Sex + Error(SampleID)	35	3.49
IST1	ENSG00000182149	Oncology_II	P53990	OID31497	Sex	0.00203361	0.779504	0.975699	Non-significant	-1.91069	-0.0901724	NPX ~ NPC1 * Age_c + Sex + Error(SampleID)		4.28	0.08
PADI4	ENSG00000159339	Neurology	Q9UM07	OID20832	Sex	0.00223101	0.781316	0.975699	Non-significant	-1.804	-0.0789123	NPX ~ NPC1 * Age_c + Sex + Error(SampleID)		2.99	0.08
CASP10	ENSG00000003400	Neurology	Q92851	OID20893	Sex	0.00225337	0.78025	0.975699	Non-significant	-0.786616	-0.0724652	NPX ~ NPC1 * Age_c + Sex + Error(SampleID)		2.50	0.08
TMED4	ENSG00000158604	Cardiometabolic_II	Q7Z7H5	OID30154	Sex	0.00203026	0.779681	0.975699	Non-significant	0.941907	-0.0707126	NPX ~ NPC1 * Age_c + Sex + Error(SampleID)		2.63	0.08
MYH9	ENSG00000100345	Cardiometabolic_II	P35579	OID30382	Sex	0.00204658	0.77882	0.975699	Non-significant	-1.41471	-0.0568229	NPX ~ NPC1 * Age_c + Sex + Error(SampleID)		1.69	0.08
TXK	ENSG00000074966	Oncology_II	P42681	OID31262	Sex	0.0020355	0.785065	0.975699	Non-significant	0.696766	-0.052344	NPX ~ NPC1 * Age_c + Sex + Error(SampleID)		1.44	0.08
NLGN1	ENSG00000169760	Neurology_II	Q8N2Q7	OID30900	Sex	0.00228831	0.778595	0.975699	Non-significant	0.191626	0.0517313	NPX ~ NPC1 * Age_c + Sex + Error(SampleID)		1.25	0.08
NFU1	ENSG00000169599	Oncology_II	Q9UMS0	OID31510	Sex	0.00195423	0.783746	0.975699	Non-significant	-0.323518	-0.0490665	NPX ~ NPC1 * Age_c + Sex + Error(SampleID)		1.32	0.08
STEAP4	ENSG00000127954	Neurology_II	Q687X5	OID30846	Sex	0.00204203	0.781874	0.975699	Non-significant	0.161507	0.0479151	NPX ~ NPC1 * Age_c + Sex + Error(SampleID)		1.22	0.08
MORC3	ENSG00000159256	Neurology_II	Q14149	OID31073	Sex	0.00191703	0.785765	0.975699	Non-significant	-0.624667	0.0462996	NPX ~ NPC1 * Age_c + Sex + Error(SampleID)		1.20	0.07
RNASEH2A	ENSG00000104889	Neurology_II	O75792	OID31027	Sex	0.00191222	0.786028	0.975699	Non-significant	-1.21737	0.0440226	NPX ~ NPC1 * Age_c + Sex + Error(SampleID)		1.08	0.07
FABP3	ENSG00000121769	Cardiometabolic_II	P05413	OID30351	Sex	0.00201327	0.783378	0.975699	Non-significant	1.86521	-0.0385241	NPX ~ NPC1 * Age_c + Sex + Error(SampleID)		0.79	0.08
RBP2	ENSG00000114113	Oncology	P50120	OID21365	Sex	0.00205565	0.784029	0.975699	Non-significant	1.0295	0.0378729	NPX ~ NPC1 * Age_c + Sex + Error(SampleID)		0.74	0.08
SLIT2	ENSG00000145147	Neurology	O94813	OID20862	Sex	0.00213874	0.785778	0.975699	Non-significant	0.324894	-0.0355656	NPX ~ NPC1 * Age_c + Sex + Error(SampleID)		0.63	0.08
MUC13	ENSG00000173702	Neurology	Q9H3R2	OID20866	Sex	0.00216177	0.784655	0.975699	Non-significant	-0.0184702	-0.0340683	NPX ~ NPC1 * Age_c + Sex + Error(SampleID)		0.58	0.08
GPC5	ENSG00000179399	Neurology	P78333	OID20944	Sex	0.00195664	0.786375	0.975699	Non-significant	-0.817196	0.0278376	NPX ~ NPC1 * Age_c + Sex + Error(SampleID)		0.42	0.07
FGF20	ENSG00000078579	Inflammation_II	Q9NP95	OID30459	Sex	0.00200981	0.780767	0.975699	Non-significant	-0.0145617	-0.0253647	NPX ~ NPC1 * Age_c + Sex + Error(SampleID)		0.34	0.08
NPTX1	ENSG00000171246	Neurology	Q15818	OID21074	Sex	0.00198441	0.782122	0.975699	Non-significant	0.319503	-0.0245942	NPX ~ NPC1 * Age_c + Sex + Error(SampleID)		0.33	0.08
FCRL2	ENSG00000132704	Inflammation	Q96LA5	OID20639	Sex	0.00204606	0.784522	0.975699	Non-significant	0.405695	-0.0237599	NPX ~ NPC1 * Age_c + Sex + Error(SampleID)		0.30	0.08
COL4A1	ENSG00000187498	Cardiometabolic	P02462	OID20208	Sex	0.00196333	0.783255	0.975699	Non-significant	2.63762	-0.022228	NPX ~ NPC1 * Age_c + Sex + Error(SampleID)		0.27	0.08
CD109	ENSG00000156535	Neurology	Q6YHK3	OID21108	Sex	0.00200468	0.78104	0.975699	Non-significant	0.0477142	0.0204674	NPX ~ NPC1 * Age_c + Sex + Error(SampleID)		0.22	0.08
ITGA11	ENSG00000137809	Inflammation	Q9UKX5	OID20581	Sex	0.00200922	0.786425	0.975699	Non-significant	-0.143437	-0.0180534	NPX ~ NPC1 * Age_c + Sex + Error(SampleID)		0.17	0.07
CRELD1	ENSG00000163703	Inflammation_II	Q96HD1	OID30619	Sex	0.00197134	0.782823	0.975699	Non-significant	-0.207789	0.0152621	NPX ~ NPC1 * Age_c + Sex + Error(SampleID)		0.13	0.08
SPARCL1	ENSG00000152583	Cardiometabolic	Q14515	OID20361	Sex	0.0019416	0.784429	0.975699	Non-significant	-0.532249	-0.0115082	NPX ~ NPC1 * Age_c + Sex + Error(SampleID)		0.07	0.08
IGFBP7	ENSG00000163453	Cardiometabolic	Q16270	OID20236	Sex	0.00198158	0.782274	0.975699	Non-significant	0.501796	0.0108211	NPX ~ NPC1 * Age_c + Sex + Error(SampleID)		0.06	0.08
MAN1A2	ENSG00000198162	Cardiometabolic_II	O60476	OID30262	NPC1	8.40984e-05	0.957178	0.975939	Non-significant	-0.0148353	-0.00625469	NPX ~ NPC1 * Age_c + Sex + Error(SampleID)	38	0.12
DUOX2	ENSG00000140279	Cardiometabolic	Q9NRD8	OID20059	NPC1:Age_c	0.000160595	0.943293	0.975964	Non-significant	-0.447617	0.00283503	NPX ~ NPC1 * Age_c + Sex + Error(SampleID)		1.23	0.01
MVK	ENSG00000110921	Inflammation	Q03426	OID20459	NPC1:Age_c	0.00014405	0.942986	0.975964	Non-significant	-0.118253	0.00274352	NPX ~ NPC1 * Age_c + Sex + Error(SampleID)		1.39	0.01
F2	ENSG00000180210	Inflammation_II	P00734	OID30723	NPC1:Age_c	0.00013018	0.943557	0.975964	Non-significant	-0.330441	0.00113135	NPX ~ NPC1 * Age_c + Sex + Error(SampleID)		0.29	0.01
HYOU1	ENSG00000149428	Cardiometabolic	Q9Y4L1	OID20300	Sex	0.00189423	0.787013	0.976005	Non-significant	0.0109592	-0.0101661	NPX ~ NPC1 * Age_c + Sex + Error(SampleID)		0.06	0.07
EFNB2	ENSG00000125266	Neurology_II	P52799	OID30954	NPC1	1.5222e-09	0.957732	0.976157	Non-significant	0.150197	0.0137781	NPX ~ NPC1 * Age_c + Sex + Error(SampleID)	35	0.54
NPPB	ENSG00000120937	Cardiometabolic	P16860	OID20049	Age_c	0.000205252	0.935905	0.976167	Non-significant	0.00821606	-0.00379569	NPX ~ NPC1 * Age_c + Sex + Error(SampleID)		1.72	0.01
NAPRT	ENSG00000147813	Neurology_II	Q6XQN6	OID31114	Age_c	0.000168999	0.935705	0.976167	Non-significant	0.729876	0.00304988	NPX ~ NPC1 * Age_c + Sex + Error(SampleID)		1.62	0.01
RRAS	ENSG00000126458	Neurology_II	P10301	OID30961	NPC1:Age_c	0.000142404	0.944115	0.976188	Non-significant	-0.905263	-0.00562099	NPX ~ NPC1 * Age_c + Sex + Error(SampleID)		6.71	0
CXCL14	ENSG00000145824	Inflammation	O95715	OID20458	Sex	0.00204033	0.787712	0.976449	Non-significant	0.320068	0.0426291	NPX ~ NPC1 * Age_c + Sex + Error(SampleID)		0.94	0.07
FZD10	ENSG00000111432	Neurology_II	Q9ULW2	OID30931	NPC1:Age_c	0.00013733	0.945118	0.97652	Non-significant	0.108014	-0.0058437	NPX ~ NPC1 * Age_c + Sex + Error(SampleID)		7.52	0
CXCL14	ENSG00000145824	Inflammation	O95715	OID20458	NPC1:Age_c	0.000134241	0.944959	0.97652	Non-significant	0.320068	0.00217438	NPX ~ NPC1 * Age_c + Sex + Error(SampleID)		0.94	0
SFTPA2	ENSG00000185303	Oncology	Q8IWL1	OID21218	NPC1:Age_c	0.000130904	0.945646	0.976713	Non-significant	-0.140555	0.00193048	NPX ~ NPC1 * Age_c + Sex + Error(SampleID)		0.76	0
CXCL12	ENSG00000107562	Inflammation	P48061	OID20464	NPC1:Age_c	0.000127519	0.946352	0.977089	Non-significant	0.557851	-0.00218883	NPX ~ NPC1 * Age_c + Sex + Error(SampleID)		1.00	0
AGR2	ENSG00000106541	Neurology	O95994	OID20896	NPC1:Age_c	0.000128496	0.94691	0.977277	Non-significant	0.0332449	-0.00305509	NPX ~ NPC1 * Age_c + Sex + Error(SampleID)		2.10	0
CHCHD6	ENSG00000159685	Oncology_II	Q9BRQ6	OID31426	NPC1:Age_c	0.000113818	0.947218	0.977277	Non-significant	0.452683	0.000624795	NPX ~ NPC1 * Age_c + Sex + Error(SampleID)		0.10	0
CEP350	ENSG00000135837	Oncology_II	Q5VT06	OID31247	Age_c	0.000153537	0.938711	0.977494	Non-significant	-0.588784	0.00307265	NPX ~ NPC1 * Age_c + Sex + Error(SampleID)		1.81	0.01
IL24	ENSG00000162892	Inflammation	Q13007	OID20440	Age_c	0.000168676	0.938314	0.977494	Non-significant	0.165465	-0.00264592	NPX ~ NPC1 * Age_c + Sex + Error(SampleID)		1.10	0.01
SEMA4C	ENSG00000168758	Oncology	Q9C0C4	OID21329	Age_c	0.000161022	0.938886	0.977494	Non-significant	1.33034	-0.00194805	NPX ~ NPC1 * Age_c + Sex + Error(SampleID)		0.73	0.01
SMC3	ENSG00000108055	Oncology_II	Q9UQE7	OID31195	Age_c	0.000153222	0.938774	0.977494	Non-significant	0.215697	0.00178792	NPX ~ NPC1 * Age_c + Sex + Error(SampleID)		0.62	0.01
PRSS2	ENSG00000275896	Cardiometabolic	P07478	OID20364	Age_c	0.000154403	0.938538	0.977494	Non-significant	0.28752	0.00115605	NPX ~ NPC1 * Age_c + Sex + Error(SampleID)		0.26	0.01
MSR1	ENSG00000038945	Neurology	P21757	OID21063	NPC1:Age_c	0.00010962	0.948199	0.977937	Non-significant	1.99263	-0.00134175	NPX ~ NPC1 * Age_c + Sex + Error(SampleID)		0.49	0
MAPKAPK2	ENSG00000162889	Oncology_II	P49137	OID31293	Sex	0.00191008	0.791641	0.977988	Non-significant	-2.2737	0.0978031	NPX ~ NPC1 * Age_c + Sex + Error(SampleID)		5.37	0.07
MINDY1	ENSG00000143409	Oncology_II	Q8N5J2	OID31399	Sex	0.00178692	0.792998	0.977988	Non-significant	-3.52702	0.0890652	NPX ~ NPC1 * Age_c + Sex + Error(SampleID)		4.75	0.07
VPS4B	ENSG00000119541	Oncology_II	O75351	OID31386	Sex	0.00182357	0.790933	0.977988	Non-significant	-2.70716	-0.0871571	NPX ~ NPC1 * Age_c + Sex + Error(SampleID)		4.46	0.07
DNAJA2	ENSG00000069345	Inflammation	O60884	OID20627	Sex	0.0018363	0.795618	0.977988	Non-significant	-2.40233	-0.0801699	NPX ~ NPC1 * Age_c + Sex + Error(SampleID)		3.79	0.07
EVI5	ENSG00000067208	Inflammation_II	O60447	OID30519	Sex	0.00177934	0.793428	0.977988	Non-significant	-1.90547	0.0724656	NPX ~ NPC1 * Age_c + Sex + Error(SampleID)		3.16	0.07
ADRA2A	ENSG00000150594	Cardiometabolic_II	P08913	OID30067	Sex	0.00181718	0.791292	0.977988	Non-significant	0.133634	0.0546983	NPX ~ NPC1 * Age_c + Sex + Error(SampleID)		1.76	0.07
CXCL10	ENSG00000169245	Inflammation	P02778	OID20697	Sex	0.00182326	0.790951	0.977988	Non-significant	0.718099	-0.0403763	NPX ~ NPC1 * Age_c + Sex + Error(SampleID)		0.96	0.07
CEP164	ENSG00000110274	Inflammation	Q9UPV0	OID20441	Sex	0.00198894	0.790342	0.977988	Non-significant	-0.0364439	0.0395466	NPX ~ NPC1 * Age_c + Sex + Error(SampleID)		0.83	0.07
DCLRE1C	ENSG00000152457	Oncology_II	Q96SD1	OID31240	Sex	0.00182723	0.790728	0.977988	Non-significant	0.483924	0.0390059	NPX ~ NPC1 * Age_c + Sex + Error(SampleID)		0.89	0.07
FCAR	ENSG00000186431	Inflammation	P24071	OID20564	Sex	0.00185092	0.794823	0.977988	Non-significant	0.649649	0.0389975	NPX ~ NPC1 * Age_c + Sex + Error(SampleID)		0.88	0.07
TXNDC9	ENSG00000115514	Neurology_II	O14530	OID31121	Sex	0.00178124	0.79332	0.977988	Non-significant	-0.231098	-0.0370246	NPX ~ NPC1 * Age_c + Sex + Error(SampleID)		0.82	0.07
ERMAP	ENSG00000164010	Inflammation_II	Q96PL5	OID30539	Sex	0.00184012	0.790008	0.977988	Non-significant	-1.00601	0.0366431	NPX ~ NPC1 * Age_c + Sex + Error(SampleID)		0.78	0.07
HBEGF	ENSG00000113070	Oncology	Q99075	OID21465	Sex	0.00180493	0.794638	0.977988	Non-significant	-0.714147	0.0365372	NPX ~ NPC1 * Age_c + Sex + Error(SampleID)		0.79	0.07
ACTN4	ENSG00000130402	Inflammation	O43707	OID20435	Sex	0.0019029	0.794828	0.977988	Non-significant	-0.435601	-0.0310575	NPX ~ NPC1 * Age_c + Sex + Error(SampleID)		0.53	0.07
USP28	ENSG00000048028	Neurology_II	Q96RU2	OID31084	Sex	0.00176566	0.794206	0.977988	Non-significant	0.450801	-0.02995	NPX ~ NPC1 * Age_c + Sex + Error(SampleID)		0.54	0.07
DDAH1	ENSG00000153904	Oncology	O94760	OID21299	Sex	0.00183437	0.795723	0.977988	Non-significant	0.297	-0.0291216	NPX ~ NPC1 * Age_c + Sex + Error(SampleID)		0.49	0.07
TNFRSF13C	ENSG00000159958	Inflammation	Q96RJ3	OID20480	Sex	0.00193458	0.793164	0.977988	Non-significant	0.437959	-0.0273563	NPX ~ NPC1 * Age_c + Sex + Error(SampleID)		0.41	0.07
SNX5	ENSG00000089006	Cardiometabolic_II	Q9Y5X3	OID30215	Sex	0.00185488	0.791878	0.977988	Non-significant	0.0686443	-0.0263185	NPX ~ NPC1 * Age_c + Sex + Error(SampleID)		0.40	0.07
TP53INP1	ENSG00000164938	Cardiometabolic	Q96A56	OID20120	Sex	0.00212372	0.79579	0.977988	Non-significant	-0.199806	0.0256262	NPX ~ NPC1 * Age_c + Sex + Error(SampleID)		0.33	0.07
LGMN	ENSG00000100600	Inflammation	Q99538	OID20773	Sex	0.00173967	0.795694	0.977988	Non-significant	-0.0502458	-0.0149588	NPX ~ NPC1 * Age_c + Sex + Error(SampleID)		0.14	0.07
PTP4A3	ENSG00000184489	Inflammation_II	O75365	OID30469	Sex	0.00173169	0.796153	0.978014	Non-significant	1.40565	-0.0210305	NPX ~ NPC1 * Age_c + Sex + Error(SampleID)		0.27	0.07
BTLA	ENSG00000186265	Oncology_II	Q7Z6A9	OID31237	Age_c	0.000148443	0.939734	0.978021	Non-significant	-0.269673	0.00235404	NPX ~ NPC1 * Age_c + Sex + Error(SampleID)		1.10	0.01
TANK	ENSG00000136560	Inflammation	Q92844	OID20474	NPC1	6.91809e-05	0.960288	0.978065	Non-significant	-0.172934	0.0254634	NPX ~ NPC1 * Age_c + Sex + Error(SampleID)	36	1.91
RICTOR	ENSG00000164327	Inflammation_II	Q6R327	OID30433	NPC1	8.27115e-05	0.960147	0.978065	Non-significant	-0.0800167	-0.0176897	NPX ~ NPC1 * Age_c + Sex + Error(SampleID)	39	1.13
SCGB1A1	ENSG00000149021	Inflammation	P11684	OID20688	NPC1	2.41371e-05	0.960643	0.978078	Non-significant	0.10971	-0.00898726	NPX ~ NPC1 * Age_c + Sex + Error(SampleID)	39	0.30
C1RL	ENSG00000139178	Inflammation_II	Q9NZP8	OID30721	NPC1:Age_c	0.000107533	0.948694	0.978095	Non-significant	0.0208525	0.000453243	NPX ~ NPC1 * Age_c + Sex + Error(SampleID)		0.06	0
IL25	ENSG00000166090	Oncology_II	Q9H293	OID31243	NPC1:Age_c	0.000105215	0.949249	0.978119	Non-significant	-0.211202	-0.00311981	NPX ~ NPC1 * Age_c + Sex + Error(SampleID)		2.73	0
CREB3	ENSG00000107175	Oncology_II	O43889	OID31188	NPC1:Age_c	0.000103172	0.949743	0.978119	Non-significant	0.524256	-0.00221081	NPX ~ NPC1 * Age_c + Sex + Error(SampleID)		1.40	0
LTBR	ENSG00000111321	Inflammation	P36941	OID20768	NPC1:Age_c	0.000103753	0.949602	0.978119	Non-significant	0.140675	-0.000660891	NPX ~ NPC1 * Age_c + Sex + Error(SampleID)		0.12	0
NENF	ENSG00000117691	Oncology_II	Q9UMX5	OID31354	Age_c	0.000137847	0.941921	0.978213	Non-significant	-0.168768	-0.00396715	NPX ~ NPC1 * Age_c + Sex + Error(SampleID)		3.37	0.01
RAP1A	ENSG00000116473	Inflammation_II	P62834	OID30452	Age_c	0.000139355	0.941605	0.978213	Non-significant	0.363995	-0.00334571	NPX ~ NPC1 * Age_c + Sex + Error(SampleID)		2.37	0.01
ECHDC3	ENSG00000134463	Cardiometabolic_II	Q96DC8	OID30293	Age_c	0.000145502	0.941111	0.978213	Non-significant	1.51122	-0.00254976	NPX ~ NPC1 * Age_c + Sex + Error(SampleID)		1.35	0.01
CEACAM21	ENSG00000007129	Inflammation	Q3KPI0	OID20548	Age_c	0.000145152	0.94197	0.978213	Non-significant	1.33236	0.00206666	NPX ~ NPC1 * Age_c + Sex + Error(SampleID)		0.91	0.01
INPP1	ENSG00000151689	Oncology	P49441	OID21345	Age_c	0.000152374	0.940547	0.978213	Non-significant	0.211262	0.00161323	NPX ~ NPC1 * Age_c + Sex + Error(SampleID)		0.53	0.01
HMOX1	ENSG00000100292	Cardiometabolic	P09601	OID20217	Age_c	0.000142953	0.940857	0.978213	Non-significant	1.69522	-0.00155495	NPX ~ NPC1 * Age_c + Sex + Error(SampleID)		0.50	0.01
SCP2	ENSG00000116171	Oncology	P22307	OID21161	NPC1:Age_c	0.000109458	0.950292	0.978268	Non-significant	0.862556	-0.002136	NPX ~ NPC1 * Age_c + Sex + Error(SampleID)		1.11	0
CD3D	ENSG00000167286	Neurology_II	P04234	OID30827	NPC1:Age_c	0.000102457	0.950571	0.978268	Non-significant	0.391354	0.00158363	NPX ~ NPC1 * Age_c + Sex + Error(SampleID)		0.72	0
ADGRD1	ENSG00000111452	Inflammation_II	Q6QNK2	OID30588	NPC1:Age_c	9.82676e-05	0.950951	0.978307	Non-significant	0.316835	0.00111202	NPX ~ NPC1 * Age_c + Sex + Error(SampleID)		0.37	0
LYVE1	ENSG00000133800	Inflammation_II	Q9Y5Y7	OID30728	NPC1	6.06364e-05	0.961784	0.978891	Non-significant	-0.001655	-0.00574738	NPX ~ NPC1 * Age_c + Sex + Error(SampleID)	39	0.13
MICB_MICA		Inflammation	Q29980_Q29983	OID20593	Sex	0.00178282	0.798553	0.978931	Non-significant	1.42896	0.0749324	NPX ~ NPC1 * Age_c + Sex + Error(SampleID)		3.38	0.07
DCTN2	ENSG00000175203	Oncology	Q13561	OID21334	Sex	0.00180267	0.797458	0.978931	Non-significant	-1.51278	-0.0612917	NPX ~ NPC1 * Age_c + Sex + Error(SampleID)		2.21	0.07
GHRHR	ENSG00000106128	Neurology	Q02643	OID20841	Sex	0.00188495	0.798611	0.978931	Non-significant	0.616321	0.0612454	NPX ~ NPC1 * Age_c + Sex + Error(SampleID)		2.13	0.07
VSTM2L	ENSG00000132821	Cardiometabolic	Q96N03	OID20067	Sex	0.00208306	0.797714	0.978931	Non-significant	0.407769	-0.0323721	NPX ~ NPC1 * Age_c + Sex + Error(SampleID)		0.54	0.07
NFASC	ENSG00000163531	Inflammation	O94856	OID20634	Sex	0.00179389	0.797942	0.978931	Non-significant	0.397741	-0.0120452	NPX ~ NPC1 * Age_c + Sex + Error(SampleID)		0.09	0.07
CTRL	ENSG00000141086	Neurology_II	P40313	OID31157	Age_c	0.000132283	0.943103	0.979034	Non-significant	0.338209	-0.0017579	NPX ~ NPC1 * Age_c + Sex + Error(SampleID)		0.69	0.01
PDGFA	ENSG00000197461	Cardiometabolic	P04085	OID20313	NPC1:Age_c	9.28186e-05	0.952329	0.97907	Non-significant	-1.26351	-0.00134196	NPX ~ NPC1 * Age_c + Sex + Error(SampleID)		0.57	0
IL17D	ENSG00000172458	Inflammation	Q8TAD2	OID20481	NPC1:Age_c	0.000100454	0.952378	0.97907	Non-significant	0.402225	0.000826136	NPX ~ NPC1 * Age_c + Sex + Error(SampleID)		0.18	0
AGXT	ENSG00000172482	Cardiometabolic	P21549	OID20139	Age_c	0.00012672	0.944311	0.979577	Non-significant	0.937032	-0.00218662	NPX ~ NPC1 * Age_c + Sex + Error(SampleID)		1.11	0
FST	ENSG00000134363	Inflammation	P19883	OID20770	Age_c	0.000127635	0.94411	0.979577	Non-significant	0.386421	-0.00104669	NPX ~ NPC1 * Age_c + Sex + Error(SampleID)		0.25	0
PAFAH1B3	ENSG00000079462	Neurology_II	Q15102	OID30998	NPC1:Age_c	8.50769e-05	0.954358	0.979939	Non-significant	1.15241	0.00278013	NPX ~ NPC1 * Age_c + Sex + Error(SampleID)		2.68	0
HRAS	ENSG00000174775	Oncology_II	P01112	OID31263	NPC1:Age_c	9.28027e-05	0.953586	0.979939	Non-significant	0.708691	-0.00235744	NPX ~ NPC1 * Age_c + Sex + Error(SampleID)		1.75	0
CNST	ENSG00000162852	Cardiometabolic	Q6PJW8	OID20127	NPC1:Age_c	8.43021e-05	0.954566	0.979939	Non-significant	0.0515208	-0.0014962	NPX ~ NPC1 * Age_c + Sex + Error(SampleID)		0.78	0
BHMT2	ENSG00000132840	Cardiometabolic_II	Q9H2M3	OID30051	NPC1:Age_c	8.42006e-05	0.954593	0.979939	Non-significant	0.107185	-0.000623924	NPX ~ NPC1 * Age_c + Sex + Error(SampleID)		0.14	0
LCN2	ENSG00000148346	Cardiometabolic	P80188	OID20392	Age_c	0.000123403	0.945043	0.979981	Non-significant	-0.720995	0.00168333	NPX ~ NPC1 * Age_c + Sex + Error(SampleID)		0.68	0
OFD1	ENSG00000046651	Oncology_II	O75665	OID31268	Sex	0.00175013	0.800371	0.980249	Non-significant	1.07192	-0.107551	NPX ~ NPC1 * Age_c + Sex + Error(SampleID)		7.09	0.06
DDC	ENSG00000132437	Cardiometabolic	P20711	OID20215	Sex	0.00166503	0.800034	0.980249	Non-significant	-0.166455	-0.0211042	NPX ~ NPC1 * Age_c + Sex + Error(SampleID)		0.29	0.07
AKT1S1	ENSG00000204673	Neurology	Q96B36	OID20895	Age_c	0.000134109	0.945765	0.980374	Non-significant	0.690836	-0.00303612	NPX ~ NPC1 * Age_c + Sex + Error(SampleID)		1.99	0
HIP1R	ENSG00000130787	Neurology_II	O75146	OID31141	Sex	0.00164907	0.800975	0.980569	Non-significant	-0.174431	-0.0320877	NPX ~ NPC1 * Age_c + Sex + Error(SampleID)		0.67	0.06
IL20RA	ENSG00000016402	Inflammation	Q9UHF4	OID20422	NPC1:Age_c	8.59388e-05	0.955949	0.980627	Non-significant	-0.148597	-0.00217833	NPX ~ NPC1 * Age_c + Sex + Error(SampleID)		1.47	0
TNR	ENSG00000116147	Neurology	Q92752	OID20957	NPC1:Age_c	8.22237e-05	0.955715	0.980627	Non-significant	0.220316	-0.000671539	NPX ~ NPC1 * Age_c + Sex + Error(SampleID)		0.17	0
CD33	ENSG00000105383	Oncology	P20138	OID21472	Age_c	0.000117393	0.946396	0.980673	Non-significant	0.903681	0.00167077	NPX ~ NPC1 * Age_c + Sex + Error(SampleID)		0.70	0
HRAS	ENSG00000174775	Oncology_II	P01112	OID31263	Age_c	0.000122174	0.946754	0.980689	Non-significant	0.708691	0.00270983	NPX ~ NPC1 * Age_c + Sex + Error(SampleID)		1.75	0
RBM25	ENSG00000119707	Oncology_II	P49756	OID31236	NPC1	8.859e-05	0.96391	0.980706	Non-significant	0.197892	0.0302414	NPX ~ NPC1 * Age_c + Sex + Error(SampleID)	39	4.01
CBLN4	ENSG00000054803	Oncology	Q9NTU7	OID21386	NPC1	0.000171882	0.964439	0.980896	Non-significant	-0.0186583	0.00339736	NPX ~ NPC1 * Age_c + Sex + Error(SampleID)	38	0.05
GIPR	ENSG00000010310	Inflammation_II	P48546	OID30542	NPC1:Age_c	7.33889e-05	0.957606	0.981031	Non-significant	0.845859	0.00415086	NPX ~ NPC1 * Age_c + Sex + Error(SampleID)		6.94	0
JMJD1C	ENSG00000171988	Oncology_II	Q15652	OID31172	NPC1:Age_c	7.11628e-05	0.958253	0.981031	Non-significant	0.494436	-0.00242398	NPX ~ NPC1 * Age_c + Sex + Error(SampleID)		2.44	0
ECHS1	ENSG00000127884	Cardiometabolic_II	P30084	OID30239	NPC1:Age_c	7.25455e-05	0.9584	0.981031	Non-significant	1.226	0.00200559	NPX ~ NPC1 * Age_c + Sex + Error(SampleID)		1.58	0
CBLIF	ENSG00000134812	Cardiometabolic	P27352	OID20179	NPC1:Age_c	7.38137e-05	0.957483	0.981031	Non-significant	-0.253039	-0.00136872	NPX ~ NPC1 * Age_c + Sex + Error(SampleID)		0.75	0
NPC2	ENSG00000119655	Cardiometabolic_II	P61916	OID30418	NPC1:Age_c	7.17593e-05	0.958079	0.981031	Non-significant	1.56337	-0.000515813	NPX ~ NPC1 * Age_c + Sex + Error(SampleID)		0.11	0
PLA2G15	ENSG00000103066	Oncology	Q8NCC3	OID21473	NPC1:Age_c	7.62268e-05	0.956795	0.981031	Non-significant	0.0381225	0.000380329	NPX ~ NPC1 * Age_c + Sex + Error(SampleID)		0.06	0
MFAP3L	ENSG00000198948	Neurology_II	O75121	OID30933	Age_c	0.000121618	0.948349	0.981111	Non-significant	0.18022	-0.00242691	NPX ~ NPC1 * Age_c + Sex + Error(SampleID)		1.46	0
FABP6	ENSG00000170231	Cardiometabolic	P51161	OID20076	Age_c	0.000135455	0.947913	0.981111	Non-significant	0.390052	-0.00147296	NPX ~ NPC1 * Age_c + Sex + Error(SampleID)		0.39	0
ENTPD6	ENSG00000197586	Cardiometabolic	O75354	OID20100	Age_c	0.000132245	0.948533	0.981111	Non-significant	0.231384	0.00056007	NPX ~ NPC1 * Age_c + Sex + Error(SampleID)		0.06	0
ANXA11	ENSG00000122359	Inflammation	P50995	OID20583	Age_c	0.000114384	0.948477	0.981111	Non-significant	0.601672	-0.000497978	NPX ~ NPC1 * Age_c + Sex + Error(SampleID)		0.07	0
TXNL1	ENSG00000091164	Neurology_II	O43396	OID30872	Sex	0.00167315	0.802122	0.981134	Non-significant	-1.22373	0.0559295	NPX ~ NPC1 * Age_c + Sex + Error(SampleID)		2.03	0.06
REG1A	ENSG00000115386	Cardiometabolic	P05451	OID20415	Sex	0.00163379	0.80188	0.981134	Non-significant	0.253913	-0.020645	NPX ~ NPC1 * Age_c + Sex + Error(SampleID)		0.28	0.06
CINP	ENSG00000100865	Oncology_II	Q9BW66	OID31328	Sex	0.00167759	0.804469	0.981243	Non-significant	0.494453	0.105562	NPX ~ NPC1 * Age_c + Sex + Error(SampleID)		7.13	0.06
VAV3	ENSG00000134215	Neurology_II	Q9UKW4	OID30795	Sex	0.0016261	0.804869	0.981243	Non-significant	-4.33217	0.0986914	NPX ~ NPC1 * Age_c + Sex + Error(SampleID)		6.51	0.06
PDRG1	ENSG00000088356	Neurology_II	Q9NUG6	OID30912	Sex	0.00176874	0.804794	0.981243	Non-significant	1.25288	-0.0896249	NPX ~ NPC1 * Age_c + Sex + Error(SampleID)		4.87	0.06
LETM1	ENSG00000168924	Neurology_II	O95202	OID31018	Sex	0.00159337	0.804298	0.981243	Non-significant	0.252851	-0.0331943	NPX ~ NPC1 * Age_c + Sex + Error(SampleID)		0.74	0.06
RIPK4	ENSG00000183421	Cardiometabolic_II	P57078	OID30138	Sex	0.00161759	0.802846	0.981243	Non-significant	0.62673	0.0313025	NPX ~ NPC1 * Age_c + Sex + Error(SampleID)		0.65	0.06
DDX39A	ENSG00000123136	Inflammation_II	O00148	OID30494	Sex	0.00161356	0.803087	0.981243	Non-significant	-0.352764	-0.0254929	NPX ~ NPC1 * Age_c + Sex + Error(SampleID)		0.43	0.06
SBSN	ENSG00000189001	Cardiometabolic_II	Q6UWP8	OID30398	Sex	0.00158248	0.804955	0.981243	Non-significant	-0.202822	-0.0156876	NPX ~ NPC1 * Age_c + Sex + Error(SampleID)		0.17	0.06
TIMP4	ENSG00000157150	Neurology	Q99727	OID21147	Sex	0.00159319	0.804309	0.981243	Non-significant	-0.703955	0.0147673	NPX ~ NPC1 * Age_c + Sex + Error(SampleID)		0.15	0.06
KIR2DS4	ENSG00000221957	Oncology_II	P43632	OID31432	NPC1:Age_c	6.55422e-05	0.959934	0.981505	Non-significant	0.347548	0.00349672	NPX ~ NPC1 * Age_c + Sex + Error(SampleID)		5.51	0
RABGAP1L	ENSG00000152061	Inflammation	Q5R372	OID20447	NPC1:Age_c	6.7869e-05	0.960849	0.981505	Non-significant	0.769013	0.0024094	NPX ~ NPC1 * Age_c + Sex + Error(SampleID)		2.27	0
IL12RB1	ENSG00000096996	Inflammation	P42701	OID20486	NPC1:Age_c	6.93475e-05	0.960425	0.981505	Non-significant	0.808812	0.00112044	NPX ~ NPC1 * Age_c + Sex + Error(SampleID)		0.48	0
POSTN	ENSG00000133110	Cardiometabolic_II	Q15063	OID30410	NPC1:Age_c	6.72317e-05	0.959422	0.981505	Non-significant	-0.0396758	0.000899035	NPX ~ NPC1 * Age_c + Sex + Error(SampleID)		0.36	0
KLRB1	ENSG00000111796	Inflammation	Q12918	OID20629	NPC1:Age_c	6.77218e-05	0.960345	0.981505	Non-significant	0.551111	-0.000694416	NPX ~ NPC1 * Age_c + Sex + Error(SampleID)		0.19	0
C1QA	ENSG00000173372	Inflammation	P02745	OID20654	NPC1:Age_c	6.57647e-05	0.960922	0.981505	Non-significant	0.655603	0.000450984	NPX ~ NPC1 * Age_c + Sex + Error(SampleID)		0.08	0
ACOX1	ENSG00000161533	Cardiometabolic	Q15067	OID20124	NPC1	7.50175e-05	0.965391	0.981515	Non-significant	-0.14178	-0.0122038	NPX ~ NPC1 * Age_c + Sex + Error(SampleID)	39	0.71
HBEGF	ENSG00000113070	Oncology	Q99075	OID21465	NPC1:Age_c	6.18507e-05	0.961586	0.98153	Non-significant	-0.714147	0.00126699	NPX ~ NPC1 * Age_c + Sex + Error(SampleID)		0.79	0
TST	ENSG00000128311	Neurology	Q16762	OID20868	NPC1:Age_c	6.707e-05	0.961631	0.98153	Non-significant	-0.0818571	0.000542359	NPX ~ NPC1 * Age_c + Sex + Error(SampleID)		0.13	0
PER3	ENSG00000049246	Inflammation_II	P56645	OID30511	Sex	0.00154867	0.80701	0.981554	Non-significant	-0.117667	0.0981681	NPX ~ NPC1 * Age_c + Sex + Error(SampleID)		6.66	0.06
DNAJB6	ENSG00000105993	Inflammation_II	O75190	OID30613	Sex	0.0015568	0.806514	0.981554	Non-significant	-3.00558	0.0685304	NPX ~ NPC1 * Age_c + Sex + Error(SampleID)		3.23	0.06
YY1	ENSG00000100811	Inflammation_II	P25490	OID30446	Sex	0.00151955	0.808799	0.981554	Non-significant	-0.961635	-0.0522497	NPX ~ NPC1 * Age_c + Sex + Error(SampleID)		1.92	0.06
PPP1CC	ENSG00000186298	Oncology_II	P36873	OID31360	Sex	0.00154343	0.807331	0.981554	Non-significant	-1.45059	0.0434207	NPX ~ NPC1 * Age_c + Sex + Error(SampleID)		1.31	0.06
ARSB	ENSG00000113273	Oncology	P15848	OID21331	Sex	0.00164362	0.806421	0.981554	Non-significant	-0.9579	-0.0338719	NPX ~ NPC1 * Age_c + Sex + Error(SampleID)		0.74	0.06
C1GALT1C1	ENSG00000171155	Cardiometabolic_II	Q96EU7	OID30180	Sex	0.00156125	0.806243	0.981554	Non-significant	0.139277	-0.0234294	NPX ~ NPC1 * Age_c + Sex + Error(SampleID)		0.38	0.06
PRSS53	ENSG00000151006	Neurology_II	Q2L4Q9	OID31093	Sex	0.00153557	0.807813	0.981554	Non-significant	-0.225597	-0.0213387	NPX ~ NPC1 * Age_c + Sex + Error(SampleID)		0.32	0.06
IL17RA	ENSG00000177663	Neurology	Q96F46	OID21089	Sex	0.00152167	0.808668	0.981554	Non-significant	-0.0542925	0.0206541	NPX ~ NPC1 * Age_c + Sex + Error(SampleID)		0.30	0.06
AKAP12	ENSG00000131016	Inflammation_II	Q02952	OID30571	Sex	0.00151721	0.808943	0.981554	Non-significant	-0.0709542	0.0187221	NPX ~ NPC1 * Age_c + Sex + Error(SampleID)		0.25	0.06
TNFRSF12A	ENSG00000006327	Oncology	Q9NP84	OID21482	Sex	0.00154671	0.80713	0.981554	Non-significant	0.0153408	0.0139686	NPX ~ NPC1 * Age_c + Sex + Error(SampleID)		0.13	0.06
DIPK2B	ENSG00000147113	Inflammation_II	Q9H7Y0	OID30582	Sex	0.00151655	0.808984	0.981554	Non-significant	-0.249227	-0.01292	NPX ~ NPC1 * Age_c + Sex + Error(SampleID)		0.12	0.06
L3HYPDH	ENSG00000126790	Cardiometabolic_II	Q96EM0	OID30314	NPC1	2.53993e-06	0.966465	0.982163	Non-significant	-0.0818026	0.0216042	NPX ~ NPC1 * Age_c + Sex + Error(SampleID)	38	2.26
DNAJA4	ENSG00000140403	Neurology_II	Q8WW22	OID31130	NPC1	1.45139e-05	0.968378	0.982163	Non-significant	-0.10645	0.0201806	NPX ~ NPC1 * Age_c + Sex + Error(SampleID)	39	2.33
DNAJA1	ENSG00000086061	Oncology_II	P31689	OID31204	NPC1	1.93123e-05	0.969011	0.982163	Non-significant	0.113139	-0.0158025	NPX ~ NPC1 * Age_c + Sex + Error(SampleID)	39	1.49
ZNF830	ENSG00000198783	Oncology_II	Q96NB3	OID31350	NPC1	2.6149e-05	0.966812	0.982163	Non-significant	-0.129055	0.01551	NPX ~ NPC1 * Age_c + Sex + Error(SampleID)	39	1.25
VIPR1	ENSG00000114812	Cardiometabolic_II	P32241	OID30193	NPC1	5.07804e-05	0.969022	0.982163	Non-significant	0.0950393	0.0115996	NPX ~ NPC1 * Age_c + Sex + Error(SampleID)	38	0.76
AMN	ENSG00000166126	Inflammation	Q9BXJ7	OID20492	NPC1	4.17606e-05	0.969022	0.982163	Non-significant	0.20013	-0.0111936	NPX ~ NPC1 * Age_c + Sex + Error(SampleID)	36	0.61
CFHR2	ENSG00000080910	Inflammation_II	P36980	OID30720	NPC1	2.25813e-05	0.969118	0.982163	Non-significant	0.0495925	-0.00958855	NPX ~ NPC1 * Age_c + Sex + Error(SampleID)	39	0.55
IL20RB	ENSG00000174564	Inflammation_II	Q6UXL0	OID30461	NPC1	8.29922e-05	0.968797	0.982163	Non-significant	0.0536108	0.00388035	NPX ~ NPC1 * Age_c + Sex + Error(SampleID)	39	0.09
CD58	ENSG00000116815	Inflammation	P19256	OID20716	NPC1	5.76724e-05	0.968613	0.982163	Non-significant	0.0085575	0.00377692	NPX ~ NPC1 * Age_c + Sex + Error(SampleID)	39	0.08
IL25	ENSG00000166090	Oncology_II	Q9H293	OID31243	Age_c	0.000102465	0.949916	0.982186	Non-significant	-0.211202	-0.00308081	NPX ~ NPC1 * Age_c + Sex + Error(SampleID)		2.73	0
F13B	ENSG00000143278	Inflammation_II	P05160	OID30781	Age_c	9.99195e-05	0.950541	0.982477	Non-significant	-0.208517	0.000399027	NPX ~ NPC1 * Age_c + Sex + Error(SampleID)		0.05	0
LBR	ENSG00000143815	Neurology	Q14739	OID21034	Sex	0.00147555	0.811537	0.982567	Non-significant	-1.65942	-0.0495196	NPX ~ NPC1 * Age_c + Sex + Error(SampleID)		1.78	0.06
RGCC	ENSG00000102760	Neurology_II	Q9H4X1	OID31060	Sex	0.00148384	0.811018	0.982567	Non-significant	-0.560368	0.0273693	NPX ~ NPC1 * Age_c + Sex + Error(SampleID)		0.54	0.06
NCR1	ENSG00000189430	Inflammation	O76036	OID20566	Sex	0.00155881	0.811389	0.982567	Non-significant	0.877798	0.015088	NPX ~ NPC1 * Age_c + Sex + Error(SampleID)		0.16	0.06
B2M	ENSG00000166710	Inflammation_II	P61769	OID30725	Sex	0.00149143	0.810544	0.982567	Non-significant	0.421019	-0.0124369	NPX ~ NPC1 * Age_c + Sex + Error(SampleID)		0.11	0.06
MCTS1	ENSG00000232119	Oncology_II	Q9ULC4	OID31444	Sex	0.0014929	0.810452	0.982567	Non-significant	-0.0286875	-0.00972946	NPX ~ NPC1 * Age_c + Sex + Error(SampleID)		0.07	0.06
FNTA	ENSG00000168522	Oncology_II	P49354	OID31381	NPC1:Age_c	5.52038e-05	0.963227	0.982587	Non-significant	0.394088	-0.00100022	NPX ~ NPC1 * Age_c + Sex + Error(SampleID)		0.54	0
UMOD	ENSG00000169344	Cardiometabolic	P07911	OID20237	NPC1:Age_c	5.48219e-05	0.963355	0.982587	Non-significant	-0.244113	0.000914531	NPX ~ NPC1 * Age_c + Sex + Error(SampleID)		0.45	0
CD40LG	ENSG00000102245	Inflammation	P29965	OID20616	Sex	0.00154998	0.811915	0.982609	Non-significant	-2.19485	0.0537195	NPX ~ NPC1 * Age_c + Sex + Error(SampleID)		2.02	0.06
MZT1	ENSG00000204899	Oncology	Q08AG7	OID21186	Sex	0.00158717	0.812287	0.982645	Non-significant	-1.91863	0.0501713	NPX ~ NPC1 * Age_c + Sex + Error(SampleID)		1.69	0.06
COL18A1	ENSG00000182871	Cardiometabolic	P39060	OID20332	Age_c	9.72316e-05	0.95121	0.982814	Non-significant	0.214133	-0.000333458	NPX ~ NPC1 * Age_c + Sex + Error(SampleID)		0.03	0
TFPI	ENSG00000003436	Cardiometabolic	P10646	OID20388	Sex	0.00145214	0.813011	0.982995	Non-significant	0.351328	0.0159086	NPX ~ NPC1 * Age_c + Sex + Error(SampleID)		0.19	0.06
FCER1A	ENSG00000179639	Neurology_II	P12319	OID30992	Sex	0.00144813	0.813265	0.982995	Non-significant	-0.28239	0.0150827	NPX ~ NPC1 * Age_c + Sex + Error(SampleID)		0.17	0.06
VSTM1	ENSG00000189068	Neurology	Q6UX27	OID20851	NPC1	6.19126e-05	0.970428	0.983143	Non-significant	-0.073747	-0.0125396	NPX ~ NPC1 * Age_c + Sex + Error(SampleID)	35	0.88
CSNK2A1	ENSG00000101266	Neurology_II	P68400	OID31053	NPC1:Age_c	5.19227e-05	0.964336	0.983238	Non-significant	0.312563	-0.00098695	NPX ~ NPC1 * Age_c + Sex + Error(SampleID)		0.55	0
NID1	ENSG00000116962	Cardiometabolic	P14543	OID20362	Sex	0.001435	0.814098	0.983587	Non-significant	-0.592958	0.0169958	NPX ~ NPC1 * Age_c + Sex + Error(SampleID)		0.22	0.06
MFGE8	ENSG00000140545	Neurology	Q08431	OID21134	Age_c	9.23893e-05	0.952439	0.983728	Non-significant	0.346537	-0.00102189	NPX ~ NPC1 * Age_c + Sex + Error(SampleID)		0.33	0
MUC2	ENSG00000198788	Cardiometabolic_II	Q02817	OID30377	NPC1:Age_c	4.95109e-05	0.965174	0.983741	Non-significant	0.330344	0.00222441	NPX ~ NPC1 * Age_c + Sex + Error(SampleID)		2.95	0
NEB	ENSG00000183091	Cardiometabolic_II	P20929	OID30105	NPC1:Age_c	4.70366e-05	0.966055	0.984014	Non-significant	-0.0365358	-0.000805457	NPX ~ NPC1 * Age_c + Sex + Error(SampleID)		0.41	0
LMNB2	ENSG00000176619	Neurology_II	Q03252	OID31109	NPC1:Age_c	4.68315e-05	0.966129	0.984014	Non-significant	1.49134	0.000795119	NPX ~ NPC1 * Age_c + Sex + Error(SampleID)		0.40	0
NLGN2	ENSG00000169992	Neurology_II	Q8NFZ4	OID30878	NPC1:Age_c	4.54983e-05	0.96705	0.984251	Non-significant	0.790072	-0.00157621	NPX ~ NPC1 * Age_c + Sex + Error(SampleID)		1.60	0
HSD11B1	ENSG00000117594	Inflammation	P28845	OID20575	NPC1:Age_c	4.69315e-05	0.966984	0.984251	Non-significant	-0.15593	0.000437026	NPX ~ NPC1 * Age_c + Sex + Error(SampleID)		0.13	0
MANEAL	ENSG00000185090	Oncology_II	Q5VSG8	OID31244	Age_c	8.50865e-05	0.954355	0.984288	Non-significant	0.275447	-0.00204049	NPX ~ NPC1 * Age_c + Sex + Error(SampleID)		1.44	0
RPS10	ENSG00000124614	Cardiometabolic_II	P46783	OID30070	Age_c	8.41062e-05	0.954619	0.984288	Non-significant	0.277598	-0.00203702	NPX ~ NPC1 * Age_c + Sex + Error(SampleID)		1.46	0
CFP	ENSG00000126759	Inflammation_II	P27918	OID30784	Age_c	8.33838e-05	0.954814	0.984288	Non-significant	-0.199404	0.00129765	NPX ~ NPC1 * Age_c + Sex + Error(SampleID)		0.60	0
IMPG1	ENSG00000112706	Neurology_II	Q17R60	OID30814	Age_c	8.94368e-05	0.953815	0.984288	Non-significant	1.50027	-0.0012635	NPX ~ NPC1 * Age_c + Sex + Error(SampleID)		0.52	0
PON1	ENSG00000005421	Inflammation_II	P27169	OID30704	Age_c	8.25319e-05	0.955045	0.984288	Non-significant	-0.386113	0.000512646	NPX ~ NPC1 * Age_c + Sex + Error(SampleID)		0.09	0
NGF	ENSG00000134259	Neurology	P01138	OID20920	Age_c	8.89512e-05	0.953941	0.984288	Non-significant	0.0280917	0.000197424	NPX ~ NPC1 * Age_c + Sex + Error(SampleID)		0.01	0
SNCA	ENSG00000145335	Inflammation_II	P37840	OID30645	NPC1:Age_c	3.68444e-05	0.969955	0.984406	Non-significant	0.656171	0.00311506	NPX ~ NPC1 * Age_c + Sex + Error(SampleID)		7.78	0
ATP1B2	ENSG00000129244	Cardiometabolic_II	P14415	OID30118	NPC1:Age_c	3.9497e-05	0.968893	0.984406	Non-significant	0.185154	0.000961856	NPX ~ NPC1 * Age_c + Sex + Error(SampleID)		0.69	0
APOC1	ENSG00000130208	Inflammation_II	P02654	OID30749	NPC1:Age_c	3.72929e-05	0.969773	0.984406	Non-significant	-0.0515375	-0.000712007	NPX ~ NPC1 * Age_c + Sex + Error(SampleID)		0.40	0
CSF3R	ENSG00000119535	Inflammation_II	Q99062	OID30527	NPC1:Age_c	4.07779e-05	0.968392	0.984406	Non-significant	0.289005	0.000639912	NPX ~ NPC1 * Age_c + Sex + Error(SampleID)		0.30	0
IL15	ENSG00000164136	Inflammation	P40933	OID20562	NPC1:Age_c	3.93256e-05	0.969777	0.984406	Non-significant	0.0350186	-0.000450553	NPX ~ NPC1 * Age_c + Sex + Error(SampleID)		0.16	0
GC	ENSG00000145321	Inflammation_II	P02774	OID30780	NPC1:Age_c	4.14153e-05	0.968146	0.984406	Non-significant	-0.189337	0.000364112	NPX ~ NPC1 * Age_c + Sex + Error(SampleID)		0.09	0
SPON1	ENSG00000262655	Inflammation	Q9HCB6	OID20759	NPC1:Age_c	3.93081e-05	0.968967	0.984406	Non-significant	0.108817	-0.000363863	NPX ~ NPC1 * Age_c + Sex + Error(SampleID)		0.10	0
COL18A1	ENSG00000182871	Cardiometabolic	P39060	OID20332	NPC1:Age_c	4.04894e-05	0.968504	0.984406	Non-significant	0.214133	0.000215033	NPX ~ NPC1 * Age_c + Sex + Error(SampleID)		0.03	0
STAU1	ENSG00000124214	Oncology_II	O95793	OID31210	Sex	0.00141748	0.815217	0.984479	Non-significant	-0.440706	0.0446098	NPX ~ NPC1 * Age_c + Sex + Error(SampleID)		1.50	0.06
GLRX5	ENSG00000182512	Inflammation_II	Q86SX6	OID30663	Sex	0.00141268	0.815524	0.984479	Non-significant	0.175176	0.0341721	NPX ~ NPC1 * Age_c + Sex + Error(SampleID)		0.88	0.06
MORN4	ENSG00000171160	Oncology_II	Q8NDC4	OID31217	Age_c	8.02956e-05	0.955658	0.984565	Non-significant	0.232255	0.00182369	NPX ~ NPC1 * Age_c + Sex + Error(SampleID)		1.22	0
EXOSC10	ENSG00000171824	Cardiometabolic_II	Q01780	OID30083	Sex	0.00140524	0.816003	0.984641	Non-significant	0.0749442	0.0419633	NPX ~ NPC1 * Age_c + Sex + Error(SampleID)		1.34	0.05
ITGA2	ENSG00000164171	Inflammation_II	P17301	OID30570	Sex	0.00139947	0.816374	0.984674	Non-significant	-0.567336	-0.0245082	NPX ~ NPC1 * Age_c + Sex + Error(SampleID)		0.46	0.05
SLC1A4	ENSG00000115902	Neurology_II	P43007	OID30926	Age_c	7.80268e-05	0.958618	0.984801	Non-significant	0.784738	0.00517773	NPX ~ NPC1 * Age_c + Sex + Error(SampleID)		10.35	0
MAPRE3	ENSG00000084764	Oncology_II	Q9UPY8	OID31177	Age_c	7.44138e-05	0.957311	0.984801	Non-significant	1.72507	-0.00290389	NPX ~ NPC1 * Age_c + Sex + Error(SampleID)		3.34	0
ACAA1	ENSG00000060971	Oncology	P09110	OID21269	Age_c	7.32768e-05	0.95932	0.984801	Non-significant	1.66096	0.00227448	NPX ~ NPC1 * Age_c + Sex + Error(SampleID)		1.88	0
CSNK1D	ENSG00000141551	Inflammation_II	P48730	OID30492	Age_c	6.99985e-05	0.958596	0.984801	Non-significant	-0.500908	0.00190354	NPX ~ NPC1 * Age_c + Sex + Error(SampleID)		1.53	0
LYAR	ENSG00000145220	Oncology	Q9NX58	OID21264	Age_c	7.32463e-05	0.959329	0.984801	Non-significant	-0.43634	0.00166204	NPX ~ NPC1 * Age_c + Sex + Error(SampleID)		1.01	0
USP28	ENSG00000048028	Neurology_II	Q96RU2	OID31084	Age_c	6.93481e-05	0.958788	0.984801	Non-significant	0.450801	0.00113014	NPX ~ NPC1 * Age_c + Sex + Error(SampleID)		0.54	0
KHK	ENSG00000138030	Cardiometabolic_II	P50053	OID30241	Age_c	7.64784e-05	0.957288	0.984801	Non-significant	1.34601	0.00112709	NPX ~ NPC1 * Age_c + Sex + Error(SampleID)		0.47	0
UMOD	ENSG00000169344	Cardiometabolic	P07911	OID20237	Age_c	7.81631e-05	0.95625	0.984801	Non-significant	-0.244113	-0.00109274	NPX ~ NPC1 * Age_c + Sex + Error(SampleID)		0.45	0
IDI2	ENSG00000148377	Neurology	Q9BXS1	OID20823	Age_c	7.79452e-05	0.95864	0.984801	Non-significant	0.0937884	0.00107864	NPX ~ NPC1 * Age_c + Sex + Error(SampleID)		0.43	0
IL10RB	ENSG00000243646	Inflammation	Q08334	OID20696	Age_c	7.44793e-05	0.957292	0.984801	Non-significant	0.635991	-0.000452161	NPX ~ NPC1 * Age_c + Sex + Error(SampleID)		0.08	0
ATP6V1G2	ENSG00000213760	Cardiometabolic_II	O95670	OID30167	Age_c	5.75646e-05	0.96245	0.984896	Non-significant	0.93791	-0.00251917	NPX ~ NPC1 * Age_c + Sex + Error(SampleID)		3.25	0
AHSP	ENSG00000169877	Neurology	Q9NZD4	OID21078	Age_c	5.52962e-05	0.963197	0.984896	Non-significant	0.592524	0.00221238	NPX ~ NPC1 * Age_c + Sex + Error(SampleID)		2.61	0
IL20RA	ENSG00000016402	Inflammation	Q9UHF4	OID20422	Age_c	6.92037e-05	0.960466	0.984896	Non-significant	-0.148597	0.00195504	NPX ~ NPC1 * Age_c + Sex + Error(SampleID)		1.47	0
HMGCS1	ENSG00000112972	Cardiometabolic_II	Q01581	OID30157	Age_c	5.78802e-05	0.962347	0.984896	Non-significant	0.494342	0.00160161	NPX ~ NPC1 * Age_c + Sex + Error(SampleID)		1.31	0
PPBP	ENSG00000163736	Inflammation_II	P02775	OID30761	Age_c	6.24244e-05	0.960898	0.984896	Non-significant	-1.77182	0.00157293	NPX ~ NPC1 * Age_c + Sex + Error(SampleID)		1.17	0
CST7	ENSG00000077984	Inflammation	O76096	OID20704	Age_c	5.32007e-05	0.9639	0.984896	Non-significant	-0.254796	0.00154606	NPX ~ NPC1 * Age_c + Sex + Error(SampleID)		1.33	0
SCP2	ENSG00000116171	Oncology	P22307	OID21161	Age_c	5.61831e-05	0.964376	0.984896	Non-significant	0.862556	-0.0015305	NPX ~ NPC1 * Age_c + Sex + Error(SampleID)		1.11	0
PQBP1	ENSG00000102103	Oncology	O60828	OID21172	Age_c	7.10378e-05	0.959946	0.984896	Non-significant	-0.315024	0.00149496	NPX ~ NPC1 * Age_c + Sex + Error(SampleID)		0.84	0
PRKCQ	ENSG00000065675	Inflammation	Q04759	OID20468	Age_c	6.02495e-05	0.96311	0.984896	Non-significant	-1.01906	0.00142645	NPX ~ NPC1 * Age_c + Sex + Error(SampleID)		0.90	0
IL33	ENSG00000137033	Inflammation	O95760	OID20428	Age_c	5.90356e-05	0.963484	0.984896	Non-significant	0.767714	0.00132411	NPX ~ NPC1 * Age_c + Sex + Error(SampleID)		0.79	0
CNST	ENSG00000162852	Cardiometabolic	Q6PJW8	OID20127	Age_c	5.34066e-05	0.96383	0.984896	Non-significant	0.0515208	-0.00119166	NPX ~ NPC1 * Age_c + Sex + Error(SampleID)		0.78	0
HEBP1	ENSG00000013583	Cardiometabolic	Q9NRV9	OID20063	Age_c	6.25727e-05	0.964586	0.984896	Non-significant	-0.357053	0.00101722	NPX ~ NPC1 * Age_c + Sex + Error(SampleID)		0.40	0
FNTA	ENSG00000168522	Oncology_II	P49354	OID31381	Age_c	5.42132e-05	0.963559	0.984896	Non-significant	0.394088	0.000991861	NPX ~ NPC1 * Age_c + Sex + Error(SampleID)		0.54	0
SELENOP	ENSG00000250722	Inflammation_II	P49908	OID30745	Age_c	5.82276e-05	0.962234	0.984896	Non-significant	-0.31388	0.000957606	NPX ~ NPC1 * Age_c + Sex + Error(SampleID)		0.46	0
RNASE6	ENSG00000169413	Inflammation_II	Q93091	OID30689	Age_c	5.73394e-05	0.962523	0.984896	Non-significant	0.195051	-0.00035731	NPX ~ NPC1 * Age_c + Sex + Error(SampleID)		0.07	0
PRTN3	ENSG00000196415	Cardiometabolic	P24158	OID20329	Sex	0.0013906	0.816947	0.98495	Non-significant	-0.547793	0.0373323	NPX ~ NPC1 * Age_c + Sex + Error(SampleID)		1.07	0.05
GIGYF2	ENSG00000204120	Neurology_II	Q6Y7W6	OID31062	Sex	0.00137703	0.817827	0.985181	Non-significant	-1.75953	-0.0535509	NPX ~ NPC1 * Age_c + Sex + Error(SampleID)		2.23	0.05
CLIP2	ENSG00000106665	Inflammation	Q9UDT6	OID20559	Sex	0.00145419	0.817718	0.985181	Non-significant	-1.82824	-0.046164	NPX ~ NPC1 * Age_c + Sex + Error(SampleID)		1.57	0.05
MYH7B	ENSG00000078814	Oncology_II	A7E2Y1	OID31178	NPC1:Age_c	3.37855e-05	0.971228	0.985202	Non-significant	0.922376	-0.00161878	NPX ~ NPC1 * Age_c + Sex + Error(SampleID)		2.29	0
LHPP	ENSG00000107902	Inflammation	Q9H008	OID20749	NPC1:Age_c	3.25032e-05	0.971779	0.985202	Non-significant	0.950738	-0.00126521	NPX ~ NPC1 * Age_c + Sex + Error(SampleID)		1.46	0
HEPH	ENSG00000089472	Cardiometabolic_II	Q9BQS7	OID30337	NPC1:Age_c	3.3943e-05	0.971538	0.985202	Non-significant	0.0273928	0.000410335	NPX ~ NPC1 * Age_c + Sex + Error(SampleID)		0.15	0
ATP6V1D	ENSG00000100554	Oncology	Q9Y5K8	OID21341	NPC1:Age_c	3.34698e-05	0.972116	0.985202	Non-significant	0.16923	0.000289068	NPX ~ NPC1 * Age_c + Sex + Error(SampleID)		0.08	0
INPP1	ENSG00000151689	Oncology	P49441	OID21345	NPC1:Age_c	3.25441e-05	0.972505	0.985246	Non-significant	0.211262	0.000745014	NPX ~ NPC1 * Age_c + Sex + Error(SampleID)		0.53	0
ICAM4	ENSG00000105371	Inflammation	Q14773	OID20578	Sex	0.00144582	0.818234	0.985256	Non-significant	-0.220921	0.0214772	NPX ~ NPC1 * Age_c + Sex + Error(SampleID)		0.34	0.05
AMPD3	ENSG00000133805	Neurology_II	Q01432	OID31139	NPC1	4.87456e-06	0.973067	0.985467	Non-significant	-0.115344	0.0144693	NPX ~ NPC1 * Age_c + Sex + Error(SampleID)	39	1.65
EFCAB14	ENSG00000159658	Oncology_II	O75071	OID31460	Age_c	4.84563e-05	0.965546	0.985526	Non-significant	0.107606	0.000320049	NPX ~ NPC1 * Age_c + Sex + Error(SampleID)		0.06	0
ABCA2	ENSG00000107331	Cardiometabolic_II	Q9BZC7	OID30146	NPC1:Age_c	2.79616e-05	0.973825	0.98563	Non-significant	0.0283217	0.000779884	NPX ~ NPC1 * Age_c + Sex + Error(SampleID)		0.64	0
C5	ENSG00000106804	Inflammation_II	P01031	OID30744	NPC1:Age_c	2.77648e-05	0.973917	0.98563	Non-significant	-0.328455	-0.000624291	NPX ~ NPC1 * Age_c + Sex + Error(SampleID)		0.41	0
MFAP4	ENSG00000166482	Inflammation_II	P55083	OID30598	NPC1:Age_c	2.87555e-05	0.973456	0.98563	Non-significant	-0.17172	0.000614734	NPX ~ NPC1 * Age_c + Sex + Error(SampleID)		0.39	0
HEPACAM2	ENSG00000188175	Neurology_II	A8MVW5	OID31151	Age_c	4.48044e-05	0.966869	0.985821	Non-significant	0.568462	-0.000788487	NPX ~ NPC1 * Age_c + Sex + Error(SampleID)		0.41	0
TGFB1	ENSG00000105329	Inflammation	P01137	OID20621	Age_c	4.79234e-05	0.966637	0.985821	Non-significant	-0.523943	-0.000512086	NPX ~ NPC1 * Age_c + Sex + Error(SampleID)		0.14	0
TNFSF10	ENSG00000121858	Inflammation	P50591	OID20611	Age_c	4.81956e-05	0.966543	0.985821	Non-significant	-0.000540732	-0.00050843	NPX ~ NPC1 * Age_c + Sex + Error(SampleID)		0.14	0
BATF	ENSG00000156127	Neurology_II	Q16520	OID30896	Sex	0.00151192	0.819268	0.986086	Non-significant	0.364821	-0.0501508	NPX ~ NPC1 * Age_c + Sex + Error(SampleID)		1.79	0.05
UGDH	ENSG00000109814	Cardiometabolic_II	O60701	OID30081	Sex	0.00127942	0.824297	0.986629	Non-significant	0.322642	0.0636332	NPX ~ NPC1 * Age_c + Sex + Error(SampleID)		3.39	0.05
NMT1	ENSG00000136448	Neurology_II	P30419	OID31021	Sex	0.00130906	0.822306	0.986629	Non-significant	-1.13731	-0.0500905	NPX ~ NPC1 * Age_c + Sex + Error(SampleID)		2.05	0.05
SMAD3	ENSG00000166949	Oncology_II	P84022	OID31418	Sex	0.00130065	0.822868	0.986629	Non-significant	0.002305	-0.0396836	NPX ~ NPC1 * Age_c + Sex + Error(SampleID)		1.30	0.05
NXPE4	ENSG00000137634	Cardiometabolic_II	Q6UWF7	OID30076	Sex	0.00124714	0.826493	0.986629	Non-significant	0.397362	0.0395403	NPX ~ NPC1 * Age_c + Sex + Error(SampleID)		1.34	0.05
SLC16A1	ENSG00000155380	Neurology	P53985	OID20799	Sex	0.0014918	0.820455	0.986629	Non-significant	-1.47514	-0.0385717	NPX ~ NPC1 * Age_c + Sex + Error(SampleID)		1.07	0.05
VPS37A	ENSG00000155975	Oncology	Q8NEZ2	OID21355	Sex	0.00131639	0.82643	0.986629	Non-significant	-0.248831	-0.0363123	NPX ~ NPC1 * Age_c + Sex + Error(SampleID)		1.06	0.05
EHBP1	ENSG00000115504	Cardiometabolic_II	Q8NDI1	OID30302	Sex	0.00132833	0.823325	0.986629	Non-significant	-0.864996	0.0344855	NPX ~ NPC1 * Age_c + Sex + Error(SampleID)		0.96	0.05
MAPK13	ENSG00000156711	Oncology_II	O15264	OID31205	Sex	0.00127669	0.824482	0.986629	Non-significant	-0.943992	-0.0340602	NPX ~ NPC1 * Age_c + Sex + Error(SampleID)		0.97	0.05
REEP4	ENSG00000168476	Neurology_II	Q9H6H4	OID31028	Sex	0.00124472	0.826659	0.986629	Non-significant	0.175818	-0.0333305	NPX ~ NPC1 * Age_c + Sex + Error(SampleID)		0.96	0.05
SSBP1	ENSG00000106028	Inflammation_II	Q04837	OID30468	Sex	0.0013213	0.821491	0.986629	Non-significant	0.143077	0.0331947	NPX ~ NPC1 * Age_c + Sex + Error(SampleID)		0.89	0.05
FCGR2A	ENSG00000143226	Cardiometabolic	P12318	OID20391	Sex	0.0012384	0.827093	0.986629	Non-significant	0.697337	-0.031194	NPX ~ NPC1 * Age_c + Sex + Error(SampleID)		0.84	0.05
CNPY2	ENSG00000257727	Cardiometabolic	Q9Y2B0	OID20069	Sex	0.00160964	0.821761	0.986629	Non-significant	-0.475753	-0.0298074	NPX ~ NPC1 * Age_c + Sex + Error(SampleID)		0.59	0.05
CCL4	ENSG00000275302	Inflammation	P13236	OID20695	Sex	0.00126986	0.824945	0.986629	Non-significant	0.700339	0.0285882	NPX ~ NPC1 * Age_c + Sex + Error(SampleID)		0.69	0.05
F12	ENSG00000131187	Inflammation_II	P00748	OID30739	Sex	0.00130637	0.822486	0.986629	Non-significant	-0.557527	0.0225395	NPX ~ NPC1 * Age_c + Sex + Error(SampleID)		0.42	0.05
APOBR	ENSG00000184730	Cardiometabolic_II	Q0VD83	OID30246	Sex	0.00129181	0.825732	0.986629	Non-significant	0.233651	0.0198866	NPX ~ NPC1 * Age_c + Sex + Error(SampleID)		0.33	0.05
EDIL3	ENSG00000164176	Cardiometabolic	O43854	OID20081	Sex	0.00150955	0.827306	0.986629	Non-significant	0.02602	-0.0191225	NPX ~ NPC1 * Age_c + Sex + Error(SampleID)		0.26	0.05
SEMA6C	ENSG00000143434	Inflammation_II	Q9H3T2	OID30531	Sex	0.00127265	0.824755	0.986629	Non-significant	0.154279	0.0180432	NPX ~ NPC1 * Age_c + Sex + Error(SampleID)		0.27	0.05
DCN	ENSG00000011465	Cardiometabolic	P07585	OID20106	Sex	0.00151029	0.827264	0.986629	Non-significant	0.1921	-0.0148545	NPX ~ NPC1 * Age_c + Sex + Error(SampleID)		0.16	0.05
CRELD2	ENSG00000184164	Inflammation	Q6UXH1	OID20751	Sex	0.00128033	0.824236	0.986629	Non-significant	0.0347425	-0.0139483	NPX ~ NPC1 * Age_c + Sex + Error(SampleID)		0.16	0.05
FSTL1	ENSG00000163430	Cardiometabolic_II	Q12841	OID30254	Sex	0.00134963	0.821936	0.986629	Non-significant	-0.179018	0.0130839	NPX ~ NPC1 * Age_c + Sex + Error(SampleID)		0.14	0.05
GPC1	ENSG00000063660	Oncology	P35052	OID21438	Sex	0.00127873	0.826603	0.986629	Non-significant	-0.455756	-0.0129775	NPX ~ NPC1 * Age_c + Sex + Error(SampleID)		0.14	0.05
PLG	ENSG00000122194	Inflammation_II	P00747	OID30785	Sex	0.00125921	0.825669	0.986629	Non-significant	-0.464685	-0.00988963	NPX ~ NPC1 * Age_c + Sex + Error(SampleID)		0.08	0.05
PKN3	ENSG00000160447	Oncology_II	Q6P5Z2	OID31311	NPC1	9.51003e-05	0.974663	0.986734	Non-significant	0.0225114	0.0237452	NPX ~ NPC1 * Age_c + Sex + Error(SampleID)	37	4.88
FGF5	ENSG00000138675	Inflammation	P12034	OID20490	NPC1:Age_c	2.62042e-05	0.975667	0.986792	Non-significant	-0.472123	-0.00056425	NPX ~ NPC1 * Age_c + Sex + Error(SampleID)		0.32	0
KLK8	ENSG00000129455	Oncology	O60259	OID21517	NPC1:Age_c	2.39882e-05	0.975755	0.986792	Non-significant	0.0555575	-0.000358629	NPX ~ NPC1 * Age_c + Sex + Error(SampleID)		0.16	0
UXS1	ENSG00000115652	Oncology	Q8NBZ7	OID21189	Age_c	4.45509e-05	0.968276	0.986795	Non-significant	0.166725	0.000749017	NPX ~ NPC1 * Age_c + Sex + Error(SampleID)		0.34	0
BTD	ENSG00000169814	Inflammation_II	P43251	OID30754	Age_c	4.04623e-05	0.968515	0.986795	Non-significant	-0.0990008	-0.000280652	NPX ~ NPC1 * Age_c + Sex + Error(SampleID)		0.06	0
PCARE	ENSG00000179270	Neurology_II	A6NGG8	OID30838	Age_c	4.05046e-05	0.96891	0.986846	Non-significant	0.534353	0.00144643	NPX ~ NPC1 * Age_c + Sex + Error(SampleID)		1.51	0
PDLIM7	ENSG00000196923	Inflammation	Q9NR12	OID20729	Sex	0.00121485	0.828721	0.986974	Non-significant	-4.28672	0.0735764	NPX ~ NPC1 * Age_c + Sex + Error(SampleID)		4.77	0.05
SNRPB2	ENSG00000125870	Neurology_II	P08579	OID31132	Sex	0.00121119	0.828975	0.986974	Non-significant	-1.38401	-0.0564708	NPX ~ NPC1 * Age_c + Sex + Error(SampleID)		2.82	0.05
SCN4B	ENSG00000177098	Cardiometabolic_II	Q8IWT1	OID30277	Sex	0.00125072	0.828484	0.986974	Non-significant	-0.375987	-0.0173125	NPX ~ NPC1 * Age_c + Sex + Error(SampleID)		0.26	0.05
TNFSF13	ENSG00000161955	Inflammation	O75888	OID20733	Sex	0.00122432	0.828064	0.986974	Non-significant	-0.0642217	-0.00968651	NPX ~ NPC1 * Age_c + Sex + Error(SampleID)		0.08	0.05
SCGB2A2	ENSG00000110484	Cardiometabolic_II	Q13296	OID30104	NPC1:Age_c	2.21501e-05	0.976702	0.986982	Non-significant	0.638366	-0.00147557	NPX ~ NPC1 * Age_c + Sex + Error(SampleID)		2.90	0
SPINK8	ENSG00000229453	Cardiometabolic_II	P0C7L1	OID30153	NPC1:Age_c	1.97723e-05	0.977988	0.986982	Non-significant	-0.160726	-0.0011029	NPX ~ NPC1 * Age_c + Sex + Error(SampleID)		1.82	0
ANK2	ENSG00000145362	Cardiometabolic_II	Q01484	OID30161	NPC1:Age_c	2.082e-05	0.977412	0.986982	Non-significant	0.262236	0.000914299	NPX ~ NPC1 * Age_c + Sex + Error(SampleID)		1.19	0
FCN1	ENSG00000085265	Inflammation_II	O00602	OID30690	NPC1:Age_c	2.03074e-05	0.977692	0.986982	Non-significant	0.791315	-0.000863453	NPX ~ NPC1 * Age_c + Sex + Error(SampleID)		1.08	0
ART5	ENSG00000167311	Neurology_II	Q96L15	OID30828	NPC1:Age_c	2.02535e-05	0.978013	0.986982	Non-significant	0.213826	0.00070745	NPX ~ NPC1 * Age_c + Sex + Error(SampleID)		0.72	0
TNFRSF11A	ENSG00000141655	Inflammation	Q9Y6Q6	OID20646	NPC1:Age_c	2.32219e-05	0.976773	0.986982	Non-significant	0.00366293	0.000451916	NPX ~ NPC1 * Age_c + Sex + Error(SampleID)		0.23	0
NEXN	ENSG00000162614	Inflammation_II	Q0ZGT2	OID30678	Sex	0.00120592	0.829342	0.986999	Non-significant	-2.02844	0.0421982	NPX ~ NPC1 * Age_c + Sex + Error(SampleID)		1.58	0.05
CAPS	ENSG00000105519	Neurology_II	Q13938	OID31126	NPC1:Age_c	1.88138e-05	0.978528	0.987154	Non-significant	-0.383291	-0.000933971	NPX ~ NPC1 * Age_c + Sex + Error(SampleID)		1.37	0
PRKCQ	ENSG00000065675	Inflammation	Q04759	OID20468	Sex	0.00129571	0.830117	0.987159	Non-significant	-1.01906	-0.0332496	NPX ~ NPC1 * Age_c + Sex + Error(SampleID)		0.90	0.05
CKMT1A_CKMT1B		Inflammation	P12532	OID20721	Sex	0.00118921	0.830511	0.987159	Non-significant	-0.465933	-0.0314477	NPX ~ NPC1 * Age_c + Sex + Error(SampleID)		0.89	0.05
IL4R	ENSG00000077238	Inflammation	P24394	OID20576	Sex	0.00125464	0.830489	0.987159	Non-significant	0.226184	0.0220893	NPX ~ NPC1 * Age_c + Sex + Error(SampleID)		0.42	0.05
TSLP	ENSG00000145777	Cardiometabolic	Q969D9	OID20056	NPC1:Age_c	2.2e-05	0.978997	0.987279	Non-significant	0.293522	0.000920232	NPX ~ NPC1 * Age_c + Sex + Error(SampleID)		0.94	0
SLA2	ENSG00000101082	Neurology_II	Q9H6Q3	OID31017	NPC1	2.19096e-05	0.97559	0.987323	Non-significant	-0.180707	0.016034	NPX ~ NPC1 * Age_c + Sex + Error(SampleID)	39	2.47
IDO1	ENSG00000131203	Cardiometabolic_II	P14902	OID30230	Sex	0.00120986	0.831268	0.987648	Non-significant	0.0383061	-0.038511	NPX ~ NPC1 * Age_c + Sex + Error(SampleID)		1.32	0.05
JMJD1C	ENSG00000171988	Oncology_II	Q15652	OID31172	Sex	0.00115451	0.832967	0.987751	Non-significant	0.494436	-0.0512962	NPX ~ NPC1 * Age_c + Sex + Error(SampleID)		2.44	0.05
KAZN	ENSG00000189337	Oncology_II	Q674X7	OID31481	Sex	0.00111973	0.835467	0.987751	Non-significant	-1.80344	0.0478931	NPX ~ NPC1 * Age_c + Sex + Error(SampleID)		2.19	0.04
DNMBP	ENSG00000107554	Neurology	Q6XZF7	OID20956	Sex	0.00112327	0.837334	0.987751	Non-significant	-2.46326	0.0453969	NPX ~ NPC1 * Age_c + Sex + Error(SampleID)		1.95	0.04
JUN	ENSG00000177606	Inflammation	P05412	OID20424	Sex	0.00121284	0.835563	0.987751	Non-significant	-1.00373	-0.0432977	NPX ~ NPC1 * Age_c + Sex + Error(SampleID)		1.63	0.04
TREH	ENSG00000118094	Cardiometabolic_II	O43280	OID30388	Sex	0.00113453	0.834398	0.987751	Non-significant	0.375268	-0.0426828	NPX ~ NPC1 * Age_c + Sex + Error(SampleID)		1.72	0.04
GBP4	ENSG00000162654	Neurology	Q96PP9	OID20845	Sex	0.00128273	0.83332	0.987751	Non-significant	-2.02643	0.0373834	NPX ~ NPC1 * Age_c + Sex + Error(SampleID)		1.17	0.04
TNF	ENSG00000232810	Inflammation	P01375	OID20473	Sex	0.00118303	0.837569	0.987751	Non-significant	-0.126459	0.0344775	NPX ~ NPC1 * Age_c + Sex + Error(SampleID)		1.06	0.04
SUGP1	ENSG00000105705	Oncology_II	Q8IWZ8	OID31524	Sex	0.00114653	0.833537	0.987751	Non-significant	-0.956962	0.0337721	NPX ~ NPC1 * Age_c + Sex + Error(SampleID)		1.06	0.04
C19orf12	ENSG00000131943	Neurology	Q9NSK7	OID20804	Sex	0.00122796	0.836869	0.987751	Non-significant	1.63083	0.0263211	NPX ~ NPC1 * Age_c + Sex + Error(SampleID)		0.61	0.04
GNPDA1	ENSG00000113552	Cardiometabolic_II	P46926	OID30197	Sex	0.00118738	0.83282	0.987751	Non-significant	0.713298	0.0262268	NPX ~ NPC1 * Age_c + Sex + Error(SampleID)		0.63	0.05
EGFL7	ENSG00000172889	Oncology	Q9UHF1	OID21252	Sex	0.00118955	0.837128	0.987751	Non-significant	-0.164315	0.0197017	NPX ~ NPC1 * Age_c + Sex + Error(SampleID)		0.35	0.04
PILRB	ENSG00000121716	Cardiometabolic	Q9UKJ0	OID20197	Sex	0.00111551	0.835773	0.987751	Non-significant	1.43626	0.0186925	NPX ~ NPC1 * Age_c + Sex + Error(SampleID)		0.34	0.04
PFDN2	ENSG00000143256	Neurology	Q9UHV9	OID20892	Sex	0.00129872	0.832299	0.987751	Non-significant	-0.455013	0.0177841	NPX ~ NPC1 * Age_c + Sex + Error(SampleID)		0.26	0.05
CD38	ENSG00000004468	Oncology	P28907	OID21316	Sex	0.00119321	0.834632	0.987751	Non-significant	0.800234	-0.0155781	NPX ~ NPC1 * Age_c + Sex + Error(SampleID)		0.22	0.04
PHYKPL	ENSG00000175309	Inflammation_II	Q8IUZ5	OID30634	Sex	0.00114427	0.833699	0.987751	Non-significant	0.411724	-0.0124112	NPX ~ NPC1 * Age_c + Sex + Error(SampleID)		0.14	0.04
CPVL	ENSG00000106066	Oncology	Q9H3G5	OID21435	Sex	0.00112389	0.837289	0.987751	Non-significant	0.851548	0.0119554	NPX ~ NPC1 * Age_c + Sex + Error(SampleID)		0.14	0.04
ITGAV	ENSG00000138448	Oncology	P06756	OID21416	Sex	0.00116687	0.83425	0.987751	Non-significant	-0.196542	-0.00852825	NPX ~ NPC1 * Age_c + Sex + Error(SampleID)		0.07	0.04
MET	ENSG00000105976	Cardiometabolic	P08581	OID20269	Sex	0.00110795	0.836323	0.987751	Non-significant	-0.435893	0.00774141	NPX ~ NPC1 * Age_c + Sex + Error(SampleID)		0.06	0.04
C1QTNF1	ENSG00000173918	Cardiometabolic	Q9BXJ1	OID20367	Sex	0.00108254	0.838185	0.988071	Non-significant	-1.08466	-0.0173052	NPX ~ NPC1 * Age_c + Sex + Error(SampleID)		0.30	0.04
NPR1	ENSG00000169418	Cardiometabolic_II	P16066	OID30116	Age_c	3.50908e-05	0.970678	0.988295	Non-significant	0.494843	0.00136542	NPX ~ NPC1 * Age_c + Sex + Error(SampleID)		1.57	0
ADAM12	ENSG00000148848	Inflammation_II	O43184	OID30491	NPC1	2.35033e-05	0.977011	0.988412	Non-significant	0.00305333	-0.00542072	NPX ~ NPC1 * Age_c + Sex + Error(SampleID)	39	0.32
MUCL3	ENSG00000168631	Oncology_II	Q3MIW9	OID31170	Sex	0.001068	0.839261	0.988476	Non-significant	0.714472	-0.0335964	NPX ~ NPC1 * Age_c + Sex + Error(SampleID)		1.13	0.04
REG1B	ENSG00000172023	Cardiometabolic	P48304	OID20266	Sex	0.00106132	0.839758	0.988476	Non-significant	0.393999	0.0211486	NPX ~ NPC1 * Age_c + Sex + Error(SampleID)		0.45	0.04
CRTAM	ENSG00000109943	Neurology	O95727	OID20914	Sex	0.00109108	0.839651	0.988476	Non-significant	0.610831	-0.0161602	NPX ~ NPC1 * Age_c + Sex + Error(SampleID)		0.25	0.04
ENG	ENSG00000106991	Cardiometabolic	P17813	OID20287	Sex	0.00105926	0.839911	0.988476	Non-significant	0.124176	0.00559082	NPX ~ NPC1 * Age_c + Sex + Error(SampleID)		0.03	0.04
SSC4D	ENSG00000146700	Cardiometabolic	Q8WTU2	OID20182	Age_c	3.37865e-05	0.971228	0.988504	Non-significant	-0.026625	0.00157646	NPX ~ NPC1 * Age_c + Sex + Error(SampleID)		2.17	0
ADGRG1	ENSG00000205336	Oncology	Q9Y653	OID21294	NPC1:Age_c	1.52825e-05	0.981156	0.98876	Non-significant	1.43903	0.000547024	NPX ~ NPC1 * Age_c + Sex + Error(SampleID)		0.61	0
CLEC14A	ENSG00000176435	Neurology	Q86T13	OID21090	NPC1:Age_c	1.47064e-05	0.981015	0.98876	Non-significant	-0.00488917	-0.000232654	NPX ~ NPC1 * Age_c + Sex + Error(SampleID)		0.11	0
SULT1A1	ENSG00000196502	Neurology	P50225	OID21031	Sex	0.00104597	0.840906	0.98894	Non-significant	-2.93834	0.0633689	NPX ~ NPC1 * Age_c + Sex + Error(SampleID)		4.11	0.04
SNAP29	ENSG00000099940	Oncology	O95721	OID21506	Sex	0.00102644	0.842379	0.98894	Non-significant	-2.75601	-0.0586703	NPX ~ NPC1 * Age_c + Sex + Error(SampleID)		3.59	0.04
ARHGAP25	ENSG00000163219	Oncology	P42331	OID21255	Sex	0.00111568	0.842201	0.98894	Non-significant	-1.12984	-0.0392955	NPX ~ NPC1 * Age_c + Sex + Error(SampleID)		1.48	0.04
MESD	ENSG00000117899	Neurology	Q14696	OID21099	Sex	0.00103859	0.841461	0.98894	Non-significant	-2.09434	-0.0326145	NPX ~ NPC1 * Age_c + Sex + Error(SampleID)		1.10	0.04
CTLA4	ENSG00000163599	Cardiometabolic_II	P16410	OID30363	Sex	0.0010431	0.841122	0.98894	Non-significant	-0.0957092	0.0309551	NPX ~ NPC1 * Age_c + Sex + Error(SampleID)		0.98	0.04
CCL18	ENSG00000275385	Cardiometabolic	P55774	OID20395	Sex	0.00102877	0.842203	0.98894	Non-significant	3.1621	0.016125	NPX ~ NPC1 * Age_c + Sex + Error(SampleID)		0.27	0.04
CASQ2	ENSG00000118729	Cardiometabolic_II	O14958	OID30063	Age_c	3.19659e-05	0.972014	0.988951	Non-significant	0.789502	0.00184968	NPX ~ NPC1 * Age_c + Sex + Error(SampleID)		3.16	0
ADAMTS1	ENSG00000154734	Inflammation_II	Q9UHI8	OID30528	NPC1:Age_c	1.36444e-05	0.981714	0.988973	Non-significant	0.207207	-0.000355022	NPX ~ NPC1 * Age_c + Sex + Error(SampleID)		0.27	0
IL1RN	ENSG00000136689	Inflammation	P18510	OID20700	Sex	0.00101433	0.8433	0.989209	Non-significant	-0.970842	-0.0306243	NPX ~ NPC1 * Age_c + Sex + Error(SampleID)		0.99	0.04
ORM1	ENSG00000229314	Inflammation_II	P02763	OID30768	Sex	0.00101721	0.843081	0.989209	Non-significant	-0.35096	-0.0139436	NPX ~ NPC1 * Age_c + Sex + Error(SampleID)		0.20	0.04
IL18	ENSG00000150782	Inflammation	Q14116	OID20694	Sex	0.0010089	0.843715	0.989291	Non-significant	1.37344	-0.0167303	NPX ~ NPC1 * Age_c + Sex + Error(SampleID)		0.30	0.04
TPMT	ENSG00000137364	Oncology	P51580	OID21270	NPC1:Age_c	1.26931e-05	0.983063	0.989764	Non-significant	0.287683	-0.000799077	NPX ~ NPC1 * Age_c + Sex + Error(SampleID)		1.34	0
NGFR	ENSG00000064300	Cardiometabolic_II	P08138	OID30300	NPC1:Age_c	1.13538e-05	0.983537	0.989764	Non-significant	0.437323	-0.000462923	NPX ~ NPC1 * Age_c + Sex + Error(SampleID)		0.57	0
GALNT7	ENSG00000109586	Oncology	Q86SF2	OID21377	NPC1:Age_c	1.20551e-05	0.983264	0.989764	Non-significant	0.181822	0.000161147	NPX ~ NPC1 * Age_c + Sex + Error(SampleID)		0.07	0
HSDL2	ENSG00000119471	Cardiometabolic_II	Q6YN16	OID30256	NPC1:Age_c	1.00075e-05	0.984543	0.990145	Non-significant	-0.248845	0.000341904	NPX ~ NPC1 * Age_c + Sex + Error(SampleID)		0.33	0
LGMN	ENSG00000100600	Inflammation	Q99538	OID20773	NPC1:Age_c	9.66713e-06	0.984607	0.990145	Non-significant	-0.0502458	-0.000212172	NPX ~ NPC1 * Age_c + Sex + Error(SampleID)		0.14	0
ITGB1BP1	ENSG00000119185	Oncology	O14713	OID21268	NPC1:Age_c	9.79897e-06	0.985119	0.990311	Non-significant	-0.457186	-0.00064067	NPX ~ NPC1 * Age_c + Sex + Error(SampleID)		1.12	0
IL6	ENSG00000136244	Neurology	P05231	OID20911	Sex	0.00100539	0.845997	0.990343	Non-significant	-0.375286	0.0457639	NPX ~ NPC1 * Age_c + Sex + Error(SampleID)		2.22	0.04
CEACAM21	ENSG00000007129	Inflammation	Q3KPI0	OID20548	Sex	0.00103315	0.84598	0.990343	Non-significant	1.33236	0.0296188	NPX ~ NPC1 * Age_c + Sex + Error(SampleID)		0.91	0.04
GATA3	ENSG00000107485	Oncology_II	P23771	OID31219	Sex	0.000980036	0.84594	0.990343	Non-significant	0.256663	0.0292307	NPX ~ NPC1 * Age_c + Sex + Error(SampleID)		0.93	0.04
SIRT5	ENSG00000124523	Neurology	Q9NXA8	OID20820	Sex	0.00109551	0.845805	0.990343	Non-significant	-0.679571	0.0245055	NPX ~ NPC1 * Age_c + Sex + Error(SampleID)		0.59	0.04
ECSCR	ENSG00000249751	Neurology_II	Q19T08	OID30831	Age_c	2.70749e-05	0.974579	0.990394	Non-significant	-0.0429268	-0.00110894	NPX ~ NPC1 * Age_c + Sex + Error(SampleID)		1.33	0
IL4R	ENSG00000077238	Inflammation	P24394	OID20576	Age_c	2.83127e-05	0.974354	0.990394	Non-significant	0.226184	0.000617604	NPX ~ NPC1 * Age_c + Sex + Error(SampleID)		0.42	0
HS6ST2	ENSG00000171004	Inflammation_II	Q96MM7	OID30481	Age_c	2.76064e-05	0.973991	0.990394	Non-significant	0.415859	-0.000516826	NPX ~ NPC1 * Age_c + Sex + Error(SampleID)		0.29	0
SPOCK1	ENSG00000152377	Neurology	Q08629	OID20924	Age_c	2.65716e-05	0.974817	0.990394	Non-significant	0.295216	-0.000322077	NPX ~ NPC1 * Age_c + Sex + Error(SampleID)		0.12	0
FSTL3	ENSG00000070404	Inflammation	O95633	OID20782	NPC1	3.04583e-06	0.979452	0.990531	Non-significant	0.157307	-0.00313342	NPX ~ NPC1 * Age_c + Sex + Error(SampleID)	39	0.13
SOWAHA	ENSG00000198944	Neurology_II	Q2M3V2	OID30888	Age_c	2.43378e-05	0.976882	0.991085	Non-significant	0.356212	0.00188954	NPX ~ NPC1 * Age_c + Sex + Error(SampleID)		4.42	0
UROS	ENSG00000188690	Neurology_II	P10746	OID30964	Age_c	2.49117e-05	0.976611	0.991085	Non-significant	-0.165703	-0.00156967	NPX ~ NPC1 * Age_c + Sex + Error(SampleID)		2.98	0
TEX101	ENSG00000131126	Neurology_II	Q9BY14	OID30971	Age_c	2.65282e-05	0.975864	0.991085	Non-significant	0.560713	0.000957686	NPX ~ NPC1 * Age_c + Sex + Error(SampleID)		1.04	0
RCC1	ENSG00000180198	Oncology_II	P18754	OID31356	Age_c	2.19151e-05	0.976826	0.991085	Non-significant	-0.114979	0.000828147	NPX ~ NPC1 * Age_c + Sex + Error(SampleID)		0.92	0
WDR46	ENSG00000227057	Oncology_II	O15213	OID31389	NPC1	3.41242e-05	0.980581	0.991322	Non-significant	0.192123	0.00782263	NPX ~ NPC1 * Age_c + Sex + Error(SampleID)	39	0.93
CHIT1	ENSG00000133063	Cardiometabolic	Q13231	OID20312	Age_c	2.06783e-05	0.977489	0.991349	Non-significant	4.42006	-0.0015923	NPX ~ NPC1 * Age_c + Sex + Error(SampleID)		3.62	0
TACC3	ENSG00000013810	Oncology	Q9Y6A5	OID21285	Sex	0.000971466	0.850595	0.991816	Non-significant	-2.68359	0.0570792	NPX ~ NPC1 * Age_c + Sex + Error(SampleID)		3.55	0.04
NLGN2	ENSG00000169992	Neurology_II	Q8NFZ4	OID30878	Sex	0.000970883	0.848632	0.991816	Non-significant	0.790072	-0.0377292	NPX ~ NPC1 * Age_c + Sex + Error(SampleID)		1.60	0.04
GCC1	ENSG00000179562	Neurology_II	Q96CN9	OID31147	Sex	0.000928023	0.850036	0.991816	Non-significant	-0.937177	0.0360512	NPX ~ NPC1 * Age_c + Sex + Error(SampleID)		1.50	0.04
AKR1B1	ENSG00000085662	Oncology	P15121	OID21244	Sex	0.00101409	0.84947	0.991816	Non-significant	0.791634	-0.0349746	NPX ~ NPC1 * Age_c + Sex + Error(SampleID)		1.29	0.04
LAMTOR5	ENSG00000134248	Oncology_II	O43504	OID31396	Sex	0.00091977	0.850697	0.991816	Non-significant	-0.106648	-0.0327086	NPX ~ NPC1 * Age_c + Sex + Error(SampleID)		1.25	0.04
MARS1	ENSG00000166986	Inflammation_II	P56192	OID30658	Sex	0.000936324	0.849374	0.991816	Non-significant	-1.02527	-0.0294268	NPX ~ NPC1 * Age_c + Sex + Error(SampleID)		0.99	0.04
CST5	ENSG00000170367	Neurology	P28325	OID20995	Sex	0.000961521	0.849355	0.991816	Non-significant	0.136292	0.0230106	NPX ~ NPC1 * Age_c + Sex + Error(SampleID)		0.59	0.04
IL36G	ENSG00000136688	Inflammation_II	Q9NZH8	OID30551	Sex	0.000919449	0.850722	0.991816	Non-significant	0.155488	-0.019331	NPX ~ NPC1 * Age_c + Sex + Error(SampleID)		0.44	0.04
IGSF21	ENSG00000117154	Cardiometabolic_II	Q96ID5	OID30210	Sex	0.000959374	0.849522	0.991816	Non-significant	0.366678	0.0152843	NPX ~ NPC1 * Age_c + Sex + Error(SampleID)		0.26	0.04
CD93	ENSG00000125810	Cardiometabolic	Q9NPY3	OID20397	Sex	0.000945321	0.848661	0.991816	Non-significant	-0.109937	-0.00992837	NPX ~ NPC1 * Age_c + Sex + Error(SampleID)		0.11	0.04
SERPINH1	ENSG00000149257	Oncology_II	P50454	OID31322	Sex	0.000887771	0.857107	0.991908	Non-significant	-0.993712	-0.0905024	NPX ~ NPC1 * Age_c + Sex + Error(SampleID)		9.91	0.03
GADD45B	ENSG00000099860	Oncology_II	O75293	OID31261	Sex	0.00086062	0.859286	0.991908	Non-significant	-0.302577	-0.0815382	NPX ~ NPC1 * Age_c + Sex + Error(SampleID)		8.30	0.03
TDGF1		Neurology	P13385	OID20816	Sex	0.000890897	0.860793	0.991908	Non-significant	0.47444	0.0722929	NPX ~ NPC1 * Age_c + Sex + Error(SampleID)		6.30	0.03
STOML2	ENSG00000165283	Oncology_II	Q9UJZ1	OID31183	Sex	0.000786645	0.861811	0.991908	Non-significant	1.2856	0.0707424	NPX ~ NPC1 * Age_c + Sex + Error(SampleID)		6.81	0.03
GIPC3	ENSG00000179855	Oncology_II	Q8TF64	OID31507	Sex	0.000785015	0.861952	0.991908	Non-significant	-3.42445	0.0583642	NPX ~ NPC1 * Age_c + Sex + Error(SampleID)		4.65	0.03
SCAMP3	ENSG00000116521	Oncology	O14828	OID21332	Sex	0.000882535	0.857524	0.991908	Non-significant	-2.6621	-0.0523131	NPX ~ NPC1 * Age_c + Sex + Error(SampleID)		3.29	0.03
DEFB118	ENSG00000131068	Neurology_II	Q96PH6	OID30858	Sex	0.0008845	0.855448	0.991908	Non-significant	0.976863	0.0513481	NPX ~ NPC1 * Age_c + Sex + Error(SampleID)		3.24	0.03
UNC79	ENSG00000133958	Oncology_II	Q9P2D8	OID31181	Sex	0.000784068	0.862035	0.991908	Non-significant	-0.438266	0.0446169	NPX ~ NPC1 * Age_c + Sex + Error(SampleID)		2.72	0.03
ITGAL	ENSG00000005844	Inflammation_II	P20701	OID30537	Sex	0.000859484	0.855619	0.991908	Non-significant	1.21342	0.0437079	NPX ~ NPC1 * Age_c + Sex + Error(SampleID)		2.38	0.03
TDP1	ENSG00000042088	Oncology_II	Q9NUW8	OID31403	Sex	0.000908825	0.851578	0.991908	Non-significant	-0.651658	0.0379512	NPX ~ NPC1 * Age_c + Sex + Error(SampleID)		1.70	0.04
LRRC59	ENSG00000108829	Cardiometabolic_II	Q96AG4	OID30361	Sex	0.000909576	0.853435	0.991908	Non-significant	-1.57766	-0.0339543	NPX ~ NPC1 * Age_c + Sex + Error(SampleID)		1.36	0.03
LDLRAP1	ENSG00000157978	Neurology_II	Q5SW96	OID31068	Sex	0.000826587	0.85838	0.991908	Non-significant	0.299343	-0.0331105	NPX ~ NPC1 * Age_c + Sex + Error(SampleID)		1.42	0.03
VSIR	ENSG00000107738	Cardiometabolic	Q9H7M9	OID20131	Sex	0.000791291	0.861407	0.991908	Non-significant	-2.43678	0.0271829	NPX ~ NPC1 * Age_c + Sex + Error(SampleID)		1.00	0.03
TERF1	ENSG00000147601	Inflammation_II	P54274	OID30480	Sex	0.000844632	0.856859	0.991908	Non-significant	-0.619549	0.0266108	NPX ~ NPC1 * Age_c + Sex + Error(SampleID)		0.90	0.03
CRYBB1	ENSG00000100122	Cardiometabolic_II	P53674	OID30319	Sex	0.000811974	0.861441	0.991908	Non-significant	-0.826129	-0.0248931	NPX ~ NPC1 * Age_c + Sex + Error(SampleID)		0.82	0.03
DPY30	ENSG00000162961	Oncology	Q9C005	OID21410	Sex	0.000782342	0.863969	0.991908	Non-significant	-0.102886	-0.024521	NPX ~ NPC1 * Age_c + Sex + Error(SampleID)		0.82	0.03
CPXM1	ENSG00000088882	Oncology	Q96SM3	OID21479	Sex	0.000803572	0.860346	0.991908	Non-significant	-0.786832	0.0216475	NPX ~ NPC1 * Age_c + Sex + Error(SampleID)		0.62	0.03
MTPN	ENSG00000105887	Cardiometabolic	P58546	OID20080	Sex	0.000999792	0.8591	0.991908	Non-significant	-1.50919	0.0214282	NPX ~ NPC1 * Age_c + Sex + Error(SampleID)		0.49	0.03
GRPEL1	ENSG00000109519	Oncology	Q9HAV7	OID21309	Sex	0.000885675	0.857274	0.991908	Non-significant	0.705674	0.0209249	NPX ~ NPC1 * Age_c + Sex + Error(SampleID)		0.52	0.03
HEBP1	ENSG00000013583	Cardiometabolic	Q9NRV9	OID20063	Sex	0.000940376	0.863311	0.991908	Non-significant	-0.357053	-0.0187989	NPX ~ NPC1 * Age_c + Sex + Error(SampleID)		0.40	0.03
CEACAM3	ENSG00000170956	Oncology	P40198	OID21245	Sex	0.000944098	0.8547	0.991908	Non-significant	-0.0795254	0.0178684	NPX ~ NPC1 * Age_c + Sex + Error(SampleID)		0.36	0.03
FN1	ENSG00000115414	Inflammation_II	P02751	OID30787	Sex	0.000783358	0.862097	0.991908	Non-significant	-1.26054	0.0176755	NPX ~ NPC1 * Age_c + Sex + Error(SampleID)		0.43	0.03
LAMA4	ENSG00000112769	Inflammation	Q16363	OID20769	Sex	0.000893753	0.8528	0.991908	Non-significant	-0.398909	0.0172543	NPX ~ NPC1 * Age_c + Sex + Error(SampleID)		0.36	0.03
CLEC6A	ENSG00000205846	Oncology	Q6EIG7	OID21228	Sex	0.00084546	0.862423	0.991908	Non-significant	0.00290314	0.0170521	NPX ~ NPC1 * Age_c + Sex + Error(SampleID)		0.37	0.03
CD63	ENSG00000135404	Neurology	P08962	OID20988	Sex	0.000884949	0.855412	0.991908	Non-significant	0.74	0.0169215	NPX ~ NPC1 * Age_c + Sex + Error(SampleID)		0.34	0.03
CTHRC1	ENSG00000164932	Cardiometabolic_II	Q96CG8	OID30393	Sex	0.000865065	0.855156	0.991908	Non-significant	-0.192482	-0.0153247	NPX ~ NPC1 * Age_c + Sex + Error(SampleID)		0.29	0.03
TRIAP1	ENSG00000170855	Oncology	O43715	OID21403	Sex	0.000904898	0.853809	0.991908	Non-significant	0.0754152	0.0152948	NPX ~ NPC1 * Age_c + Sex + Error(SampleID)		0.28	0.03
TREML2	ENSG00000112195	Neurology	Q5T2D2	OID21120	Sex	0.000822998	0.858685	0.991908	Non-significant	0.261418	0.0138912	NPX ~ NPC1 * Age_c + Sex + Error(SampleID)		0.25	0.03
KLRD1	ENSG00000134539	Inflammation	Q13241	OID20632	Sex	0.000816645	0.862893	0.991908	Non-significant	0.554101	-0.0135335	NPX ~ NPC1 * Age_c + Sex + Error(SampleID)		0.24	0.03
IGDCC4	ENSG00000103742	Cardiometabolic_II	Q8TDY8	OID30402	Sex	0.000886158	0.85342	0.991908	Non-significant	-0.472051	-0.011084	NPX ~ NPC1 * Age_c + Sex + Error(SampleID)		0.15	0.03
PILRA	ENSG00000085514	Neurology	Q9UKJ1	OID21129	Sex	0.000846396	0.856711	0.991908	Non-significant	1.48342	-0.0110434	NPX ~ NPC1 * Age_c + Sex + Error(SampleID)		0.15	0.03
PKD1	ENSG00000008710	Cardiometabolic_II	P98161	OID30328	Sex	0.000830365	0.859896	0.991908	Non-significant	0.28538	-0.0102555	NPX ~ NPC1 * Age_c + Sex + Error(SampleID)		0.14	0.03
PDCD1LG2	ENSG00000197646	Oncology	Q9BQ51	OID21273	Sex	0.000803686	0.863975	0.991908	Non-significant	0.839088	0.0100323	NPX ~ NPC1 * Age_c + Sex + Error(SampleID)		0.13	0.03
TNFRSF19	ENSG00000127863	Oncology	Q9NS68	OID21446	Sex	0.000902584	0.853994	0.991908	Non-significant	-0.0253411	0.00971902	NPX ~ NPC1 * Age_c + Sex + Error(SampleID)		0.11	0.03
CDH5	ENSG00000179776	Cardiometabolic	P33151	OID20243	Sex	0.000793314	0.861232	0.991908	Non-significant	-0.0716025	0.00952614	NPX ~ NPC1 * Age_c + Sex + Error(SampleID)		0.12	0.03
BCAM	ENSG00000187244	Neurology	P50895	OID21076	Sex	0.000805985	0.860139	0.991908	Non-significant	0.194945	0.00935763	NPX ~ NPC1 * Age_c + Sex + Error(SampleID)		0.12	0.03
FGFR2	ENSG00000066468	Oncology	P21802	OID21478	Sex	0.000889844	0.853118	0.991908	Non-significant	0.253068	-0.00836945	NPX ~ NPC1 * Age_c + Sex + Error(SampleID)		0.08	0.03
PODXL	ENSG00000128567	Oncology	O00592	OID21358	Sex	0.000814778	0.863049	0.991908	Non-significant	0.0822355	-0.00385725	NPX ~ NPC1 * Age_c + Sex + Error(SampleID)		0.02	0.03
PAFAH2	ENSG00000158006	Oncology_II	Q99487	OID31286	Sex	0.000785686	0.865493	0.992058	Non-significant	-0.0113556	-0.0517184	NPX ~ NPC1 * Age_c + Sex + Error(SampleID)		3.66	0.03
PDZD2	ENSG00000133401	Cardiometabolic_II	O15018	OID30151	Sex	0.000751543	0.8649	0.992058	Non-significant	-1.97943	-0.0344096	NPX ~ NPC1 * Age_c + Sex + Error(SampleID)		1.69	0.03
PNPT1	ENSG00000138035	Inflammation	Q8TCS8	OID20445	Sex	0.000811566	0.865183	0.992058	Non-significant	0.348933	0.0335232	NPX ~ NPC1 * Age_c + Sex + Error(SampleID)		1.46	0.03
CDK1	ENSG00000170312	Oncology_II	P06493	OID31164	Sex	0.000746436	0.865355	0.992058	Non-significant	0.224879	-0.0225814	NPX ~ NPC1 * Age_c + Sex + Error(SampleID)		0.73	0.03
CDK1	ENSG00000170312	Oncology_II	P06493	OID31164	Age_c	1.87845e-05	0.978545	0.992068	Non-significant	0.224879	0.000682399	NPX ~ NPC1 * Age_c + Sex + Error(SampleID)		0.73	0
ASAH1	ENSG00000104763	Cardiometabolic_II	Q13510	OID30415	Sex	0.000740621	0.865876	0.992099	Non-significant	-0.00114917	-0.0188091	NPX ~ NPC1 * Age_c + Sex + Error(SampleID)		0.51	0.03
MORF4L1	ENSG00000185787	Oncology_II	Q9UBU8	OID31257	NPC1	5.38043e-05	0.981856	0.992261	Non-significant	-0.268614	0.0194246	NPX ~ NPC1 * Age_c + Sex + Error(SampleID)	37	6.37
GCHFR	ENSG00000137880	Inflammation_II	P30047	OID30631	Age_c	1.76493e-05	0.979203	0.992384	Non-significant	1.20203	-0.000873659	NPX ~ NPC1 * Age_c + Sex + Error(SampleID)		1.28	0
MAPT	ENSG00000186868	Neurology	P10636	OID20830	Sex	0.000699246	0.876542	0.99249	Non-significant	1.33453	0.0697447	NPX ~ NPC1 * Age_c + Sex + Error(SampleID)		7.47	0.02
PSCA	ENSG00000167653	Oncology_II	O43653	OID31493	Sex	0.000403063	0.900849	0.99249	Non-significant	0.0791158	0.066697	NPX ~ NPC1 * Age_c + Sex + Error(SampleID)		11.82	0.02
DTX2	ENSG00000091073	Neurology_II	Q86UW9	OID30882	Sex	0.000694544	0.876955	0.99249	Non-significant	-0.922873	-0.0555399	NPX ~ NPC1 * Age_c + Sex + Error(SampleID)		4.77	0.02
ARF6	ENSG00000165527	Oncology_II	P62330	OID31523	Sex	0.000477517	0.892129	0.99249	Non-significant	-3.39103	-0.054327	NPX ~ NPC1 * Age_c + Sex + Error(SampleID)		6.62	0.02
DLG4	ENSG00000132535	Neurology_II	P78352	OID31071	Sex	0.000704136	0.869192	0.99249	Non-significant	-3.3263	0.0538785	NPX ~ NPC1 * Age_c + Sex + Error(SampleID)		4.41	0.03
CA13	ENSG00000185015	Cardiometabolic	Q8N1Q1	OID20225	Sex	0.000654421	0.873856	0.99249	Non-significant	-3.57253	0.049995	NPX ~ NPC1 * Age_c + Sex + Error(SampleID)		4.09	0.03
SKAP2	ENSG00000005020	Inflammation	O75563	OID20761	Sex	0.000593614	0.879814	0.99249	Non-significant	-3.15516	0.0487206	NPX ~ NPC1 * Age_c + Sex + Error(SampleID)		4.28	0.02
TRIM5	ENSG00000132256	Inflammation	Q9C035	OID20526	Sex	0.000741346	0.86931	0.99249	Non-significant	-3.0493	0.0477401	NPX ~ NPC1 * Age_c + Sex + Error(SampleID)		3.30	0.03
IL5	ENSG00000113525	Inflammation	P05113	OID20472	Sex	0.000655752	0.878708	0.99249	Non-significant	-0.811815	0.0471286	NPX ~ NPC1 * Age_c + Sex + Error(SampleID)		3.56	0.02
FOS	ENSG00000170345	Oncology_II	P01100	OID31221	Sex	0.000433477	0.897196	0.99249	Non-significant	-3.86975	-0.0471195	NPX ~ NPC1 * Age_c + Sex + Error(SampleID)		5.49	0.02
SF3B4	ENSG00000143368	Oncology	Q15427	OID21278	Sex	0.000661002	0.876537	0.99249	Non-significant	-1.03784	0.0438113	NPX ~ NPC1 * Age_c + Sex + Error(SampleID)		3.08	0.02
AZU1	ENSG00000172232	Cardiometabolic	P20160	OID20309	Sex	0.000707155	0.868914	0.99249	Non-significant	-0.823653	0.0428144	NPX ~ NPC1 * Age_c + Sex + Error(SampleID)		2.78	0.03
FKBP5	ENSG00000096060	Neurology	Q13451	OID20937	Sex	0.000511859	0.889791	0.99249	Non-significant	-2.60709	-0.0427702	NPX ~ NPC1 * Age_c + Sex + Error(SampleID)		3.81	0.02
FGD3	ENSG00000127084	Neurology_II	Q5JSP0	OID31040	Sex	0.000631675	0.87605	0.99249	Non-significant	-1.29806	-0.0412556	NPX ~ NPC1 * Age_c + Sex + Error(SampleID)		2.89	0.02
GNGT1	ENSG00000127928	Neurology_II	P63211	OID30920	Sex	0.000515883	0.893851	0.99249	Non-significant	1.27552	-0.0410215	NPX ~ NPC1 * Age_c + Sex + Error(SampleID)		3.50	0.02
PLCB2	ENSG00000137841	Neurology_II	Q00722	OID31155	Sex	0.000548129	0.884478	0.99249	Non-significant	-1.77422	0.0404066	NPX ~ NPC1 * Age_c + Sex + Error(SampleID)		3.19	0.02
PTPN1	ENSG00000196396	Neurology	P18031	OID20908	Sex	0.000691423	0.872048	0.99249	Non-significant	-2.62444	-0.0401333	NPX ~ NPC1 * Age_c + Sex + Error(SampleID)		2.48	0.03
SPART	ENSG00000133104	Inflammation_II	Q8N0X7	OID30656	Sex	0.000505833	0.888996	0.99249	Non-significant	-2.6864	0.0391189	NPX ~ NPC1 * Age_c + Sex + Error(SampleID)		3.24	0.02
TSC1	ENSG00000165699	Inflammation_II	Q92574	OID30478	Sex	0.000702506	0.869342	0.99249	Non-significant	-1.5852	-0.0370284	NPX ~ NPC1 * Age_c + Sex + Error(SampleID)		2.09	0.03
MPIG6B	ENSG00000204420	Inflammation	O95866	OID20779	Sex	0.000617322	0.877456	0.99249	Non-significant	-3.15895	0.0366529	NPX ~ NPC1 * Age_c + Sex + Error(SampleID)		2.33	0.02
IL6	ENSG00000136244	Oncology	P05231	OID21276	Sex	0.00058206	0.884091	0.99249	Non-significant	-0.402699	0.0361162	NPX ~ NPC1 * Age_c + Sex + Error(SampleID)		2.38	0.02
EEF1D	ENSG00000104529	Cardiometabolic_II	P29692	OID30335	Sex	0.000415644	0.90063	0.99249	Non-significant	-2.3327	-0.0359265	NPX ~ NPC1 * Age_c + Sex + Error(SampleID)		3.34	0.02
CSRP3	ENSG00000129170	Cardiometabolic_II	P50461	OID30176	Sex	0.000418024	0.899035	0.99249	Non-significant	0.723125	-0.0357958	NPX ~ NPC1 * Age_c + Sex + Error(SampleID)		3.28	0.02
TBC1D5	ENSG00000131374	Inflammation	Q92609	OID20521	Sex	0.000454102	0.897545	0.99249	Non-significant	-2.46264	-0.0356877	NPX ~ NPC1 * Age_c + Sex + Error(SampleID)		3.02	0.02
RALB	ENSG00000144118	Inflammation_II	P11234	OID30567	Sex	0.000728731	0.866947	0.99249	Non-significant	-1.89695	0.035438	NPX ~ NPC1 * Age_c + Sex + Error(SampleID)		1.85	0.03
TSC22D1	ENSG00000102804	Neurology_II	Q15714	OID31016	Sex	0.000630114	0.876202	0.99249	Non-significant	0.787569	0.0347525	NPX ~ NPC1 * Age_c + Sex + Error(SampleID)		2.05	0.02
DCUN1D2	ENSG00000150401	Oncology_II	Q6PH85	OID31231	Sex	0.00049789	0.889865	0.99249	Non-significant	0.289337	0.0338203	NPX ~ NPC1 * Age_c + Sex + Error(SampleID)		2.46	0.02
DOC2B	ENSG00000272636	Neurology_II	Q14184	OID30927	Sex	0.000497476	0.895751	0.99249	Non-significant	-0.92384	-0.0336368	NPX ~ NPC1 * Age_c + Sex + Error(SampleID)		2.44	0.02
PMS1	ENSG00000064933	Neurology_II	P54277	OID30943	Sex	0.000621926	0.883518	0.99249	Non-significant	-0.103182	-0.0332081	NPX ~ NPC1 * Age_c + Sex + Error(SampleID)		1.91	0.02
DOK2	ENSG00000147443	Cardiometabolic	O60496	OID20138	Sex	0.000441756	0.896224	0.99249	Non-significant	-2.74866	0.0321753	NPX ~ NPC1 * Age_c + Sex + Error(SampleID)		2.51	0.02
IL6	ENSG00000136244	Inflammation	P05231	OID20563	Sex	0.000460687	0.896808	0.99249	Non-significant	-0.446854	-0.031626	NPX ~ NPC1 * Age_c + Sex + Error(SampleID)		2.33	0.02
LMNB1	ENSG00000113368	Oncology_II	P20700	OID31501	Sex	0.000578882	0.881304	0.99249	Non-significant	-0.836427	-0.0302801	NPX ~ NPC1 * Age_c + Sex + Error(SampleID)		1.70	0.02
PDCL2	ENSG00000163440	Oncology_II	Q8N4E4	OID31168	Sex	0.000549011	0.884386	0.99249	Non-significant	0.413417	0.029438	NPX ~ NPC1 * Age_c + Sex + Error(SampleID)		1.69	0.02
SYTL4	ENSG00000102362	Cardiometabolic_II	Q96C24	OID30339	Sex	0.000449027	0.896738	0.99249	Non-significant	-2.64391	0.0283673	NPX ~ NPC1 * Age_c + Sex + Error(SampleID)		1.93	0.02
CXCL3	ENSG00000163734	Inflammation	P19876	OID20788	Sex	0.000428007	0.897843	0.99249	Non-significant	-1.68546	0.0279896	NPX ~ NPC1 * Age_c + Sex + Error(SampleID)		1.96	0.02
TPR	ENSG00000047410	Cardiometabolic_II	P12270	OID30143	Sex	0.000402584	0.900908	0.99249	Non-significant	-0.653312	-0.0275907	NPX ~ NPC1 * Age_c + Sex + Error(SampleID)		2.03	0.02
MVK	ENSG00000110921	Inflammation	Q03426	OID20459	Sex	0.000565896	0.887267	0.99249	Non-significant	-0.118253	-0.027325	NPX ~ NPC1 * Age_c + Sex + Error(SampleID)		1.39	0.02
MPO	ENSG00000005381	Neurology	P05164	OID21100	Sex	0.00068436	0.871026	0.99249	Non-significant	-0.457352	0.0271756	NPX ~ NPC1 * Age_c + Sex + Error(SampleID)		1.16	0.03
LTA4H	ENSG00000111144	Oncology	P09960	OID21452	Sex	0.000584754	0.882256	0.99249	Non-significant	1.64414	0.0271732	NPX ~ NPC1 * Age_c + Sex + Error(SampleID)		1.35	0.02
F11	ENSG00000088926	Inflammation_II	P03951	OID30773	Sex	0.000578166	0.881377	0.99249	Non-significant	-0.377198	0.026871	NPX ~ NPC1 * Age_c + Sex + Error(SampleID)		1.34	0.02
CDC42BPB	ENSG00000198752	Oncology_II	Q9Y5S2	OID31485	Sex	0.000695873	0.869955	0.99249	Non-significant	-1.00248	-0.0259759	NPX ~ NPC1 * Age_c + Sex + Error(SampleID)		1.04	0.03
MECR	ENSG00000116353	Cardiometabolic_II	Q9BV79	OID30274	Sex	0.000656998	0.875248	0.99249	Non-significant	0.235696	0.0256835	NPX ~ NPC1 * Age_c + Sex + Error(SampleID)		1.08	0.02
CNDP1	ENSG00000150656	Cardiometabolic	Q96KN2	OID20347	Sex	0.000426959	0.897967	0.99249	Non-significant	-1.24406	0.0253845	NPX ~ NPC1 * Age_c + Sex + Error(SampleID)		1.62	0.02
TEF	ENSG00000167074	Cardiometabolic_II	Q10587	OID30103	Sex	0.000590892	0.880088	0.99249	Non-significant	0.787304	0.0245029	NPX ~ NPC1 * Age_c + Sex + Error(SampleID)		1.09	0.02
SCGB3A2	ENSG00000164265	Inflammation	Q96PL1	OID20723	Sex	0.000723422	0.867429	0.99249	Non-significant	0.309744	0.0240068	NPX ~ NPC1 * Age_c + Sex + Error(SampleID)		0.85	0.03
WASHC3	ENSG00000120860	Neurology_II	Q9Y3C0	OID31123	Sex	0.000649033	0.874372	0.99249	Non-significant	-0.640747	0.022512	NPX ~ NPC1 * Age_c + Sex + Error(SampleID)		0.84	0.03
APOA4	ENSG00000110244	Inflammation_II	P06727	OID30733	Sex	0.000679902	0.871444	0.99249	Non-significant	-0.527179	0.0208492	NPX ~ NPC1 * Age_c + Sex + Error(SampleID)		0.68	0.03
FGL1	ENSG00000104760	Inflammation_II	Q08830	OID30702	Sex	0.000450319	0.895228	0.99249	Non-significant	-0.806043	0.0202935	NPX ~ NPC1 * Age_c + Sex + Error(SampleID)		0.98	0.02
FES	ENSG00000182511	Oncology	P07332	OID21207	Sex	0.000497138	0.894296	0.99249	Non-significant	-0.368305	0.0198484	NPX ~ NPC1 * Age_c + Sex + Error(SampleID)		0.85	0.02
LCN15	ENSG00000177984	Neurology_II	Q6UWW0	OID31032	Sex	0.000646475	0.874618	0.99249	Non-significant	0.258204	-0.0196965	NPX ~ NPC1 * Age_c + Sex + Error(SampleID)		0.64	0.03
PDXDC1	ENSG00000179889	Oncology_II	Q6P996	OID31226	Sex	0.000544381	0.884871	0.99249	Non-significant	0.292785	0.0192026	NPX ~ NPC1 * Age_c + Sex + Error(SampleID)		0.73	0.02
VWC2L	ENSG00000174453	Neurology_II	B2RUY7	OID31002	Sex	0.000412267	0.899729	0.99249	Non-significant	0.515686	0.0188809	NPX ~ NPC1 * Age_c + Sex + Error(SampleID)		0.93	0.02
HMOX2	ENSG00000103415	Neurology	P30519	OID20887	Sex	0.000590773	0.886454	0.99249	Non-significant	-0.982016	0.0186045	NPX ~ NPC1 * Age_c + Sex + Error(SampleID)		0.63	0.02
MYO6	ENSG00000196586	Neurology_II	Q9UM54	OID30989	Sex	0.000591581	0.880019	0.99249	Non-significant	0.0476508	0.0181579	NPX ~ NPC1 * Age_c + Sex + Error(SampleID)		0.60	0.02
LRPAP1	ENSG00000163956	Neurology	P30533	OID21059	Sex	0.000645569	0.874705	0.99249	Non-significant	-0.482567	0.0178652	NPX ~ NPC1 * Age_c + Sex + Error(SampleID)		0.53	0.03
GASK1A	ENSG00000144649	Cardiometabolic_II	Q9UFP1	OID30109	Sex	0.000451324	0.895112	0.99249	Non-significant	-0.180237	-0.0178459	NPX ~ NPC1 * Age_c + Sex + Error(SampleID)		0.76	0.02
WFDC1	ENSG00000103175	Oncology_II	Q9HC57	OID31366	Sex	0.000519081	0.887561	0.99249	Non-significant	0.244736	-0.0177611	NPX ~ NPC1 * Age_c + Sex + Error(SampleID)		0.65	0.02
SATB1	ENSG00000182568	Neurology_II	Q01826	OID31038	Sex	0.000674607	0.871941	0.99249	Non-significant	0.01839	-0.0175544	NPX ~ NPC1 * Age_c + Sex + Error(SampleID)		0.49	0.03
CEP112	ENSG00000154240	Cardiometabolic_II	Q8N8E3	OID30115	Sex	0.000403062	0.900849	0.99249	Non-significant	0.161781	0.0172018	NPX ~ NPC1 * Age_c + Sex + Error(SampleID)		0.79	0.02
SYAP1	ENSG00000169895	Inflammation_II	Q96A49	OID30636	Sex	0.000413556	0.899573	0.99249	Non-significant	-1.23808	-0.0171166	NPX ~ NPC1 * Age_c + Sex + Error(SampleID)		0.76	0.02
FNDC1	ENSG00000164694	Neurology_II	Q4ZHG4	OID31127	Sex	0.000593215	0.879854	0.99249	Non-significant	-0.169187	0.0169157	NPX ~ NPC1 * Age_c + Sex + Error(SampleID)		0.52	0.02
ATP5PO	ENSG00000241837	Neurology	P48047	OID20811	Sex	0.000732161	0.873692	0.99249	Non-significant	-0.116957	-0.0165674	NPX ~ NPC1 * Age_c + Sex + Error(SampleID)		0.40	0.03
FCAMR	ENSG00000162897	Cardiometabolic_II	Q8WWV6	OID30332	Sex	0.000731504	0.868423	0.99249	Non-significant	0.286295	-0.0164863	NPX ~ NPC1 * Age_c + Sex + Error(SampleID)		0.40	0.03
SELENOP	ENSG00000250722	Inflammation_II	P49908	OID30745	Sex	0.000612762	0.877906	0.99249	Non-significant	-0.31388	0.016306	NPX ~ NPC1 * Age_c + Sex + Error(SampleID)		0.46	0.02
SEL1L	ENSG00000071537	Cardiometabolic_II	Q9UBV2	OID30196	Sex	0.00061203	0.879561	0.99249	Non-significant	-0.0495118	-0.0154244	NPX ~ NPC1 * Age_c + Sex + Error(SampleID)		0.42	0.02
PLIN3	ENSG00000105355	Cardiometabolic	O60664	OID20143	Sex	0.000521558	0.887295	0.99249	Non-significant	-0.516942	-0.0153492	NPX ~ NPC1 * Age_c + Sex + Error(SampleID)		0.48	0.02
CDH15	ENSG00000129910	Neurology	P55291	OID21005	Sex	0.00062946	0.876266	0.99249	Non-significant	0.112241	-0.0148528	NPX ~ NPC1 * Age_c + Sex + Error(SampleID)		0.38	0.02
BST1	ENSG00000109743	Neurology	Q10588	OID21051	Sex	0.000419773	0.898825	0.99249	Non-significant	0.296076	0.0143067	NPX ~ NPC1 * Age_c + Sex + Error(SampleID)		0.52	0.02
SCT	ENSG00000070031	Neurology_II	P09683	OID30951	Sex	0.000478572	0.89774	0.99249	Non-significant	-0.0695471	-0.0139559	NPX ~ NPC1 * Age_c + Sex + Error(SampleID)		0.44	0.02
TNFRSF6B	ENSG00000243509	Neurology	O95407	OID20964	Sex	0.000482596	0.892969	0.99249	Non-significant	1.14582	-0.013523	NPX ~ NPC1 * Age_c + Sex + Error(SampleID)		0.40	0.02
CES2	ENSG00000172831	Oncology	O00748	OID21366	Sex	0.000522741	0.890118	0.99249	Non-significant	0.570688	0.013499	NPX ~ NPC1 * Age_c + Sex + Error(SampleID)		0.37	0.02
PSRC1	ENSG00000134222	Oncology	Q6PGN9	OID21169	Sex	0.000524378	0.891455	0.99249	Non-significant	-0.0127681	0.0133995	NPX ~ NPC1 * Age_c + Sex + Error(SampleID)		0.37	0.02
ANXA5	ENSG00000164111	Neurology	P08758	OID20810	Sex	0.000483869	0.897179	0.99249	Non-significant	0.446259	-0.0132765	NPX ~ NPC1 * Age_c + Sex + Error(SampleID)		0.39	0.02
GNE	ENSG00000159921	Oncology	Q9Y223	OID21231	Sex	0.000602272	0.883724	0.99249	Non-significant	-0.0584715	0.012904	NPX ~ NPC1 * Age_c + Sex + Error(SampleID)		0.30	0.02
PLIN1	ENSG00000166819	Neurology	O60240	OID20835	Sex	0.000497527	0.895746	0.99249	Non-significant	-0.954627	0.0122525	NPX ~ NPC1 * Age_c + Sex + Error(SampleID)		0.32	0.02
WIF1	ENSG00000156076	Oncology	Q9Y5W5	OID21464	Sex	0.000681434	0.872968	0.99249	Non-significant	-0.447481	-0.0120366	NPX ~ NPC1 * Age_c + Sex + Error(SampleID)		0.23	0.03
GDNF	ENSG00000168621	Neurology	P39905	OID20861	Sex	0.000455385	0.900236	0.99249	Non-significant	0.683075	0.0117517	NPX ~ NPC1 * Age_c + Sex + Error(SampleID)		0.33	0.02
TNFRSF14	ENSG00000157873	Inflammation	Q92956	OID20783	Sex	0.000514556	0.888049	0.99249	Non-significant	-0.200325	0.0116009	NPX ~ NPC1 * Age_c + Sex + Error(SampleID)		0.28	0.02
XRCC4	ENSG00000152422	Neurology	Q13426	OID20869	Sex	0.000700375	0.876443	0.99249	Non-significant	-0.164846	0.0108787	NPX ~ NPC1 * Age_c + Sex + Error(SampleID)		0.18	0.02
PCSK9	ENSG00000169174	Cardiometabolic	Q8NBP7	OID20235	Sex	0.00063658	0.875574	0.99249	Non-significant	0.279675	-0.0103786	NPX ~ NPC1 * Age_c + Sex + Error(SampleID)		0.18	0.02
PROS1	ENSG00000184500	Inflammation_II	P07225	OID30737	Sex	0.000533413	0.886029	0.99249	Non-significant	-0.413643	0.0103219	NPX ~ NPC1 * Age_c + Sex + Error(SampleID)		0.21	0.02
MAGED1	ENSG00000179222	Oncology	Q9Y5V3	OID21181	Sex	0.000528695	0.891012	0.99249	Non-significant	-0.0597908	0.0100058	NPX ~ NPC1 * Age_c + Sex + Error(SampleID)		0.20	0.02
LILRB2	ENSG00000131042	Cardiometabolic	Q8N423	OID20301	Sex	0.0006289	0.876321	0.99249	Non-significant	1.00014	-0.00967941	NPX ~ NPC1 * Age_c + Sex + Error(SampleID)		0.16	0.02
C9	ENSG00000113600	Inflammation_II	P02748	OID30698	Sex	0.000473929	0.892532	0.99249	Non-significant	-0.0121217	-0.00964377	NPX ~ NPC1 * Age_c + Sex + Error(SampleID)		0.21	0.02
GM2A	ENSG00000196743	Cardiometabolic_II	P17900	OID30413	Sex	0.000504459	0.889146	0.99249	Non-significant	1.71036	0.00939517	NPX ~ NPC1 * Age_c + Sex + Error(SampleID)		0.19	0.02
KEL	ENSG00000197993	Neurology	P23276	OID20881	Sex	0.000463238	0.899384	0.99249	Non-significant	0.396078	0.00934972	NPX ~ NPC1 * Age_c + Sex + Error(SampleID)		0.20	0.02
HRC	ENSG00000130528	Cardiometabolic_II	P23327	OID30211	Sex	0.000465175	0.894907	0.99249	Non-significant	-0.232224	-0.00900841	NPX ~ NPC1 * Age_c + Sex + Error(SampleID)		0.19	0.02
ESM1	ENSG00000164283	Inflammation	Q9NQ30	OID20758	Sex	0.000709369	0.868711	0.99249	Non-significant	0.183532	0.00875148	NPX ~ NPC1 * Age_c + Sex + Error(SampleID)		0.12	0.03
NDUFB7	ENSG00000099795	Oncology_II	P17568	OID31521	Sex	0.00049636	0.890034	0.99249	Non-significant	-0.557696	0.00871024	NPX ~ NPC1 * Age_c + Sex + Error(SampleID)		0.16	0.02
CD74	ENSG00000019582	Neurology	P04233	OID21040	Sex	0.00050086	0.889539	0.99249	Non-significant	0.888803	-0.00759905	NPX ~ NPC1 * Age_c + Sex + Error(SampleID)		0.12	0.02
SEMA3G	ENSG00000010319	Inflammation_II	Q9NS98	OID30599	Sex	0.000456764	0.894485	0.99249	Non-significant	0.164432	-0.00759397	NPX ~ NPC1 * Age_c + Sex + Error(SampleID)		0.14	0.02
TNFRSF1B	ENSG00000028137	Neurology	P20333	OID21145	Sex	0.000413627	0.899565	0.99249	Non-significant	0.654643	-0.00752573	NPX ~ NPC1 * Age_c + Sex + Error(SampleID)		0.15	0.02
APOH	ENSG00000091583	Neurology	P02749	OID21072	Sex	0.00047786	0.89209	0.99249	Non-significant	0.0557575	0.00735377	NPX ~ NPC1 * Age_c + Sex + Error(SampleID)		0.12	0.02
SUMF2	ENSG00000129103	Neurology	Q8NBJ7	OID21032	Sex	0.000494314	0.890259	0.99249	Non-significant	-0.166988	0.00727851	NPX ~ NPC1 * Age_c + Sex + Error(SampleID)		0.11	0.02
LYPD3	ENSG00000124466	Oncology	O95274	OID21530	Sex	0.000541491	0.885175	0.99249	Non-significant	0.262097	0.00725239	NPX ~ NPC1 * Age_c + Sex + Error(SampleID)		0.10	0.02
MARCO	ENSG00000019169	Cardiometabolic	Q9UEW3	OID20210	Sex	0.000516867	0.887799	0.99249	Non-significant	0.344228	0.00662052	NPX ~ NPC1 * Age_c + Sex + Error(SampleID)		0.09	0.02
AXL	ENSG00000167601	Cardiometabolic	P30530	OID20363	Sex	0.000638134	0.875423	0.99249	Non-significant	1.36776	-0.00656605	NPX ~ NPC1 * Age_c + Sex + Error(SampleID)		0.07	0.02
AMFR	ENSG00000159461	Neurology	Q9UKV5	OID20806	Sex	0.000462086	0.899508	0.99249	Non-significant	-0.0525591	0.00614793	NPX ~ NPC1 * Age_c + Sex + Error(SampleID)		0.09	0.02
ITGB1	ENSG00000150093	Cardiometabolic	P05556	OID20376	Sex	0.000420499	0.898738	0.99249	Non-significant	-0.169643	-0.0054125	NPX ~ NPC1 * Age_c + Sex + Error(SampleID)		0.07	0.02
PLA2G15	ENSG00000103066	Oncology	Q8NCC3	OID21473	Sex	0.000539566	0.885378	0.99249	Non-significant	0.0381225	0.00531466	NPX ~ NPC1 * Age_c + Sex + Error(SampleID)		0.06	0.02
PGLYRP2	ENSG00000161031	Inflammation_II	Q96PD5	OID30742	Sex	0.000399614	0.901272	0.992509	Non-significant	0.145871	-0.00764679	NPX ~ NPC1 * Age_c + Sex + Error(SampleID)		0.16	0.02
TMPRSS11B	ENSG00000185873	Neurology_II	Q86T26	OID30852	Age_c	1.71662e-05	0.979757	0.992594	Non-significant	0.537415	0.00132395	NPX ~ NPC1 * Age_c + Sex + Error(SampleID)		2.98	0
CLPP	ENSG00000125656	Neurology	Q16740	OID20910	NPC1	8.04141e-05	0.982546	0.992608	Non-significant	-0.102634	-0.0048877	NPX ~ NPC1 * Age_c + Sex + Error(SampleID)	38	0.45
CACNB1	ENSG00000067191	Neurology_II	Q02641	OID30820	Sex	0.000376937	0.905348	0.992795	Non-significant	0.603016	-0.0514323	NPX ~ NPC1 * Age_c + Sex + Error(SampleID)		7.64	0.01
HDAC9	ENSG00000048052	Neurology_II	Q9UKV0	OID30832	Sex	0.000383857	0.904487	0.992795	Non-significant	1.27427	0.0502192	NPX ~ NPC1 * Age_c + Sex + Error(SampleID)		7.15	0.01
SLC44A4	ENSG00000204385	Neurology_II	Q53GD3	OID30897	Sex	0.000416628	0.904555	0.992795	Non-significant	0.667508	-0.0476349	NPX ~ NPC1 * Age_c + Sex + Error(SampleID)		5.85	0.01
IL1B	ENSG00000125538	Inflammation	P01584	OID20427	Sex	0.000418473	0.902976	0.992795	Non-significant	-3.12059	0.0387693	NPX ~ NPC1 * Age_c + Sex + Error(SampleID)		3.78	0.02
RAB37	ENSG00000172794	Inflammation	Q96AX2	OID20425	Sex	0.000404313	0.904624	0.992795	Non-significant	-1.65947	-0.02967	NPX ~ NPC1 * Age_c + Sex + Error(SampleID)		2.29	0.01
TRIM24	ENSG00000122779	Oncology_II	O15164	OID31271	Sex	0.000387819	0.90528	0.992795	Non-significant	-0.893351	-0.029306	NPX ~ NPC1 * Age_c + Sex + Error(SampleID)		2.38	0.01
SCIN	ENSG00000006747	Neurology_II	Q9Y6U3	OID30857	Sex	0.000388861	0.90387	0.992795	Non-significant	0.566992	-0.0255657	NPX ~ NPC1 * Age_c + Sex + Error(SampleID)		1.83	0.01
BDNF	ENSG00000176697	Cardiometabolic_II	P23560	OID30373	Sex	0.000374949	0.904353	0.992795	Non-significant	-1.40588	-0.0187067	NPX ~ NPC1 * Age_c + Sex + Error(SampleID)		1.00	0.01
RIDA	ENSG00000132541	Inflammation_II	P52758	OID30635	Sex	0.000371456	0.904798	0.992795	Non-significant	1.72426	0.0142355	NPX ~ NPC1 * Age_c + Sex + Error(SampleID)		0.58	0.01
IL6R	ENSG00000160712	Cardiometabolic	P08887	OID20385	Sex	0.000394425	0.901912	0.992795	Non-significant	0.290094	-0.00799654	NPX ~ NPC1 * Age_c + Sex + Error(SampleID)		0.17	0.02
GDF2	ENSG00000263761	Cardiometabolic	Q9UK05	OID20202	Sex	0.00037486	0.904364	0.992795	Non-significant	-0.0690783	-0.00752199	NPX ~ NPC1 * Age_c + Sex + Error(SampleID)		0.16	0.01
RELT	ENSG00000054967	Neurology	Q969Z4	OID21142	NPC1	3.9679e-05	0.983168	0.992885	Non-significant	0.012765	0.00202796	NPX ~ NPC1 * Age_c + Sex + Error(SampleID)	39	0.08
TMOD4	ENSG00000163157	Oncology_II	Q9NZQ9	OID31246	NPC1	3.55686e-05	0.98562	0.993144	Non-significant	-0.111843	-0.0076414	NPX ~ NPC1 * Age_c + Sex + Error(SampleID)	39	1.62
CEP164	ENSG00000110274	Inflammation	Q9UPV0	OID20441	NPC1	8.95e-06	0.985855	0.993144	Non-significant	-0.0364439	-0.0059618	NPX ~ NPC1 * Age_c + Sex + Error(SampleID)	36	0.83
CNST	ENSG00000162852	Cardiometabolic	Q6PJW8	OID20127	NPC1	8.70781e-06	0.984817	0.993144	Non-significant	0.0515208	-0.00562264	NPX ~ NPC1 * Age_c + Sex + Error(SampleID)	39	0.78
HIP1R	ENSG00000130787	Neurology_II	O75146	OID31141	NPC1	1.88938e-07	0.984408	0.993144	Non-significant	-0.174431	0.00532795	NPX ~ NPC1 * Age_c + Sex + Error(SampleID)	39	0.67
PRL	ENSG00000172179	Neurology	P01236	OID21033	NPC1	6.43183e-05	0.985797	0.993144	Non-significant	0.315738	0.00519426	NPX ~ NPC1 * Age_c + Sex + Error(SampleID)	39	0.77
KLK3	ENSG00000142515	Cardiometabolic_II	P07288	OID30364	NPC1	1.5107e-05	0.984861	0.993144	Non-significant	0.141923	-0.00492754	NPX ~ NPC1 * Age_c + Sex + Error(SampleID)	39	0.61
B4GALT1	ENSG00000086062	Inflammation	P15291	OID20780	NPC1	2.43469e-05	0.984276	0.993144	Non-significant	0.0699292	0.00341038	NPX ~ NPC1 * Age_c + Sex + Error(SampleID)	39	0.27
RNF41	ENSG00000181852	Oncology	Q9H4P4	OID21179	NPC1	6.5729e-06	0.986285	0.993228	Non-significant	-0.052579	-0.00622407	NPX ~ NPC1 * Age_c + Sex + Error(SampleID)	36	1.10
KRT17	ENSG00000128422	Cardiometabolic_II	Q04695	OID30092	NPC1:Age_c	5.1665e-06	0.988747	0.99326	Non-significant	-0.648528	0.000616967	NPX ~ NPC1 * Age_c + Sex + Error(SampleID)		2.18	0
MANEAL	ENSG00000185090	Oncology_II	Q5VSG8	OID31244	NPC1:Age_c	5.17161e-06	0.988741	0.99326	Non-significant	0.275447	0.000502702	NPX ~ NPC1 * Age_c + Sex + Error(SampleID)		1.44	0
CA2	ENSG00000104267	Neurology	P00918	OID21149	NPC1	4.24385e-06	0.986744	0.993341	Non-significant	0.090065	0.0114005	NPX ~ NPC1 * Age_c + Sex + Error(SampleID)	39	4.23
GLT8D2	ENSG00000120820	Neurology	Q9H1C3	OID20825	NPC1:Age_c	4.73139e-06	0.989806	0.993393	Non-significant	-0.385999	-0.000355347	NPX ~ NPC1 * Age_c + Sex + Error(SampleID)		0.77	0
LMOD1	ENSG00000163431	Cardiometabolic_II	P29536	OID30212	NPC1:Age_c	4.49408e-06	0.989642	0.993393	Non-significant	0.1678	0.000215576	NPX ~ NPC1 * Age_c + Sex + Error(SampleID)		0.30	0
CD207	ENSG00000116031	Oncology	Q9UJ71	OID21298	NPC1:Age_c	4.07537e-06	0.990268	0.993393	Non-significant	-0.21194	0.000177364	NPX ~ NPC1 * Age_c + Sex + Error(SampleID)		0.24	0
LYVE1	ENSG00000133800	Inflammation_II	Q9Y5Y7	OID30728	NPC1:Age_c	3.87119e-06	0.990259	0.993393	Non-significant	-0.001655	0.000130156	NPX ~ NPC1 * Age_c + Sex + Error(SampleID)		0.13	0
TNFRSF10C	ENSG00000173535	Cardiometabolic	O14798	OID20265	NPC1	1.72522e-05	0.987263	0.993514	Non-significant	0.0413842	-0.00329515	NPX ~ NPC1 * Age_c + Sex + Error(SampleID)	39	0.38
LTBP3	ENSG00000168056	Oncology	Q9NS15	OID21191	NPC1:Age_c	3.74988e-06	0.990794	0.993572	Non-significant	0.424872	0.000227171	NPX ~ NPC1 * Age_c + Sex + Error(SampleID)		0.37	0
PAPPA	ENSG00000182752	Inflammation	Q13219	OID20421	NPC1	5.56036e-06	0.988814	0.993662	Non-significant	0.171973	0.00939472	NPX ~ NPC1 * Age_c + Sex + Error(SampleID)	36	3.28
ARHGEF10	ENSG00000104728	Neurology_II	O15013	OID30994	NPC1	9.89153e-07	0.990189	0.993662	Non-significant	-0.0374183	0.00441978	NPX ~ NPC1 * Age_c + Sex + Error(SampleID)	39	1.16
AIF1L	ENSG00000126878	Cardiometabolic_II	Q9BQI0	OID30204	NPC1	1.03821e-06	0.990185	0.993662	Non-significant	0.00284452	0.00300668	NPX ~ NPC1 * Age_c + Sex + Error(SampleID)	38	0.51
SFTPD	ENSG00000133661	Cardiometabolic	P35247	OID20214	NPC1	3.40576e-05	0.989836	0.993662	Non-significant	-0.214221	-0.00299036	NPX ~ NPC1 * Age_c + Sex + Error(SampleID)	39	0.50
POSTN	ENSG00000133110	Cardiometabolic_II	Q15063	OID30410	NPC1	5.07838e-06	0.988322	0.993662	Non-significant	-0.0396758	0.0029099	NPX ~ NPC1 * Age_c + Sex + Error(SampleID)	39	0.36
TUBB3	ENSG00000258947	Neurology_II	Q13509	OID30799	NPC1	0.000102113	0.988246	0.993662	Non-significant	0.00338136	-0.00267161	NPX ~ NPC1 * Age_c + Sex + Error(SampleID)	38	0.29
PRSS8	ENSG00000052344	Inflammation	Q16651	OID20763	NPC1	8.1291e-06	0.98952	0.993662	Non-significant	0.0710933	0.00210044	NPX ~ NPC1 * Age_c + Sex + Error(SampleID)	39	0.23
PRTG	ENSG00000166450	Oncology	Q2VWP7	OID21443	NPC1	0.000261879	0.989743	0.993662	Non-significant	-0.0883517	0.00129345	NPX ~ NPC1 * Age_c + Sex + Error(SampleID)	38	0.09
TNFSF9	ENSG00000125657	Inflammation_II	P41273	OID30435	Age_c	1.44327e-05	0.981193	0.993696	Non-significant	0.371642	-0.000583006	NPX ~ NPC1 * Age_c + Sex + Error(SampleID)		0.69	0
PAFAH1B3	ENSG00000079462	Neurology_II	Q15102	OID30998	Age_c	1.30461e-05	0.982119	0.994282	Non-significant	1.15241	0.00108936	NPX ~ NPC1 * Age_c + Sex + Error(SampleID)		2.68	0
AARSD1	ENSG00000266967	Oncology	Q9BTE6	OID21311	Age_c	1.29344e-05	0.982664	0.994415	Non-significant	0.954512	-0.000978081	NPX ~ NPC1 * Age_c + Sex + Error(SampleID)		2.30	0
CCL21	ENSG00000137077	Inflammation	O00585	OID20686	Age_c	1.18679e-05	0.982945	0.994415	Non-significant	0.707778	0.000418821	NPX ~ NPC1 * Age_c + Sex + Error(SampleID)		0.44	0
NPHS2	ENSG00000116218	Inflammation_II	Q9NP85	OID30462	Age_c	1.12926e-05	0.983364	0.994487	Non-significant	-0.0761883	0.00104487	NPX ~ NPC1 * Age_c + Sex + Error(SampleID)		2.85	0
VWA5A	ENSG00000110002	Oncology_II	O00534	OID31198	Sex	0.000349749	0.907609	0.994511	Non-significant	1.49754	0.0372352	NPX ~ NPC1 * Age_c + Sex + Error(SampleID)		4.25	0.01
DNAJB14	ENSG00000164031	Oncology_II	Q8TBM8	OID31434	Sex	0.000350396	0.907524	0.994511	Non-significant	-1.47884	0.0233371	NPX ~ NPC1 * Age_c + Sex + Error(SampleID)		1.67	0.01
CD200R1	ENSG00000163606	Inflammation	Q8TD46	OID20595	NPC1:Age_c	2.59519e-06	0.992234	0.994668	Non-significant	0.903469	7.81198e-05	NPX ~ NPC1 * Age_c + Sex + Error(SampleID)		0.07	0
TNF	ENSG00000232810	Oncology	P01375	OID21237	NPC1	1.96468e-06	0.991749	0.99485	Non-significant	-0.176685	-0.00403611	NPX ~ NPC1 * Age_c + Sex + Error(SampleID)	36	1.28
TSPAN1	ENSG00000117472	Cardiometabolic	O60635	OID20078	NPC1	0.000769795	0.992069	0.99485	Non-significant	0.0506182	0.000821514	NPX ~ NPC1 * Age_c + Sex + Error(SampleID)	32	0.05
SNAP23	ENSG00000092531	Cardiometabolic	O00161	OID20218	Sex	0.000334859	0.909589	0.995072	Non-significant	-2.99074	-0.0341406	NPX ~ NPC1 * Age_c + Sex + Error(SampleID)		3.73	0.01
GLYR1	ENSG00000140632	Oncology_II	Q49A26	OID31364	Sex	0.00033857	0.909091	0.995072	Non-significant	-0.984935	0.0228384	NPX ~ NPC1 * Age_c + Sex + Error(SampleID)		1.65	0.01
ITGB1BP1	ENSG00000119185	Oncology	O14713	OID21268	Sex	0.000362173	0.909709	0.995072	Non-significant	-0.457186	-0.0194574	NPX ~ NPC1 * Age_c + Sex + Error(SampleID)		1.12	0.01
CERT		Neurology	Q9Y5P4	OID20857	Sex	0.000368546	0.910208	0.995072	Non-significant	0.151979	0.0170415	NPX ~ NPC1 * Age_c + Sex + Error(SampleID)		0.85	0.01
IFNAR1	ENSG00000142166	Oncology_II	P17181	OID31491	Sex	0.00033097	0.910113	0.995072	Non-significant	0.148457	0.00701198	NPX ~ NPC1 * Age_c + Sex + Error(SampleID)		0.16	0.01
HYAL1	ENSG00000114378	Cardiometabolic	Q12794	OID20357	Sex	0.000341926	0.908643	0.995072	Non-significant	0.11595	-0.00348497	NPX ~ NPC1 * Age_c + Sex + Error(SampleID)		0.04	0.01
COMP	ENSG00000105664	Cardiometabolic	P49747	OID20405	Sex	0.000325035	0.910919	0.99509	Non-significant	-0.497615	0.00850979	NPX ~ NPC1 * Age_c + Sex + Error(SampleID)		0.24	0.01
LILRA5	ENSG00000187116	Cardiometabolic	A6NI73	OID20209	Sex	0.000326303	0.910746	0.99509	Non-significant	0.177447	0.00781963	NPX ~ NPC1 * Age_c + Sex + Error(SampleID)		0.20	0.01
ACADM	ENSG00000117054	Oncology_II	P11310	OID31277	NPC1	0.00025526	0.992779	0.995102	Non-significant	0.250983	-0.00653105	NPX ~ NPC1 * Age_c + Sex + Error(SampleID)	37	4.54
AKT2	ENSG00000105221	Neurology_II	P31751	OID31052	NPC1	1.77287e-07	0.993711	0.995102	Non-significant	0.100794	-0.00542146	NPX ~ NPC1 * Age_c + Sex + Error(SampleID)	39	4.25
CARHSP1	ENSG00000153048	Neurology	Q9Y2V2	OID20859	NPC1	1.50604e-06	0.993448	0.995102	Non-significant	0.17758	-0.004487	NPX ~ NPC1 * Age_c + Sex + Error(SampleID)	35	2.31
FGF20	ENSG00000078579	Inflammation_II	Q9NP95	OID30459	NPC1	2.22649e-07	0.9936	0.995102	Non-significant	-0.0145617	0.00156557	NPX ~ NPC1 * Age_c + Sex + Error(SampleID)	39	0.34
RARRES1	ENSG00000118849	Oncology	P49788	OID21177	Age_c	1.07445e-05	0.984417	0.995201	Non-significant	0.772072	-0.000330109	NPX ~ NPC1 * Age_c + Sex + Error(SampleID)		0.27	0
DTNB	ENSG00000138101	Oncology_II	O60941	OID31395	Age_c	9.45822e-06	0.984775	0.99521	Non-significant	-0.472677	-0.000410556	NPX ~ NPC1 * Age_c + Sex + Error(SampleID)		0.53	0
TNFRSF10C	ENSG00000173535	Cardiometabolic	O14798	OID20265	Age_c	8.87251e-06	0.985254	0.995343	Non-significant	0.0413842	-0.000339306	NPX ~ NPC1 * Age_c + Sex + Error(SampleID)		0.38	0
NAA10	ENSG00000102030	Cardiometabolic_II	P41227	OID30188	Sex	0.000290768	0.915728	0.995371	Non-significant	-2.22946	0.0322665	NPX ~ NPC1 * Age_c + Sex + Error(SampleID)		3.84	0.01
SRC	ENSG00000197122	Oncology	P12931	OID21521	Sex	0.000292795	0.915436	0.995371	Non-significant	-3.04281	0.0289287	NPX ~ NPC1 * Age_c + Sex + Error(SampleID)		3.06	0.01
CADPS	ENSG00000163618	Neurology_II	Q9ULU8	OID30915	Sex	0.000349562	0.912542	0.995371	Non-significant	0.754473	-0.0252667	NPX ~ NPC1 * Age_c + Sex + Error(SampleID)		1.96	0.01
SMPDL3B	ENSG00000130768	Oncology_II	Q92485	OID31387	Sex	0.000311147	0.912836	0.995371	Non-significant	0.365345	-0.0239248	NPX ~ NPC1 * Age_c + Sex + Error(SampleID)		1.97	0.01
NPR1	ENSG00000169418	Cardiometabolic_II	P16066	OID30116	Sex	0.000309785	0.913026	0.995371	Non-significant	0.494843	-0.0212922	NPX ~ NPC1 * Age_c + Sex + Error(SampleID)		1.57	0.01
TNF	ENSG00000232810	Oncology	P01375	OID21237	Sex	0.000312934	0.916048	0.995371	Non-significant	-0.176685	0.0193537	NPX ~ NPC1 * Age_c + Sex + Error(SampleID)		1.28	0.01
SH3BP1	ENSG00000100092	Oncology_II	Q9Y3L3	OID31439	Sex	0.00030274	0.914017	0.995371	Non-significant	-0.569617	-0.0181958	NPX ~ NPC1 * Age_c + Sex + Error(SampleID)		1.17	0.01
CSF3	ENSG00000108342	Inflammation	P09919	OID20491	Sex	0.000335468	0.913089	0.995371	Non-significant	-0.269246	0.0152076	NPX ~ NPC1 * Age_c + Sex + Error(SampleID)		0.73	0.01
SMC3	ENSG00000108055	Oncology_II	Q9UQE7	OID31195	Sex	0.000302672	0.914026	0.995371	Non-significant	0.215697	-0.0131876	NPX ~ NPC1 * Age_c + Sex + Error(SampleID)		0.62	0.01
MYOC	ENSG00000034971	Neurology	Q99972	OID21121	Sex	0.000289546	0.915905	0.995371	Non-significant	-0.466278	-0.0112889	NPX ~ NPC1 * Age_c + Sex + Error(SampleID)		0.47	0.01
CALCB	ENSG00000175868	Neurology_II	P10092	OID31100	Sex	0.00028887	0.916002	0.995371	Non-significant	0.439412	0.00991469	NPX ~ NPC1 * Age_c + Sex + Error(SampleID)		0.36	0.01
TIMP2	ENSG00000035862	Cardiometabolic_II	P16035	OID30318	Sex	0.000315942	0.913313	0.995371	Non-significant	0.220009	0.00811421	NPX ~ NPC1 * Age_c + Sex + Error(SampleID)		0.22	0.01
ADAMTS16	ENSG00000145536	Cardiometabolic	Q8TE57	OID20089	Sex	0.000362428	0.914897	0.995371	Non-significant	0.00595606	-0.00701507	NPX ~ NPC1 * Age_c + Sex + Error(SampleID)		0.15	0.01
NGF	ENSG00000134259	Neurology	P01138	OID20920	Sex	0.000309846	0.91415	0.995371	Non-significant	0.0280917	-0.00196293	NPX ~ NPC1 * Age_c + Sex + Error(SampleID)		0.01	0.01
CTSB	ENSG00000164733	Cardiometabolic	P07858	OID20276	NPC1:Age_c	1.48204e-06	0.993973	0.996062	Non-significant	0.828727	0.000161557	NPX ~ NPC1 * Age_c + Sex + Error(SampleID)		0.52	0
FUS	ENSG00000089280	Oncology	P35637	OID21256	Sex	0.000302812	0.917412	0.996097	Non-significant	-0.0490775	0.0147967	NPX ~ NPC1 * Age_c + Sex + Error(SampleID)		0.77	0.01
BMPER	ENSG00000164619	Inflammation_II	Q8N8U9	OID30615	Sex	0.000279352	0.917393	0.996097	Non-significant	0.212889	0.00408186	NPX ~ NPC1 * Age_c + Sex + Error(SampleID)		0.06	0.01
PCYT2	ENSG00000185813	Oncology_II	Q99447	OID31519	Sex	0.000276233	0.917854	0.996199	Non-significant	1.33735	0.0130714	NPX ~ NPC1 * Age_c + Sex + Error(SampleID)		0.66	0.01
CXCL16	ENSG00000161921	Cardiometabolic	Q9H2A7	OID20282	NPC1:Age_c	1.19003e-06	0.994599	0.99634	Non-significant	0.612493	-6.50603e-05	NPX ~ NPC1 * Age_c + Sex + Error(SampleID)		0.11	0
AIDA	ENSG00000186063	Neurology_II	Q96BJ3	OID30956	Sex	0.000273249	0.922643	0.996384	Non-significant	-0.107469	0.029797	NPX ~ NPC1 * Age_c + Sex + Error(SampleID)		3.49	0.01
CHIT1	ENSG00000133063	Cardiometabolic	Q13231	OID20312	Sex	0.000216141	0.927309	0.996384	Non-significant	4.42006	0.0270169	NPX ~ NPC1 * Age_c + Sex + Error(SampleID)		3.62	0.01
CASP2	ENSG00000106144	Inflammation	P42575	OID20555	Sex	0.00027791	0.919767	0.996384	Non-significant	-3.25897	0.0260437	NPX ~ NPC1 * Age_c + Sex + Error(SampleID)		2.62	0.01
CST1	ENSG00000170373	Inflammation_II	P01037	OID30581	Sex	0.000253054	0.921365	0.996384	Non-significant	-0.670959	0.0239516	NPX ~ NPC1 * Age_c + Sex + Error(SampleID)		2.43	0.01
MAEA	ENSG00000090316	Oncology	Q7L5Y9	OID21206	Sex	0.00025554	0.924111	0.996384	Non-significant	0.446821	0.0230653	NPX ~ NPC1 * Age_c + Sex + Error(SampleID)		2.23	0.01
CASP8	ENSG00000064012	Oncology	Q14790	OID21414	Sex	0.000237929	0.924737	0.996384	Non-significant	-0.500431	0.022357	NPX ~ NPC1 * Age_c + Sex + Error(SampleID)		2.24	0.01
PCNA	ENSG00000132646	Oncology_II	P12004	OID31161	Sex	0.000253807	0.921248	0.996384	Non-significant	0.573833	0.0220168	NPX ~ NPC1 * Age_c + Sex + Error(SampleID)		2.05	0.01
CABP2	ENSG00000167791	Neurology_II	Q9NPB3	OID30916	Sex	0.000241192	0.92731	0.996384	Non-significant	-1.34302	0.0192962	NPX ~ NPC1 * Age_c + Sex + Error(SampleID)		1.66	0.01
DCTD	ENSG00000129187	Inflammation_II	P32321	OID30657	Sex	0.000224288	0.925956	0.996384	Non-significant	-1.93957	-0.0192182	NPX ~ NPC1 * Age_c + Sex + Error(SampleID)		1.76	0.01
ARMCX2	ENSG00000184867	Neurology_II	Q7L311	OID30792	Sex	0.000245575	0.923541	0.996384	Non-significant	0.272288	0.0191665	NPX ~ NPC1 * Age_c + Sex + Error(SampleID)		1.63	0.01
EPB41L5	ENSG00000115109	Neurology_II	Q9HCM4	OID30886	Sex	0.000242113	0.927171	0.996384	Non-significant	0.682205	0.0185855	NPX ~ NPC1 * Age_c + Sex + Error(SampleID)		1.53	0.01
IDO1	ENSG00000131203	Neurology_II	P14902	OID31050	Sex	0.000243636	0.922837	0.996384	Non-significant	0.0791017	-0.0172968	NPX ~ NPC1 * Age_c + Sex + Error(SampleID)		1.32	0.01
FOXJ3	ENSG00000198815	Inflammation_II	Q9UPW0	OID30445	Sex	0.000237898	0.923749	0.996384	Non-significant	-1.30365	-0.0171219	NPX ~ NPC1 * Age_c + Sex + Error(SampleID)		1.32	0.01
FCRL3	ENSG00000160856	Inflammation	Q96P31	OID20443	Sex	0.000258457	0.923681	0.996384	Non-significant	0.410531	-0.0159168	NPX ~ NPC1 * Age_c + Sex + Error(SampleID)		1.03	0.01
SLC51B	ENSG00000186198	Cardiometabolic_II	Q86UW2	OID30107	Sex	0.000220538	0.926576	0.996384	Non-significant	-0.547368	0.0158389	NPX ~ NPC1 * Age_c + Sex + Error(SampleID)		1.22	0.01
AIF1	ENSG00000204472	Oncology	P55008	OID21234	Sex	0.00023139	0.927776	0.996384	Non-significant	0.202089	-0.014885	NPX ~ NPC1 * Age_c + Sex + Error(SampleID)		1.02	0.01
STK4	ENSG00000101109	Cardiometabolic	Q13043	OID20140	Sex	0.000252598	0.921435	0.996384	Non-significant	-1.10951	0.0133714	NPX ~ NPC1 * Age_c + Sex + Error(SampleID)		0.76	0.01
INPP5J	ENSG00000185133	Neurology_II	Q15735	OID30975	Sex	0.000240674	0.923306	0.996384	Non-significant	0.0301592	-0.0128877	NPX ~ NPC1 * Age_c + Sex + Error(SampleID)		0.74	0.01
CSF2	ENSG00000164400	Cardiometabolic_II	P04141	OID30072	Sex	0.000255595	0.920972	0.996384	Non-significant	0.644546	0.0128737	NPX ~ NPC1 * Age_c + Sex + Error(SampleID)		0.69	0.01
GP2	ENSG00000169347	Cardiometabolic	P55259	OID20090	Sex	0.000281796	0.924928	0.996384	Non-significant	-0.0462055	0.0118045	NPX ~ NPC1 * Age_c + Sex + Error(SampleID)		0.53	0.01
CLIC5	ENSG00000112782	Neurology_II	Q9NZA1	OID30890	Sex	0.000242391	0.927129	0.996384	Non-significant	0.484323	0.0104925	NPX ~ NPC1 * Age_c + Sex + Error(SampleID)		0.49	0.01
IGSF3	ENSG00000143061	Oncology	O75054	OID21312	Sex	0.000243025	0.924956	0.996384	Non-significant	0.299216	-0.00961289	NPX ~ NPC1 * Age_c + Sex + Error(SampleID)		0.40	0.01
LPP	ENSG00000145012	Cardiometabolic_II	Q93052	OID30190	Sex	0.000234446	0.924302	0.996384	Non-significant	-0.196958	-0.00901178	NPX ~ NPC1 * Age_c + Sex + Error(SampleID)		0.37	0.01
SERPIND1	ENSG00000099937	Inflammation_II	P05546	OID30767	Sex	0.00025247	0.921455	0.996384	Non-significant	-0.342811	-0.0077612	NPX ~ NPC1 * Age_c + Sex + Error(SampleID)		0.26	0.01
ERN1	ENSG00000178607	Oncology_II	O75460	OID31391	Sex	0.000248811	0.922025	0.996384	Non-significant	-1.16838	-0.00722548	NPX ~ NPC1 * Age_c + Sex + Error(SampleID)		0.22	0.01
MELTF	ENSG00000163975	Cardiometabolic_II	P08582	OID30347	Sex	0.000220333	0.927566	0.996384	Non-significant	-0.0939522	0.00634579	NPX ~ NPC1 * Age_c + Sex + Error(SampleID)		0.20	0.01
CD84	ENSG00000066294	Inflammation	Q9UIB8	OID20607	Sex	0.000253052	0.923428	0.996384	Non-significant	-0.401944	-0.0061446	NPX ~ NPC1 * Age_c + Sex + Error(SampleID)		0.16	0.01
LRIG3	ENSG00000139263	Inflammation_II	Q6UXM1	OID30450	Sex	0.000220582	0.926568	0.996384	Non-significant	0.245817	-0.00428078	NPX ~ NPC1 * Age_c + Sex + Error(SampleID)		0.09	0.01
PDLIM5	ENSG00000163110	Neurology_II	Q96HC4	OID31063	Sex	0.000210773	0.928215	0.996482	Non-significant	-2.11737	-0.0195672	NPX ~ NPC1 * Age_c + Sex + Error(SampleID)		1.95	0.01
ARHGAP1	ENSG00000175220	Oncology	Q07960	OID21202	Age_c	7.58562e-06	0.986907	0.996661	Non-significant	0.513739	-0.000357328	NPX ~ NPC1 * Age_c + Sex + Error(SampleID)		0.45	0
VTI1A	ENSG00000151532	Inflammation_II	Q96AJ9	OID30640	Sex	0.00020266	0.929607	0.99703	Non-significant	-2.04864	0.01811	NPX ~ NPC1 * Age_c + Sex + Error(SampleID)		1.73	0.01
CYB5R2	ENSG00000166394	Oncology_II	Q6BCY4	OID31512	Sex	0.000197716	0.930469	0.99703	Non-significant	-0.512693	0.0133599	NPX ~ NPC1 * Age_c + Sex + Error(SampleID)		0.97	0.01
FGF2	ENSG00000138685	Inflammation	P09038	OID20503	Sex	0.000216645	0.929135	0.99703	Non-significant	-0.692182	-0.010792	NPX ~ NPC1 * Age_c + Sex + Error(SampleID)		0.58	0.01
ITIH4	ENSG00000055955	Inflammation_II	Q14624	OID30762	Sex	0.000199359	0.930181	0.99703	Non-significant	-0.796314	-0.00920712	NPX ~ NPC1 * Age_c + Sex + Error(SampleID)		0.46	0.01
CLSPN	ENSG00000092853	Neurology	Q9HAW4	OID20831	Sex	0.000220668	0.930463	0.99703	Non-significant	0.00312929	0.00660301	NPX ~ NPC1 * Age_c + Sex + Error(SampleID)		0.21	0.01
IL4	ENSG00000113520	Inflammation	P05112	OID20426	Sex	0.000209517	0.931266	0.997138	Non-significant	-3.37526	0.0333277	NPX ~ NPC1 * Age_c + Sex + Error(SampleID)		5.58	0.01
CRACR2A	ENSG00000130038	Oncology	Q9BSW2	OID21249	Sex	0.000211392	0.93096	0.997138	Non-significant	-3.8778	0.0316681	NPX ~ NPC1 * Age_c + Sex + Error(SampleID)		5.07	0.01
LTA4H	ENSG00000111144	Oncology	P09960	OID21452	Age_c	5.83852e-06	0.988194	0.997257	Non-significant	1.64414	0.000509588	NPX ~ NPC1 * Age_c + Sex + Error(SampleID)		1.35	0
ATP1B4	ENSG00000101892	Oncology_II	Q9UN42	OID31230	Age_c	5.88095e-06	0.987994	0.997257	Non-significant	0.215355	0.000392252	NPX ~ NPC1 * Age_c + Sex + Error(SampleID)		0.77	0
TSPAN8	ENSG00000127324	Oncology_II	P19075	OID31470	NPC1:Age_c	5.57954e-07	0.996302	0.997348	Non-significant	1.18506	0.000187402	NPX ~ NPC1 * Age_c + Sex + Error(SampleID)		1.86	0
LYAR	ENSG00000145220	Oncology	Q9NX58	OID21264	NPC1:Age_c	6.34871e-07	0.996212	0.997348	Non-significant	-0.43634	-0.000154707	NPX ~ NPC1 * Age_c + Sex + Error(SampleID)		1.01	0
NTF4	ENSG00000225950	Oncology	P34130	OID21208	NPC1:Age_c	4.36327e-07	0.99686	0.997557	Non-significant	-0.13328	5.57897e-05	NPX ~ NPC1 * Age_c + Sex + Error(SampleID)		0.19	0
FZD10	ENSG00000111432	Neurology_II	Q9ULW2	OID30931	NPC1	1.40925e-06	0.996821	0.997719	Non-significant	0.108014	-0.00386537	NPX ~ NPC1 * Age_c + Sex + Error(SampleID)	35	7.52
IL36A	ENSG00000136694	Inflammation_II	Q9UHA7	OID30472	NPC1	6.30596e-08	0.997022	0.997719	Non-significant	0.244668	-0.00352519	NPX ~ NPC1 * Age_c + Sex + Error(SampleID)	39	8.02
KIAA1549	ENSG00000122778	Oncology_II	Q9HCM3	OID31307	Sex	0.000125467	0.946042	0.997731	Non-significant	-1.08743	0.0319625	NPX ~ NPC1 * Age_c + Sex + Error(SampleID)		8.75	0
SHC1	ENSG00000160691	Oncology_II	P29353	OID31222	Sex	0.000112626	0.947494	0.997731	Non-significant	1.47342	0.0300068	NPX ~ NPC1 * Age_c + Sex + Error(SampleID)		8.57	0
CDKN2D	ENSG00000129355	Oncology	P55273	OID21295	Sex	0.000164125	0.938301	0.997731	Non-significant	-2.3893	-0.0284756	NPX ~ NPC1 * Age_c + Sex + Error(SampleID)		5.24	0.01
PPP1R12B	ENSG00000077157	Oncology_II	O60237	OID31304	Sex	0.000114307	0.948494	0.997731	Non-significant	-0.13136	-0.0265128	NPX ~ NPC1 * Age_c + Sex + Error(SampleID)		6.61	0
RBPMS2	ENSG00000166831	Cardiometabolic_II	Q6ZRY4	OID30257	Sex	0.000157469	0.938742	0.997731	Non-significant	-3.86992	-0.0264579	NPX ~ NPC1 * Age_c + Sex + Error(SampleID)		4.80	0.01
FMR1	ENSG00000102081	Oncology	Q06787	OID21233	Sex	0.000151423	0.941548	0.997731	Non-significant	-1.47744	0.0248033	NPX ~ NPC1 * Age_c + Sex + Error(SampleID)		4.35	0.01
IFNG	ENSG00000111537	Inflammation	P01579	OID20495	Sex	0.000186585	0.935128	0.997731	Non-significant	-0.639385	0.023393	NPX ~ NPC1 * Age_c + Sex + Error(SampleID)		3.09	0.01
STX4	ENSG00000103496	Oncology	Q12846	OID21326	Sex	0.000186583	0.934224	0.997731	Non-significant	-2.57832	0.0222257	NPX ~ NPC1 * Age_c + Sex + Error(SampleID)		2.81	0.01
RAB27B	ENSG00000041353	Cardiometabolic_II	O00194	OID30354	Sex	0.000104572	0.950064	0.997731	Non-significant	-2.94882	-0.0194475	NPX ~ NPC1 * Age_c + Sex + Error(SampleID)		3.89	0
GJA8	ENSG00000121634	Oncology_II	P48165	OID31187	Sex	0.000110164	0.948071	0.997731	Non-significant	1.03666	0.0175684	NPX ~ NPC1 * Age_c + Sex + Error(SampleID)		3.00	0
NMRK2	ENSG00000077009	Oncology_II	Q9NPI5	OID31163	Sex	0.000116098	0.946692	0.997731	Non-significant	0.304392	0.017533	NPX ~ NPC1 * Age_c + Sex + Error(SampleID)		2.84	0
CORO1A	ENSG00000102879	Cardiometabolic	P31146	OID20286	Sex	6.55126e-05	0.959943	0.997731	Non-significant	-2.98567	-0.0163618	NPX ~ NPC1 * Age_c + Sex + Error(SampleID)		4.38	0
AFAP1	ENSG00000196526	Inflammation_II	Q8N556	OID30569	Sex	0.000107205	0.948772	0.997731	Non-significant	-1.58748	0.0157398	NPX ~ NPC1 * Age_c + Sex + Error(SampleID)		2.48	0
NENF	ENSG00000117691	Oncology_II	Q9UMX5	OID31354	Sex	7.65028e-05	0.956716	0.997731	Non-significant	-0.168768	-0.0155083	NPX ~ NPC1 * Age_c + Sex + Error(SampleID)		3.37	0
FEN1	ENSG00000168496	Oncology	P39748	OID21192	Sex	0.00013386	0.945037	0.997731	Non-significant	-1.2718	-0.0150962	NPX ~ NPC1 * Age_c + Sex + Error(SampleID)		1.82	0
CSNK1D	ENSG00000141551	Inflammation_II	P48730	OID30492	Sex	0.000155748	0.938272	0.997731	Non-significant	-0.500908	0.0149007	NPX ~ NPC1 * Age_c + Sex + Error(SampleID)		1.53	0.01
CD69	ENSG00000110848	Cardiometabolic	Q07108	OID20206	Sex	0.000148097	0.939804	0.997731	Non-significant	-2.41713	-0.0147962	NPX ~ NPC1 * Age_c + Sex + Error(SampleID)		1.58	0.01
MYO9B	ENSG00000099331	Inflammation	Q13459	OID20451	Sex	0.000132902	0.945233	0.997731	Non-significant	-1.66578	-0.0147948	NPX ~ NPC1 * Age_c + Sex + Error(SampleID)		1.73	0
DBI	ENSG00000155368	Neurology	P07108	OID21143	Sex	0.000131876	0.943191	0.997731	Non-significant	-1.3421	0.0147895	NPX ~ NPC1 * Age_c + Sex + Error(SampleID)		1.78	0.01
DNLZ	ENSG00000213221	Neurology_II	Q5SXM8	OID30822	Sex	6.80066e-05	0.959721	0.997731	Non-significant	-0.907366	0.0142098	NPX ~ NPC1 * Age_c + Sex + Error(SampleID)		3.23	0
TWF2	ENSG00000247596	Cardiometabolic_II	Q6IBS0	OID30386	Sex	0.000176723	0.934255	0.997731	Non-significant	-1.86701	0.0140767	NPX ~ NPC1 * Age_c + Sex + Error(SampleID)		1.20	0.01
MSRA	ENSG00000175806	Oncology	Q9UJ68	OID21513	Sex	0.000130257	0.94354	0.997731	Non-significant	-1.54771	0.0139667	NPX ~ NPC1 * Age_c + Sex + Error(SampleID)		1.60	0.01
DCUN1D1	ENSG00000043093	Neurology_II	Q96GG9	OID30830	Sex	7.23991e-05	0.958442	0.997731	Non-significant	0.923907	-0.013838	NPX ~ NPC1 * Age_c + Sex + Error(SampleID)		2.88	0
SH3BGRL2	ENSG00000198478	Neurology_II	Q9UJC5	OID30863	Sex	0.000169007	0.936542	0.997731	Non-significant	0.247954	-0.0136268	NPX ~ NPC1 * Age_c + Sex + Error(SampleID)		1.20	0.01
CCNE1	ENSG00000105173	Inflammation_II	P24864	OID30456	Sex	0.000120949	0.945592	0.997731	Non-significant	-0.403431	0.0136026	NPX ~ NPC1 * Age_c + Sex + Error(SampleID)		1.64	0
SERPINB1	ENSG00000021355	Neurology	P30740	OID21088	Sex	7.68256e-05	0.956625	0.997731	Non-significant	-1.66697	-0.0133134	NPX ~ NPC1 * Age_c + Sex + Error(SampleID)		2.47	0
CNGB3	ENSG00000170289	Neurology_II	Q9NQW8	OID30805	Sex	0.0001769	0.93508	0.997731	Non-significant	-0.470811	0.0131358	NPX ~ NPC1 * Age_c + Sex + Error(SampleID)		1.06	0.01
FMNL1	ENSG00000184922	Neurology	O95466	OID20884	Sex	7.37376e-05	0.959771	0.997731	Non-significant	-0.867735	-0.0127741	NPX ~ NPC1 * Age_c + Sex + Error(SampleID)		2.38	0
SCRIB	ENSG00000180900	Inflammation_II	Q14160	OID30558	Sex	0.000136356	0.942236	0.997731	Non-significant	-0.155007	0.012146	NPX ~ NPC1 * Age_c + Sex + Error(SampleID)		1.16	0.01
CCL7	ENSG00000108688	Inflammation	P80098	OID20523	Sex	0.00010843	0.949834	0.997731	Non-significant	-2.39705	0.0121206	NPX ~ NPC1 * Age_c + Sex + Error(SampleID)		1.46	0
MMP8	ENSG00000118113	Neurology	P22894	OID21019	Sex	8.4948e-05	0.954392	0.997731	Non-significant	-1.78135	-0.0119453	NPX ~ NPC1 * Age_c + Sex + Error(SampleID)		1.80	0
TBR1	ENSG00000136535	Neurology_II	Q16650	OID30923	Sex	7.93332e-05	0.958274	0.997731	Non-significant	0.281899	0.0115481	NPX ~ NPC1 * Age_c + Sex + Error(SampleID)		1.81	0
LONP1	ENSG00000196365	Cardiometabolic_II	P36776	OID30219	Sex	0.000108763	0.949075	0.997731	Non-significant	0.110488	-0.0113395	NPX ~ NPC1 * Age_c + Sex + Error(SampleID)		1.28	0
TMOD4	ENSG00000163157	Oncology_II	Q9NZQ9	OID31246	Sex	8.49659e-05	0.954388	0.997731	Non-significant	-0.111843	0.0113179	NPX ~ NPC1 * Age_c + Sex + Error(SampleID)		1.62	0
CCAR2	ENSG00000158941	Neurology_II	Q8N163	OID31077	Sex	0.000117278	0.946423	0.997731	Non-significant	0.121271	0.0109989	NPX ~ NPC1 * Age_c + Sex + Error(SampleID)		1.11	0
ATP5IF1	ENSG00000130770	Inflammation	Q9UII2	OID20760	Sex	6.84454e-05	0.959057	0.997731	Non-significant	-1.14063	0.0107146	NPX ~ NPC1 * Age_c + Sex + Error(SampleID)		1.80	0
TP53BP1	ENSG00000067369	Inflammation_II	Q12888	OID30470	Sex	0.000103887	0.94957	0.997731	Non-significant	-0.885872	0.0107121	NPX ~ NPC1 * Age_c + Sex + Error(SampleID)		1.18	0
CXCL1	ENSG00000163739	Inflammation	P09341	OID20762	Sex	0.000169295	0.935649	0.997731	Non-significant	-0.560232	0.0103074	NPX ~ NPC1 * Age_c + Sex + Error(SampleID)		0.67	0.01
CCL5	ENSG00000271503	Cardiometabolic	P13501	OID20412	Sex	0.000117048	0.946475	0.997731	Non-significant	-1.75898	-0.0101006	NPX ~ NPC1 * Age_c + Sex + Error(SampleID)		0.93	0
DAPK2	ENSG00000035664	Inflammation_II	Q9UIK4	OID30505	Sex	4.3033e-05	0.967531	0.997731	Non-significant	-1.03975	0.00998774	NPX ~ NPC1 * Age_c + Sex + Error(SampleID)		2.48	0
SDC4	ENSG00000124145	Cardiometabolic	P31431	OID20216	Sex	0.000150016	0.939416	0.997731	Non-significant	-1.72084	0.00964805	NPX ~ NPC1 * Age_c + Sex + Error(SampleID)		0.66	0.01
NEK7	ENSG00000151414	Oncology_II	Q8TDX7	OID31250	Sex	4.71536e-05	0.966906	0.997731	Non-significant	-0.275407	0.00947025	NPX ~ NPC1 * Age_c + Sex + Error(SampleID)		2.04	0
SPRING1	ENSG00000111412	Oncology_II	Q9H741	OID31197	Sex	0.000129143	0.943782	0.997731	Non-significant	0.616217	-0.00943639	NPX ~ NPC1 * Age_c + Sex + Error(SampleID)		0.74	0.01
MANEAL	ENSG00000185090	Oncology_II	Q5VSG8	OID31244	Sex	6.32409e-05	0.960643	0.997731	Non-significant	0.275447	-0.00923118	NPX ~ NPC1 * Age_c + Sex + Error(SampleID)		1.44	0
IL19	ENSG00000142224	Cardiometabolic	Q9UHD0	OID20158	Sex	0.000155534	0.938314	0.997731	Non-significant	0.144512	0.0092123	NPX ~ NPC1 * Age_c + Sex + Error(SampleID)		0.58	0.01
SCRIB	ENSG00000180900	Oncology_II	Q14160	OID31455	Sex	7.42266e-05	0.957365	0.997731	Non-significant	-0.155952	-0.00916787	NPX ~ NPC1 * Age_c + Sex + Error(SampleID)		1.21	0
MAP3K5	ENSG00000197442	Oncology	Q99683	OID21253	Sex	2.01214e-05	0.978677	0.997731	Non-significant	-3.76429	0.00892884	NPX ~ NPC1 * Age_c + Sex + Error(SampleID)		4.24	0
ELN	ENSG00000049540	Cardiometabolic_II	P15502	OID30301	Sex	8.59111e-05	0.954734	0.997731	Non-significant	0.785307	-0.00873614	NPX ~ NPC1 * Age_c + Sex + Error(SampleID)		0.95	0
CACNA1C	ENSG00000151067	Neurology_II	Q13936	OID30840	Sex	0.000118281	0.946896	0.997731	Non-significant	-0.157272	0.00862219	NPX ~ NPC1 * Age_c + Sex + Error(SampleID)		0.68	0
STXBP3	ENSG00000116266	Oncology	O00186	OID21240	Sex	7.85162e-05	0.957892	0.997731	Non-significant	-1.21483	0.00823407	NPX ~ NPC1 * Age_c + Sex + Error(SampleID)		0.92	0
BAP18		Neurology_II	Q8IXM2	OID31150	Sex	4.45622e-05	0.966959	0.997731	Non-significant	-0.755678	0.0082208	NPX ~ NPC1 * Age_c + Sex + Error(SampleID)		1.63	0
CTF1	ENSG00000150281	Cardiometabolic	Q16619	OID20061	Sex	3.32168e-05	0.974193	0.997731	Non-significant	-0.92667	0.00819192	NPX ~ NPC1 * Age_c + Sex + Error(SampleID)		2.18	0
IMPG1	ENSG00000112706	Neurology_II	Q17R60	OID30814	Sex	0.000133477	0.943593	0.997731	Non-significant	1.50027	-0.00799108	NPX ~ NPC1 * Age_c + Sex + Error(SampleID)		0.52	0.01
SCN2B	ENSG00000149575	Neurology_II	O60939	OID30948	Sex	0.000126402	0.947344	0.997731	Non-significant	0.0969113	-0.00796816	NPX ~ NPC1 * Age_c + Sex + Error(SampleID)		0.54	0
ESYT2	ENSG00000117868	Neurology_II	A0FGR8	OID31134	Sex	1.56751e-05	0.9804	0.997731	Non-significant	-3.58648	-0.00783268	NPX ~ NPC1 * Age_c + Sex + Error(SampleID)		4.19	0
ITIH5	ENSG00000123243	Oncology_II	Q86UX2	OID31430	Sex	3.17419e-05	0.972112	0.997731	Non-significant	0.220475	-0.00775165	NPX ~ NPC1 * Age_c + Sex + Error(SampleID)		2.03	0
THAP12	ENSG00000137492	Oncology_II	O43422	OID31238	Sex	2.64597e-05	0.974537	0.997731	Non-significant	-0.941157	-0.00764093	NPX ~ NPC1 * Age_c + Sex + Error(SampleID)		2.36	0
PRKAR2A	ENSG00000114302	Neurology_II	P13861	OID31119	Sex	3.44425e-05	0.97095	0.997731	Non-significant	-1.00133	-0.00764016	NPX ~ NPC1 * Age_c + Sex + Error(SampleID)		1.82	0
DEFB104A_DEFB104B		Neurology_II	Q8WTQ1	OID30849	Sex	3.23337e-05	0.972221	0.997731	Non-significant	0.471448	-0.00763664	NPX ~ NPC1 * Age_c + Sex + Error(SampleID)		1.96	0
ARHGAP45	ENSG00000180448	Inflammation_II	Q92619	OID30653	Sex	6.79814e-05	0.959196	0.997731	Non-significant	-0.962058	0.00759659	NPX ~ NPC1 * Age_c + Sex + Error(SampleID)		0.91	0
PRKAB1	ENSG00000111725	Inflammation	Q9Y478	OID20444	Sex	3.48754e-05	0.97193	0.997731	Non-significant	-2.00774	-0.00758079	NPX ~ NPC1 * Age_c + Sex + Error(SampleID)		1.74	0
SV2A	ENSG00000159164	Neurology_II	Q7L0J3	OID30965	Sex	1.92574e-05	0.979435	0.997731	Non-significant	-2.66175	0.00710831	NPX ~ NPC1 * Age_c + Sex + Error(SampleID)		2.82	0
IDO1	ENSG00000131203	Oncology_II	P14902	OID31474	Sex	3.87737e-05	0.969179	0.997731	Non-significant	0.154343	-0.00708695	NPX ~ NPC1 * Age_c + Sex + Error(SampleID)		1.39	0
BIRC2	ENSG00000110330	Oncology	Q13490	OID21217	Sex	0.000142567	0.94328	0.997731	Non-significant	-0.580156	0.00704237	NPX ~ NPC1 * Age_c + Sex + Error(SampleID)		0.37	0.01
LRTM1	ENSG00000144771	Neurology_II	Q9HBL6	OID30906	Sex	2.45996e-05	0.976758	0.997731	Non-significant	0.526489	0.0070115	NPX ~ NPC1 * Age_c + Sex + Error(SampleID)		2.15	0
ABHD14B	ENSG00000114779	Neurology	Q96IU4	OID20921	Sex	2.60043e-05	0.975087	0.997731	Non-significant	-0.963204	0.00677831	NPX ~ NPC1 * Age_c + Sex + Error(SampleID)		1.88	0
IL33	ENSG00000137033	Inflammation	O95760	OID20428	Sex	6.11959e-05	0.962822	0.997731	Non-significant	0.767714	0.00677194	NPX ~ NPC1 * Age_c + Sex + Error(SampleID)		0.79	0
SORD	ENSG00000140263	Oncology	Q00796	OID21453	Sex	4.07968e-05	0.968798	0.997731	Non-significant	0.692692	0.00674344	NPX ~ NPC1 * Age_c + Sex + Error(SampleID)		1.19	0
RBP7	ENSG00000162444	Oncology_II	Q96R05	OID31526	Sex	2.89776e-05	0.973353	0.997731	Non-significant	-0.758846	0.00672546	NPX ~ NPC1 * Age_c + Sex + Error(SampleID)		1.67	0
CLSTN3	ENSG00000139182	Neurology_II	Q9BQT9	OID31092	Sex	0.000156868	0.938051	0.997731	Non-significant	-0.0558758	-0.00667745	NPX ~ NPC1 * Age_c + Sex + Error(SampleID)		0.30	0.01
RP2	ENSG00000102218	Oncology	O75695	OID21302	Sex	0.000127866	0.94553	0.997731	Non-significant	-0.420416	-0.00663306	NPX ~ NPC1 * Age_c + Sex + Error(SampleID)		0.36	0
FKBP14	ENSG00000106080	Neurology_II	Q9NWM8	OID31065	Sex	4.18362e-05	0.967985	0.997731	Non-significant	-1.97634	0.00644903	NPX ~ NPC1 * Age_c + Sex + Error(SampleID)		1.07	0
ENTR1	ENSG00000165689	Cardiometabolic_II	Q96C92	OID30231	Sex	5.98851e-05	0.962201	0.997731	Non-significant	1.47937	0.00643722	NPX ~ NPC1 * Age_c + Sex + Error(SampleID)		0.75	0
TPD52L2	ENSG00000101150	Inflammation_II	O43399	OID30609	Sex	1.88459e-05	0.978509	0.997731	Non-significant	-1.76439	0.00643457	NPX ~ NPC1 * Age_c + Sex + Error(SampleID)		2.35	0
TMPRSS11B	ENSG00000185873	Neurology_II	Q86T26	OID30852	Sex	1.49279e-05	0.981123	0.997731	Non-significant	0.537415	0.00639162	NPX ~ NPC1 * Age_c + Sex + Error(SampleID)		2.98	0
KIAA1549L	ENSG00000110427	Oncology_II	Q6ZVL6	OID31312	Sex	1.15303e-05	0.983632	0.997731	Non-significant	0.131856	-0.00630017	NPX ~ NPC1 * Age_c + Sex + Error(SampleID)		3.70	0
CAMLG	ENSG00000164615	Neurology_II	P49069	OID30952	Sex	2.70481e-05	0.975629	0.997731	Non-significant	-0.746071	-0.00626002	NPX ~ NPC1 * Age_c + Sex + Error(SampleID)		1.56	0
ZHX2	ENSG00000178764	Neurology_II	Q9Y6X8	OID31140	Sex	5.752e-05	0.962464	0.997731	Non-significant	-0.402243	-0.00619461	NPX ~ NPC1 * Age_c + Sex + Error(SampleID)		0.71	0
RAB33A	ENSG00000134594	Cardiometabolic_II	Q14088	OID30122	Sex	1.07317e-05	0.983782	0.997731	Non-significant	-3.45206	-0.00598613	NPX ~ NPC1 * Age_c + Sex + Error(SampleID)		3.58	0
RILPL2	ENSG00000150977	Cardiometabolic_II	Q969X0	OID30342	Sex	2.40599e-05	0.976036	0.997731	Non-significant	-0.879788	-0.00571078	NPX ~ NPC1 * Age_c + Sex + Error(SampleID)		1.46	0
CCN2	ENSG00000118523	Inflammation	P29279	OID20709	Sex	9.50947e-05	0.951748	0.997731	Non-significant	-0.442251	0.00567711	NPX ~ NPC1 * Age_c + Sex + Error(SampleID)		0.36	0
MTSS1	ENSG00000170873	Oncology_II	O43312	OID31492	Sex	1.14177e-05	0.983272	0.997731	Non-significant	-2.4262	0.00567571	NPX ~ NPC1 * Age_c + Sex + Error(SampleID)		3.02	0
MYDGF	ENSG00000074842	Cardiometabolic_II	Q969H8	OID30313	Sex	1.65928e-05	0.980098	0.997731	Non-significant	-2.48075	0.00563814	NPX ~ NPC1 * Age_c + Sex + Error(SampleID)		2.06	0
LEO1	ENSG00000166477	Neurology_II	Q8WVC0	OID30991	Sex	0.000115188	0.946901	0.997731	Non-significant	0.818418	-0.00559662	NPX ~ NPC1 * Age_c + Sex + Error(SampleID)		0.29	0
C1QL2	ENSG00000144119	Inflammation_II	Q7Z5L3	OID30515	Sex	0.000181826	0.933315	0.997731	Non-significant	0.042675	0.00555688	NPX ~ NPC1 * Age_c + Sex + Error(SampleID)		0.18	0.01
CD164	ENSG00000135535	Neurology	Q04900	OID21080	Sex	0.000169838	0.935546	0.997731	Non-significant	-0.181712	-0.00544841	NPX ~ NPC1 * Age_c + Sex + Error(SampleID)		0.19	0.01
PDIA2	ENSG00000185615	Oncology_II	Q13087	OID31214	Sex	1.23248e-05	0.98262	0.997731	Non-significant	0.178285	0.00533706	NPX ~ NPC1 * Age_c + Sex + Error(SampleID)		2.48	0
PTEN	ENSG00000171862	Neurology	P60484	OID20794	Sex	2.26373e-05	0.977704	0.997731	Non-significant	-0.64774	0.00522556	NPX ~ NPC1 * Age_c + Sex + Error(SampleID)		1.30	0
BLOC1S3	ENSG00000189114	Neurology_II	Q6QNY0	OID31106	Sex	0.000114528	0.947053	0.997731	Non-significant	-0.440709	0.00521464	NPX ~ NPC1 * Age_c + Sex + Error(SampleID)		0.25	0
TMPRSS11D	ENSG00000153802	Neurology_II	O60235	OID31103	Sex	9.43383e-05	0.95194	0.997731	Non-significant	0.283758	-0.00520252	NPX ~ NPC1 * Age_c + Sex + Error(SampleID)		0.31	0
STX7	ENSG00000079950	Inflammation_II	O15400	OID30560	Sex	1.80821e-05	0.978949	0.997731	Non-significant	-1.17329	0.00499631	NPX ~ NPC1 * Age_c + Sex + Error(SampleID)		1.48	0
DKK4	ENSG00000104371	Neurology	Q9UBT3	OID20934	Sex	0.000126478	0.94509	0.997731	Non-significant	0.652871	-0.00480902	NPX ~ NPC1 * Age_c + Sex + Error(SampleID)		0.19	0
CETN3	ENSG00000153140	Oncology_II	O15182	OID31525	Sex	2.5383e-05	0.97506	0.997731	Non-significant	-1.13813	0.00479507	NPX ~ NPC1 * Age_c + Sex + Error(SampleID)		0.97	0
SNU13	ENSG00000100138	Cardiometabolic_II	P55769	OID30052	Sex	1.9493e-05	0.978144	0.997731	Non-significant	-0.0678567	0.00464066	NPX ~ NPC1 * Age_c + Sex + Error(SampleID)		1.18	0
GGA1	ENSG00000100083	Neurology	Q9UJY5	OID20838	Sex	2.67472e-05	0.975765	0.997731	Non-significant	-1.08717	0.00453275	NPX ~ NPC1 * Age_c + Sex + Error(SampleID)		0.83	0
NCR3LG1	ENSG00000188211	Oncology_II	Q68D85	OID31490	Sex	0.000101628	0.95012	0.997731	Non-significant	1.12763	0.00450764	NPX ~ NPC1 * Age_c + Sex + Error(SampleID)		0.21	0
DIABLO	ENSG00000184047	Cardiometabolic	Q9NR28	OID20184	Sex	1.18799e-05	0.982937	0.997731	Non-significant	-1.63712	-0.00442159	NPX ~ NPC1 * Age_c + Sex + Error(SampleID)		1.76	0
F11R	ENSG00000158769	Neurology	Q9Y624	OID21151	Sex	5.80483e-05	0.962292	0.997731	Non-significant	-0.769569	-0.00438469	NPX ~ NPC1 * Age_c + Sex + Error(SampleID)		0.35	0
CKB	ENSG00000166165	Cardiometabolic_II	P12277	OID30400	Sex	5.23323e-05	0.964196	0.997731	Non-significant	0.4799	-0.00438281	NPX ~ NPC1 * Age_c + Sex + Error(SampleID)		0.39	0
TGFB1	ENSG00000105329	Inflammation	P01137	OID20621	Sex	0.000133448	0.944355	0.997731	Non-significant	-0.523943	-0.00419734	NPX ~ NPC1 * Age_c + Sex + Error(SampleID)		0.14	0
TNFAIP2	ENSG00000185215	Oncology_II	Q03169	OID31446	Sex	2.01081e-05	0.977802	0.997731	Non-significant	-0.550034	-0.0041681	NPX ~ NPC1 * Age_c + Sex + Error(SampleID)		0.93	0
CD46	ENSG00000117335	Cardiometabolic	P15529	OID20380	Sex	0.000103024	0.949779	0.997731	Non-significant	-0.32212	-0.00416419	NPX ~ NPC1 * Age_c + Sex + Error(SampleID)		0.18	0
TBL1X	ENSG00000101849	Oncology	O60907	OID21220	Sex	1.70366e-05	0.980379	0.997731	Non-significant	-0.690958	-0.00411823	NPX ~ NPC1 * Age_c + Sex + Error(SampleID)		1.06	0
COL5A1	ENSG00000130635	Inflammation_II	P20908	OID30587	Sex	3.23052e-05	0.971866	0.997731	Non-significant	-0.118035	0.00411362	NPX ~ NPC1 * Age_c + Sex + Error(SampleID)		0.56	0
BRD3	ENSG00000169925	Cardiometabolic_II	Q15059	OID30093	Sex	1.41603e-05	0.981371	0.997731	Non-significant	-0.937271	0.00398542	NPX ~ NPC1 * Age_c + Sex + Error(SampleID)		1.20	0
MRPS16	ENSG00000182180	Inflammation_II	Q9Y3D3	OID30489	Sex	6.40764e-05	0.960384	0.997731	Non-significant	0.169845	-0.00396447	NPX ~ NPC1 * Age_c + Sex + Error(SampleID)		0.26	0
CLEC4G	ENSG00000182566	Inflammation	Q6UXB4	OID20590	Sex	0.000103553	0.950974	0.997731	Non-significant	-0.13741	-0.00386561	NPX ~ NPC1 * Age_c + Sex + Error(SampleID)		0.16	0
ASGR2	ENSG00000161944	Inflammation_II	P07307	OID30679	Sex	4.54896e-05	0.966617	0.997731	Non-significant	0.374503	0.00382529	NPX ~ NPC1 * Age_c + Sex + Error(SampleID)		0.34	0
PRSS8	ENSG00000052344	Inflammation	Q16651	OID20763	Sex	6.71389e-05	0.95945	0.997731	Non-significant	0.0710933	-0.00379463	NPX ~ NPC1 * Age_c + Sex + Error(SampleID)		0.23	0
L1CAM	ENSG00000198910	Oncology	P32004	OID21484	Sex	0.00013746	0.942003	0.997731	Non-significant	0.0326533	-0.00365205	NPX ~ NPC1 * Age_c + Sex + Error(SampleID)		0.10	0.01
GORASP2	ENSG00000115806	Oncology_II	Q9H8Y8	OID31438	Sex	1.86604e-05	0.978615	0.997731	Non-significant	-0.493495	-0.00351115	NPX ~ NPC1 * Age_c + Sex + Error(SampleID)		0.71	0
IL15	ENSG00000164136	Inflammation	P40933	OID20562	Sex	8.24601e-05	0.956246	0.997731	Non-significant	0.0350186	-0.00350461	NPX ~ NPC1 * Age_c + Sex + Error(SampleID)		0.16	0
FST	ENSG00000134363	Inflammation	P19883	OID20770	Sex	4.84071e-05	0.965564	0.997731	Non-significant	0.386421	-0.00338243	NPX ~ NPC1 * Age_c + Sex + Error(SampleID)		0.25	0
ITPR1	ENSG00000150995	Cardiometabolic_II	Q14643	OID30216	Sex	2.12557e-05	0.977475	0.997731	Non-significant	0.672504	-0.00336041	NPX ~ NPC1 * Age_c + Sex + Error(SampleID)		0.57	0
FURIN	ENSG00000140564	Oncology	P09958	OID21514	Sex	8.63963e-05	0.954006	0.997731	Non-significant	-0.456201	0.00315375	NPX ~ NPC1 * Age_c + Sex + Error(SampleID)		0.12	0
EIF5A	ENSG00000132507	Inflammation	P63241	OID20423	Sex	2.53012e-05	0.97609	0.997731	Non-significant	-0.317113	0.00308164	NPX ~ NPC1 * Age_c + Sex + Error(SampleID)		0.40	0
RNASET2	ENSG00000026297	Cardiometabolic	O00584	OID20321	Sex	8.26286e-05	0.955019	0.997731	Non-significant	-0.288968	0.00307701	NPX ~ NPC1 * Age_c + Sex + Error(SampleID)		0.12	0
ACHE	ENSG00000087085	Inflammation_II	P22303	OID30585	Sex	9.25887e-05	0.952388	0.997731	Non-significant	-0.158972	0.00306686	NPX ~ NPC1 * Age_c + Sex + Error(SampleID)		0.11	0
B3GNT7	ENSG00000156966	Cardiometabolic_II	Q8NFL0	OID30281	Sex	5.73497e-05	0.963009	0.997731	Non-significant	1.22462	-0.00304929	NPX ~ NPC1 * Age_c + Sex + Error(SampleID)		0.18	0
IGFBP2	ENSG00000115457	Cardiometabolic	P18065	OID20325	Sex	1.98255e-05	0.977958	0.997731	Non-significant	0.459987	0.00300806	NPX ~ NPC1 * Age_c + Sex + Error(SampleID)		0.49	0
PEPD	ENSG00000124299	Inflammation_II	P12955	OID30688	Sex	7.27797e-05	0.957782	0.997731	Non-significant	0.125639	-0.00290103	NPX ~ NPC1 * Age_c + Sex + Error(SampleID)		0.12	0
CTSF	ENSG00000174080	Oncology	Q9UBX1	OID21500	Sex	4.24268e-05	0.96776	0.997731	Non-significant	0.457426	-0.00289462	NPX ~ NPC1 * Age_c + Sex + Error(SampleID)		0.21	0
CRYBB2	ENSG00000244752	Neurology_II	P43320	OID31081	Sex	6.28838e-05	0.960755	0.997731	Non-significant	-0.506494	0.00286121	NPX ~ NPC1 * Age_c + Sex + Error(SampleID)		0.14	0
COL15A1	ENSG00000204291	Cardiometabolic_II	P39059	OID30396	Sex	7.84582e-05	0.956167	0.997731	Non-significant	-0.25012	-0.00285066	NPX ~ NPC1 * Age_c + Sex + Error(SampleID)		0.11	0
NCAM1	ENSG00000149294	Cardiometabolic	P13591	OID20354	Sex	7.41207e-05	0.957395	0.997731	Non-significant	-0.167825	-0.00275656	NPX ~ NPC1 * Age_c + Sex + Error(SampleID)		0.11	0
STX3	ENSG00000166900	Neurology_II	Q13277	OID31090	Sex	2.50104e-05	0.975244	0.997731	Non-significant	0.204907	-0.00275529	NPX ~ NPC1 * Age_c + Sex + Error(SampleID)		0.33	0
TYMP	ENSG00000025708	Cardiometabolic	P19971	OID20234	Sex	1.43418e-05	0.981252	0.997731	Non-significant	0.839673	0.00274931	NPX ~ NPC1 * Age_c + Sex + Error(SampleID)		0.56	0
CD58	ENSG00000116815	Inflammation	P19256	OID20716	Sex	8.64259e-05	0.953998	0.997731	Non-significant	0.0085575	0.00258438	NPX ~ NPC1 * Age_c + Sex + Error(SampleID)		0.08	0
LY96	ENSG00000154589	Neurology	Q9Y6Y9	OID20945	Sex	5.37426e-05	0.964191	0.997731	Non-significant	0.246734	-0.00244465	NPX ~ NPC1 * Age_c + Sex + Error(SampleID)		0.12	0
TIMD4	ENSG00000145850	Cardiometabolic	Q96H15	OID20375	Sex	1.70074e-05	0.979584	0.997731	Non-significant	-0.375202	0.00234243	NPX ~ NPC1 * Age_c + Sex + Error(SampleID)		0.35	0
CD55	ENSG00000196352	Cardiometabolic	P08174	OID20377	Sex	0.000107417	0.948721	0.997731	Non-significant	0.0119442	0.00231156	NPX ~ NPC1 * Age_c + Sex + Error(SampleID)		0.05	0
FCN2	ENSG00000160339	Cardiometabolic	Q15485	OID20382	Sex	1.98801e-05	0.977928	0.997731	Non-significant	-0.545964	0.00226199	NPX ~ NPC1 * Age_c + Sex + Error(SampleID)		0.28	0
PPL	ENSG00000118898	Inflammation_II	O60437	OID30564	Sex	1.71287e-05	0.979512	0.997731	Non-significant	0.26609	-0.00218678	NPX ~ NPC1 * Age_c + Sex + Error(SampleID)		0.30	0
ICAM3	ENSG00000076662	Cardiometabolic	P32942	OID20277	Sex	5.47203e-05	0.963389	0.997731	Non-significant	0.355147	0.00210377	NPX ~ NPC1 * Age_c + Sex + Error(SampleID)		0.09	0
CD300E	ENSG00000186407	Oncology	Q496F6	OID21418	Sex	1.34501e-05	0.982081	0.997731	Non-significant	-0.100799	0.00194507	NPX ~ NPC1 * Age_c + Sex + Error(SampleID)		0.30	0
FCER2	ENSG00000104921	Neurology	P06734	OID21133	Sex	1.20012e-05	0.98285	0.997731	Non-significant	0.767205	-0.00189421	NPX ~ NPC1 * Age_c + Sex + Error(SampleID)		0.32	0
BHMT2	ENSG00000132840	Cardiometabolic_II	Q9H2M3	OID30051	Sex	2.5838e-05	0.974838	0.997731	Non-significant	0.107185	0.00181484	NPX ~ NPC1 * Age_c + Sex + Error(SampleID)		0.14	0
PON1	ENSG00000005421	Inflammation_II	P27169	OID30704	Sex	3.51613e-05	0.970649	0.997731	Non-significant	-0.386113	-0.00175585	NPX ~ NPC1 * Age_c + Sex + Error(SampleID)		0.09	0
CLEC1A	ENSG00000150048	Cardiometabolic	Q8NC01	OID20099	Sex	3.20856e-05	0.974637	0.997731	Non-significant	0.0112721	0.00171072	NPX ~ NPC1 * Age_c + Sex + Error(SampleID)		0.10	0
ATRN	ENSG00000088812	Inflammation_II	O75882-2	OID30735	Sex	5.98327e-05	0.961718	0.997731	Non-significant	0.041805	-0.00166963	NPX ~ NPC1 * Age_c + Sex + Error(SampleID)		0.05	0
SERPINA7	ENSG00000123561	Inflammation_II	P05543	OID30724	Sex	2.60334e-05	0.974743	0.997731	Non-significant	0.00459667	0.0015938	NPX ~ NPC1 * Age_c + Sex + Error(SampleID)		0.10	0
ITGAM	ENSG00000169896	Neurology	P11215	OID21071	Sex	1.4779e-05	0.980969	0.997731	Non-significant	-0.558353	-0.00155842	NPX ~ NPC1 * Age_c + Sex + Error(SampleID)		0.18	0
SERPINC1	ENSG00000117601	Inflammation_II	P01008	OID30789	Sex	1.38815e-05	0.981555	0.997731	Non-significant	-0.223667	-0.00144678	NPX ~ NPC1 * Age_c + Sex + Error(SampleID)		0.16	0
CFI	ENSG00000205403	Inflammation_II	P05156	OID30772	Sex	5.92649e-05	0.9619	0.997731	Non-significant	-0.133895	0.001409	NPX ~ NPC1 * Age_c + Sex + Error(SampleID)		0.04	0
CTSO	ENSG00000256043	Inflammation	P43234	OID20660	Sex	1.1607e-05	0.983578	0.997731	Non-significant	-0.0108336	0.00139254	NPX ~ NPC1 * Age_c + Sex + Error(SampleID)		0.18	0
NTRK3	ENSG00000140538	Neurology	Q16288	OID21057	Sex	2.38068e-05	0.975847	0.997731	Non-significant	-0.090005	0.00121947	NPX ~ NPC1 * Age_c + Sex + Error(SampleID)		0.07	0
IFNGR1	ENSG00000027697	Inflammation	P15260	OID20678	Sex	1.77425e-05	0.979148	0.997731	Non-significant	0.387538	-0.000982459	NPX ~ NPC1 * Age_c + Sex + Error(SampleID)		0.06	0
IL1R1	ENSG00000115594	Neurology	P14778	OID21116	Sex	1.33135e-05	0.981937	0.997731	Non-significant	0.209594	0.00095427	NPX ~ NPC1 * Age_c + Sex + Error(SampleID)		0.07	0
SIRPA	ENSG00000198053	Cardiometabolic	P78324	OID20304	Sex	1.25466e-05	0.982464	0.997731	Non-significant	0.495614	-0.000797712	NPX ~ NPC1 * Age_c + Sex + Error(SampleID)		0.05	0
APOA2	ENSG00000158874	Inflammation_II	P02652	OID30686	Age_c	4.72729e-06	0.989236	0.997956	Non-significant	0.530294	0.000361638	NPX ~ NPC1 * Age_c + Sex + Error(SampleID)		0.82	0
SAG	ENSG00000130561	Neurology_II	P10523	OID30874	NPC1	8.71157e-06	0.998043	0.998286	Non-significant	-0.358852	-0.00197038	NPX ~ NPC1 * Age_c + Sex + Error(SampleID)	38	5.69
UBE2B	ENSG00000119048	Oncology_II	P63146	OID31368	NPC1	3.73542e-06	0.998286	0.998286	Non-significant	-0.0976467	0.000910312	NPX ~ NPC1 * Age_c + Sex + Error(SampleID)	39	1.61
ADGRE1	ENSG00000174837	Oncology_II	Q14246	OID31483	Sex	9.49956e-06	0.984741	0.998351	Non-significant	1.93972	-0.0016751	NPX ~ NPC1 * Age_c + Sex + Error(SampleID)		0.32	0
FZD10	ENSG00000111432	Neurology_II	Q9ULW2	OID30931	Age_c	2.68066e-06	0.992327	0.998712	Non-significant	0.108014	0.000817924	NPX ~ NPC1 * Age_c + Sex + Error(SampleID)		7.52	0
SHC1	ENSG00000160691	Oncology_II	P29353	OID31222	Age_c	2.128e-06	0.992778	0.998712	Non-significant	1.47342	-0.000785966	NPX ~ NPC1 * Age_c + Sex + Error(SampleID)		8.57	0
ATP6V1F	ENSG00000128524	Neurology	Q16864	OID20843	Age_c	2.50796e-06	0.992578	0.998712	Non-significant	0.411674	-0.000405442	NPX ~ NPC1 * Age_c + Sex + Error(SampleID)		1.90	0
CD177	ENSG00000204936	Neurology	Q8N6Q3	OID21119	Age_c	2.2042e-06	0.99265	0.998712	Non-significant	-0.797848	-0.000405046	NPX ~ NPC1 * Age_c + Sex + Error(SampleID)		2.20	0
CXCL10	ENSG00000169245	Inflammation	P02778	OID20697	Age_c	2.34274e-06	0.992422	0.998712	Non-significant	0.718099	0.000275556	NPX ~ NPC1 * Age_c + Sex + Error(SampleID)		0.96	0
S100A3	ENSG00000188015	Oncology_II	P33764	OID31352	Age_c	2.39949e-06	0.992331	0.998712	Non-significant	-0.310089	0.000168339	NPX ~ NPC1 * Age_c + Sex + Error(SampleID)		0.35	0
GDF15	ENSG00000130513	Cardiometabolic	Q99988	OID20251	Age_c	3.38356e-06	0.990893	0.998712	Non-significant	1.74971	0.000142477	NPX ~ NPC1 * Age_c + Sex + Error(SampleID)		0.18	0
LGALS9	ENSG00000168961	Inflammation	O00182	OID20781	Age_c	2.15426e-06	0.992733	0.998712	Non-significant	1.16755	0.000113635	NPX ~ NPC1 * Age_c + Sex + Error(SampleID)		0.18	0
SYNGAP1	ENSG00000197283	Neurology_II	Q96PV0	OID30797	Age_c	1.90167e-06	0.993262	0.998783	Non-significant	0.965969	-0.000323287	NPX ~ NPC1 * Age_c + Sex + Error(SampleID)		1.60	0
QSOX1	ENSG00000116260	Inflammation_II	O00391	OID30729	Age_c	1.69914e-06	0.993546	0.998783	Non-significant	-0.010105	-0.00021676	NPX ~ NPC1 * Age_c + Sex + Error(SampleID)		0.82	0
MASP1	ENSG00000127241	Neurology	P48740	OID20954	Sex	8.7622e-06	0.985537	0.998803	Non-significant	0.498477	0.000743362	NPX ~ NPC1 * Age_c + Sex + Error(SampleID)		0.07	0
DHRS4L2	ENSG00000187630	Neurology_II	Q6PKH6	OID31072	Age_c	1.3931e-06	0.994156	0.998893	Non-significant	-0.110099	0.000136641	NPX ~ NPC1 * Age_c + Sex + Error(SampleID)		0.40	0
TGOLN2	ENSG00000152291	Inflammation_II	O43493	OID30691	Age_c	1.30048e-06	0.994354	0.998893	Non-significant	0.255652	6.55125e-05	NPX ~ NPC1 * Age_c + Sex + Error(SampleID)		0.10	0
MTIF3	ENSG00000122033	Oncology_II	Q9H2K0	OID31513	Sex	7.37194e-06	0.986558	0.998906	Non-significant	-1.13009	-0.00294311	NPX ~ NPC1 * Age_c + Sex + Error(SampleID)		1.26	0
KIAA2013	ENSG00000116685	Oncology_II	Q8IYS2	OID31392	Sex	7.61486e-06	0.986338	0.998906	Non-significant	-0.0158208	0.0022141	NPX ~ NPC1 * Age_c + Sex + Error(SampleID)		0.69	0
SERPINF2	ENSG00000167711	Inflammation_II	P08697	OID30779	Sex	7.23197e-06	0.986686	0.998906	Non-significant	-0.214569	-0.00162253	NPX ~ NPC1 * Age_c + Sex + Error(SampleID)		0.39	0
TJAP1	ENSG00000137221	Oncology	Q5JTD0	OID21477	Sex	5.93264e-06	0.987941	0.998908	Non-significant	-1.41567	0.00250333	NPX ~ NPC1 * Age_c + Sex + Error(SampleID)		1.13	0
NID2	ENSG00000087303	Neurology	Q14112	OID21085	Sex	5.69407e-06	0.988186	0.998908	Non-significant	-1.34908	-0.00217521	NPX ~ NPC1 * Age_c + Sex + Error(SampleID)		0.89	0
MSR1	ENSG00000038945	Neurology	P21757	OID21063	Sex	6.17831e-06	0.987694	0.998908	Non-significant	1.99263	-0.00167258	NPX ~ NPC1 * Age_c + Sex + Error(SampleID)		0.49	0
CEACAM6	ENSG00000086548	Cardiometabolic_II	P40199	OID30362	Sex	5.13325e-06	0.988783	0.998908	Non-significant	0.22863	-0.00144387	NPX ~ NPC1 * Age_c + Sex + Error(SampleID)		0.44	0
LMNB2	ENSG00000176619	Neurology_II	Q03252	OID31109	Sex	5.44221e-06	0.988451	0.998908	Non-significant	1.49134	0.00142328	NPX ~ NPC1 * Age_c + Sex + Error(SampleID)		0.40	0
EGFLAM	ENSG00000164318	Oncology_II	Q63HQ2	OID31496	Sex	5.25993e-06	0.988646	0.998908	Non-significant	-0.206078	0.00128513	NPX ~ NPC1 * Age_c + Sex + Error(SampleID)		0.34	0
GBP2	ENSG00000162645	Inflammation	P32456	OID20489	Age_c	1.13298e-06	0.99494	0.99913	Non-significant	0.91077	-0.000251755	NPX ~ NPC1 * Age_c + Sex + Error(SampleID)		1.49	0
BAX	ENSG00000087088	Neurology	Q07812	OID20856	Sex	3.33724e-06	0.991438	0.999282	Non-significant	-2.24596	-0.00358266	NPX ~ NPC1 * Age_c + Sex + Error(SampleID)		4.13	0
CACYBP	ENSG00000116161	Inflammation_II	Q9HB71	OID30649	Sex	2.91854e-06	0.991542	0.999282	Non-significant	-2.90351	0.00323603	NPX ~ NPC1 * Age_c + Sex + Error(SampleID)		3.85	0
ENSA	ENSG00000143420	Oncology_II	O43768	OID31355	Sex	3.64738e-06	0.990545	0.999282	Non-significant	0.587109	0.00263012	NPX ~ NPC1 * Age_c + Sex + Error(SampleID)		2.03	0
BRME1	ENSG00000132016	Neurology_II	Q0VDD7	OID30847	Sex	3.38244e-06	0.991014	0.999282	Non-significant	0.708504	0.00195552	NPX ~ NPC1 * Age_c + Sex + Error(SampleID)		1.23	0
AFP	ENSG00000081051	Neurology	P02771	OID20978	Sex	1.97834e-06	0.993127	0.999282	Non-significant	1.05445	0.00192718	NPX ~ NPC1 * Age_c + Sex + Error(SampleID)		2.00	0
APPL2	ENSG00000136044	Inflammation_II	Q8NEU8	OID30590	Sex	1.27166e-06	0.994417	0.999282	Non-significant	-1.97264	-0.00159883	NPX ~ NPC1 * Age_c + Sex + Error(SampleID)		2.15	0
RAB44	ENSG00000255587	Oncology_II	Q7Z6P3	OID31346	Sex	9.76612e-07	0.995107	0.999282	Non-significant	-0.964353	0.00152339	NPX ~ NPC1 * Age_c + Sex + Error(SampleID)		2.55	0
USP47	ENSG00000170242	Cardiometabolic_II	Q96K76	OID30119	Sex	8.75442e-07	0.995368	0.999282	Non-significant	-1.44467	0.00138802	NPX ~ NPC1 * Age_c + Sex + Error(SampleID)		2.36	0
PPP1R12A	ENSG00000058272	Oncology	O14974	OID21475	Sex	4.16437e-07	0.996805	0.999282	Non-significant	-1.77091	-0.000953026	NPX ~ NPC1 * Age_c + Sex + Error(SampleID)		2.34	0
DAB2	ENSG00000153071	Oncology	P98082	OID21428	Sex	1.02172e-06	0.995061	0.999282	Non-significant	-1.33012	0.00085912	NPX ~ NPC1 * Age_c + Sex + Error(SampleID)		0.77	0
GFRAL	ENSG00000187871	Neurology_II	Q6UXV0	OID31091	Sex	7.48168e-07	0.995718	0.999282	Non-significant	0.705952	0.000788146	NPX ~ NPC1 * Age_c + Sex + Error(SampleID)		0.89	0
CLGN	ENSG00000153132	Neurology_II	O14967	OID30957	Sex	1.05867e-06	0.995178	0.999282	Non-significant	0.0606097	0.000757346	NPX ~ NPC1 * Age_c + Sex + Error(SampleID)		0.58	0
PRG2	ENSG00000186652	Cardiometabolic_II	P13727	OID30381	Sex	1.25341e-06	0.994457	0.999282	Non-significant	0.57877	-0.000709975	NPX ~ NPC1 * Age_c + Sex + Error(SampleID)		0.43	0
CHAD	ENSG00000136457	Inflammation_II	O15335	OID30660	Sex	1.47987e-06	0.993977	0.999282	Non-significant	-0.338256	-0.000700199	NPX ~ NPC1 * Age_c + Sex + Error(SampleID)		0.36	0
BCL2L15	ENSG00000188761	Inflammation_II	Q5TBC7	OID30498	Sex	1.49178e-07	0.998088	0.999282	Non-significant	-1.36418	0.000686052	NPX ~ NPC1 * Age_c + Sex + Error(SampleID)		3.38	0
DBN1	ENSG00000113758	Inflammation_II	Q16643	OID30549	Sex	7.61757e-07	0.995679	0.999282	Non-significant	-1.19365	0.000572516	NPX ~ NPC1 * Age_c + Sex + Error(SampleID)		0.46	0
PPT1	ENSG00000131238	Neurology_II	P50897	OID30947	Sex	3.0492e-07	0.997412	0.999282	Non-significant	0.107852	0.000436199	NPX ~ NPC1 * Age_c + Sex + Error(SampleID)		0.67	0
NECTIN1	ENSG00000110400	Inflammation_II	Q15223	OID30545	Sex	8.1351e-07	0.995535	0.999282	Non-significant	0.338048	0.000405275	NPX ~ NPC1 * Age_c + Sex + Error(SampleID)		0.22	0
TNC	ENSG00000041982	Cardiometabolic	P24821	OID20359	Sex	7.52089e-07	0.995706	0.999282	Non-significant	-0.179378	0.000400339	NPX ~ NPC1 * Age_c + Sex + Error(SampleID)		0.23	0
MAG	ENSG00000105695	Neurology_II	P20916	OID30967	Sex	3.49806e-07	0.997228	0.999282	Non-significant	0.167588	0.000353251	NPX ~ NPC1 * Age_c + Sex + Error(SampleID)		0.38	0
DHPS	ENSG00000095059	Oncology_II	P49366	OID31357	Sex	1.34217e-07	0.998186	0.999282	Non-significant	-0.0517833	0.000265855	NPX ~ NPC1 * Age_c + Sex + Error(SampleID)		0.56	0
GALNT3	ENSG00000115339	Inflammation	Q14435	OID20471	Sex	1.56893e-07	0.998117	0.999282	Non-significant	0.928364	0.000222914	NPX ~ NPC1 * Age_c + Sex + Error(SampleID)		0.33	0
CD200R1	ENSG00000163606	Inflammation	Q8TD46	OID20595	Sex	4.59341e-07	0.996733	0.999282	Non-significant	0.903469	0.00017654	NPX ~ NPC1 * Age_c + Sex + Error(SampleID)		0.07	0
EFNA4	ENSG00000243364	Neurology	P52798	OID20935	Sex	2.3324e-07	0.99764	0.999282	Non-significant	0.17984	-0.000170821	NPX ~ NPC1 * Age_c + Sex + Error(SampleID)		0.13	0
LAMP2	ENSG00000005893	Neurology	P13473	OID21035	Sex	3.48994e-07	0.997075	0.999282	Non-significant	-0.154413	-0.000104975	NPX ~ NPC1 * Age_c + Sex + Error(SampleID)		0.03	0
ERBB4	ENSG00000178568	Oncology	Q15303	OID21510	Sex	1.27273e-07	0.998234	0.999282	Non-significant	-0.0625142	-8.44816e-05	NPX ~ NPC1 * Age_c + Sex + Error(SampleID)		0.06	0
ANGPT1	ENSG00000154188	Inflammation	Q15389	OID20740	Age_c	7.17027e-07	0.995808	0.999301	Non-significant	-1.50588	-0.000127859	NPX ~ NPC1 * Age_c + Sex + Error(SampleID)		0.67	0
CD300E	ENSG00000186407	Oncology	Q496F6	OID21418	Age_c	7.76432e-07	0.995694	0.999301	Non-significant	-0.100799	8.77326e-05	NPX ~ NPC1 * Age_c + Sex + Error(SampleID)		0.30	0
CEP164	ENSG00000110274	Inflammation	Q9UPV0	OID20441	Age_c	4.94928e-07	0.996655	0.99945	Non-significant	-0.0364439	-0.000124066	NPX ~ NPC1 * Age_c + Sex + Error(SampleID)		0.83	0
AMY2B	ENSG00000240038	Cardiometabolic	P19961	OID20340	Age_c	4.73921e-07	0.996592	0.99945	Non-significant	-0.15377	-7.19536e-05	NPX ~ NPC1 * Age_c + Sex + Error(SampleID)		0.32	0
PDGFC	ENSG00000145431	Oncology	Q9NRA1	OID21183	Age_c	3.11835e-07	0.997345	0.99953	Non-significant	0.0840473	-4.38651e-05	NPX ~ NPC1 * Age_c + Sex + Error(SampleID)		0.16	0
IL1RN	ENSG00000136689	Inflammation	P18510	OID20700	Age_c	5.70995e-08	0.998817	0.99953	Non-significant	-0.970842	4.37636e-05	NPX ~ NPC1 * Age_c + Sex + Error(SampleID)		0.99	0
BCL7B	ENSG00000106635	Oncology_II	Q9BQE9	OID31421	Age_c	1.59918e-07	0.99802	0.99953	Non-significant	0.160968	-3.93535e-05	NPX ~ NPC1 * Age_c + Sex + Error(SampleID)		0.29	0
MAPK13	ENSG00000156711	Oncology_II	O15264	OID31205	Age_c	1.26508e-08	0.999443	0.99953	Non-significant	-0.943992	2.04186e-05	NPX ~ NPC1 * Age_c + Sex + Error(SampleID)		0.97	0
ITGB1BP1	ENSG00000119185	Oncology	O14713	OID21268	Age_c	9.75441e-09	0.99953	0.99953	Non-significant	-0.457186	2.02166e-05	NPX ~ NPC1 * Age_c + Sex + Error(SampleID)		1.12	0
ATRAID	ENSG00000138085	Oncology_II	Q6UW56	OID31451	Age_c	7.64743e-08	0.998631	0.99953	Non-significant	0.221568	1.7588e-05	NPX ~ NPC1 * Age_c + Sex + Error(SampleID)		0.12	0
MRC1	ENSG00000260314	Inflammation_II	P22897	OID30694	Age_c	4.64758e-08	0.998933	0.99953	Non-significant	1.04484	-1.69017e-05	NPX ~ NPC1 * Age_c + Sex + Error(SampleID)		0.18	0
DIPK2B	ENSG00000147113	Inflammation_II	Q9H7Y0	OID30582	Age_c	4.70435e-08	0.998926	0.99953	Non-significant	-0.249227	-1.37024e-05	NPX ~ NPC1 * Age_c + Sex + Error(SampleID)		0.12	0
SCRIB	ENSG00000180900	Neurology_II	Q14160	OID31046	Sex	7.81174e-09	0.999562	0.999723	Non-significant	-0.132417	8.54794e-05	NPX ~ NPC1 * Age_c + Sex + Error(SampleID)		1.00	0
LTB	ENSG00000227507	Oncology_II	Q06643	OID31383	Sex	4.16723e-09	0.99968	0.999723	Non-significant	0.367761	3.64805e-05	NPX ~ NPC1 * Age_c + Sex + Error(SampleID)		0.34	0
VSNL1	ENSG00000163032	Neurology_II	P62760	OID31105	Sex	3.12111e-09	0.999723	0.999723	Non-significant	0.788686	-2.73341e-05	NPX ~ NPC1 * Age_c + Sex + Error(SampleID)		0.26	0
ABO	ENSG00000175164	Inflammation_II	P16442	OID30675	NPC1:Age_c	1.59396e-08	0.999375	0.999724	Non-significant	0.698157	8.63494e-05	NPX ~ NPC1 * Age_c + Sex + Error(SampleID)		13.82	0
FMR1	ENSG00000102081	Oncology	Q06787	OID21233	NPC1:Age_c	8.62573e-10	0.99986	0.99986	Non-significant	-1.47744	1.18515e-05	NPX ~ NPC1 * Age_c + Sex + Error(SampleID)		4.35	0

### Sheet: ST3_migvsnomig
Assay	GeneID	Panel	UniProt	OlinkID	Effect	pes	p.value	Adjusted_pval	Threshold	log2FC	estimate	formula	df	MSE	F	t.ratio	SW_pval	SW_padj	FT_pval	FT_padj
