## Supplementary Tables for "Identification of serum protein biomarkers in individuals with Niemann-Pick disease, type C1" (part 3 of 3)

### Sheet: ST3_migvsnomig (continued)
Assay	GeneID	Panel	UniProt	OlinkID	Effect	pes	p.value	Adjusted_pval	Threshold	log2FC	estimate	formula	df	MSE	F	t.ratio	SW_pval	SW_padj	FT_pval	FT_padj
ZP4	ENSG00000116996	Oncology_II	Q12836	OID31185	Sex	0.671198	3.53093e-13	1.0102e-09	Significant	-0.866831	-2.1936	NPX ~ Mig * Age_c + NSS_17_c + ANO_c + Sex + Error(SampleID)		2.44	97.98		0.0129904	0.0392869	0.133188	0.505374
COL2A1	ENSG00000139219	Cardiometabolic_II	P02458	OID30286	Age_c	0.586566	9.17745e-11	2.62567e-07	Significant	-0.427995	-0.155946	NPX ~ Mig * Age_c + NSS_17_c + ANO_c + Sex + Error(SampleID)		0.76	68.1		0.0504459	0.114635	0.0705082	0.40096
INSL3	ENSG00000248099	Neurology_II	P51460	OID31129	Sex	0.571647	2.17491e-10	3.1112e-07	Significant	-0.623026	1.92276	NPX ~ Mig * Age_c + NSS_17_c + ANO_c + Sex + Error(SampleID)		2.86	64.06		0.687462	0.789573	0.196202	0.589017
EDDM3B	ENSG00000181552	Oncology_II	P56851	OID31365	Sex	0.545278	9.32549e-10	8.89341e-07	Significant	-0.450412	0.892409	NPX ~ Mig * Age_c + NSS_17_c + ANO_c + Sex + Error(SampleID)		0.69	57.56		0.208348	0.347074	0.475918	0.830607
COL9A1	ENSG00000112280	Inflammation	P20849	OID20550	Age_c	0.551565	3.4432e-09	2.86502e-06	Significant	-0.638132	-0.252219	NPX ~ Mig * Age_c + NSS_17_c + ANO_c + Sex + Error(SampleID)		1.81	54.12		0.0290968	0.0741943	0.394495	0.775705
ACAN	ENSG00000157766	Cardiometabolic	P16112	OID20159	Age_c	0.549545	2.52804e-09	2.86502e-06	Significant	-0.21418	-0.0911666	NPX ~ Mig * Age_c + NSS_17_c + ANO_c + Sex + Error(SampleID)		0.29	54.9		0.729482	0.819087	0.169488	0.550976
OMD	ENSG00000127083	Inflammation	Q99983	OID20725	Age_c	0.5173	4.00563e-09	2.86502e-06	Significant	-0.289287	-0.0608926	NPX ~ Mig * Age_c + NSS_17_c + ANO_c + Sex + Error(SampleID)		0.15	51.44		0.652608	0.765069	0.826189	0.954144
KLK4	ENSG00000167749	Oncology	Q9Y5K2	OID21391	Age_c	0.514433	6.71052e-09	3.83976e-06	Significant	-0.276099	-0.204083	NPX ~ Mig * Age_c + NSS_17_c + ANO_c + Sex + Error(SampleID)		1.65	49.79		0.171201	0.299026	0.373046	0.765511
NELL2	ENSG00000184613	Inflammation	Q99435	OID20706	Age_c	0.500422	9.28063e-09	4.42531e-06	Significant	-0.227151	-0.0689786	NPX ~ Mig * Age_c + NSS_17_c + ANO_c + Sex + Error(SampleID)		0.21	48.08		0.507813	0.644281	0.807393	0.949035
PTPRR	ENSG00000153233	Neurology_II	Q15256	OID31099	Age_c	0.493969	1.27044e-08	4.69574e-06	Significant	-0.402719	-0.103311	NPX ~ Mig * Age_c + NSS_17_c + ANO_c + Sex + Error(SampleID)		0.49	46.86		0.205568	0.343936	0.387978	0.774062
ROBO2	ENSG00000185008	Neurology	Q9HCK4	OID21007	Age_c	0.493287	1.31303e-08	4.69574e-06	Significant	-0.267749	-0.0399578	NPX ~ Mig * Age_c + NSS_17_c + ANO_c + Sex + Error(SampleID)		0.07	46.73		0.859517	0.907423	0.382364	0.771284
SPINT3	ENSG00000101446	Oncology_II	P49223	OID31509	Sex	0.49548	1.18081e-08	8.44575e-06	Significant	-1.34597	2.28242	NPX ~ Mig * Age_c + NSS_17_c + ANO_c + Sex + Error(SampleID)		5.48	47.14		0.55503	0.681812	0.394319	0.775705
MATN3	ENSG00000132031	Neurology	O15232	OID20979	Age_c	0.488399	3.31295e-08	1.05315e-05	Significant	-0.234433	-0.135785	NPX ~ Mig * Age_c + NSS_17_c + ANO_c + Sex + Error(SampleID)		0.83	43.91		0.0366806	0.0893133	0.384228	0.771284
MIA	ENSG00000261857	Oncology	Q16674	OID21531	Age_c	0.463856	5.23711e-08	1.45668e-05	Significant	-0.209415	-0.0658891	NPX ~ Mig * Age_c + NSS_17_c + ANO_c + Sex + Error(SampleID)		0.22	41.53		0.269855	0.419368	0.330557	0.729163
FCRL1	ENSG00000163534	Cardiometabolic	Q96LA6	OID20172	Age_c	0.484388	5.60064e-08	1.45668e-05	Significant	-0.370481	-0.06339	NPX ~ Mig * Age_c + NSS_17_c + ANO_c + Sex + Error(SampleID)		0.18	42.27		0.794417	0.864193	0.890624	0.969656
SLITRK1	ENSG00000178235	Inflammation_II	Q96PX8	OID30510	Age_c	0.452412	8.79482e-08	2.09683e-05	Significant	-0.475515	-0.0787039	NPX ~ Mig * Age_c + NSS_17_c + ANO_c + Sex + Error(SampleID)		0.33	39.66		0.0630335	0.137244	0.159785	0.548525
IGFBP6	ENSG00000167779	Cardiometabolic	P24592	OID20413	Age_c	0.440645	1.48284e-07	3.26339e-05	Significant	-0.246792	0.0459068	NPX ~ Mig * Age_c + NSS_17_c + ANO_c + Sex + Error(SampleID)		0.12	37.81		0.0133584	0.0400612	0.919026	0.977813
SCG3	ENSG00000104112	Inflammation	Q8WXD2	OID20728	Age_c	0.434238	1.96213e-07	4.00975e-05	Significant	-0.385318	-0.0683019	NPX ~ Mig * Age_c + NSS_17_c + ANO_c + Sex + Error(SampleID)		0.27	36.84		0.511212	0.647158	0.292442	0.698394
NCAN	ENSG00000130287	Neurology	O14594	OID21055	Age_c	0.43103	2.25488e-07	4.30081e-05	Significant	-0.531588	-0.0923927	NPX ~ Mig * Age_c + NSS_17_c + ANO_c + Sex + Error(SampleID)		0.50	36.36		0.00776521	0.0259259	0.30872	0.711321
AMBN	ENSG00000178522	Inflammation	Q9NP70	OID20437	Age_c	0.423251	4.18891e-07	7.4903e-05	Significant	-0.512171	-0.184586	NPX ~ Mig * Age_c + NSS_17_c + ANO_c + Sex + Error(SampleID)		2.11	34.49		0.309074	0.45949	0.942863	0.982052
SEZ6L2	ENSG00000174938	Oncology	Q6UXD5	OID21289	Age_c	0.431371	5.34181e-07	8.49051e-05	Significant	-0.153508	-0.0510654	NPX ~ Mig * Age_c + NSS_17_c + ANO_c + Sex + Error(SampleID)		0.15	34.14		0.103847	0.204478	0.829174	0.954144
EPHA4	ENSG00000116106	Inflammation_II	P54764	OID30622	Age_c	0.411621	5.15135e-07	8.49051e-05	Significant	-0.226689	-0.0497713	NPX ~ Mig * Age_c + NSS_17_c + ANO_c + Sex + Error(SampleID)		0.16	33.58		0.128787	0.240508	0.689052	0.912531
CHAD	ENSG00000136457	Inflammation_II	O15335	OID30660	Age_c	0.407374	6.15105e-07	8.79908e-05	Significant	-0.216183	-0.0686774	NPX ~ Mig * Age_c + NSS_17_c + ANO_c + Sex + Error(SampleID)		0.31	33		0.0128614	0.0390235	0.395221	0.776599
POSTN	ENSG00000133110	Cardiometabolic_II	Q15063	OID30410	Age_c	0.408022	5.9871e-07	8.79908e-05	Significant	-0.176553	-0.0683446	NPX ~ Mig * Age_c + NSS_17_c + ANO_c + Sex + Error(SampleID)		0.30	33.08		0.649537	0.762233	0.0273937	0.248017
COL5A1	ENSG00000130635	Inflammation_II	P20908	OID30587	Age_c	0.406115	6.48159e-07	8.83039e-05	Significant	-0.302816	-0.0752935	NPX ~ Mig * Age_c + NSS_17_c + ANO_c + Sex + Error(SampleID)		0.37	32.82		0.337954	0.490556	0.240135	0.647115
NRP2	ENSG00000118257	Neurology	O60462	OID21081	Age_c	0.389796	1.26572e-06	0.000164601	Significant	-0.277785	-0.0477974	NPX ~ Mig * Age_c + NSS_17_c + ANO_c + Sex + Error(SampleID)		0.16	30.66		0.90075	0.937134	0.240909	0.647115
CCN5	ENSG00000064205	Neurology	O76076	OID21068	Age_c	0.385539	1.50306e-06	0.000186968	Significant	0.172892	0.122351	NPX ~ Mig * Age_c + NSS_17_c + ANO_c + Sex + Error(SampleID)		1.06	30.12		0.915934	0.944827	0.0879816	0.429548
PTPRZ1	ENSG00000106278	Cardiometabolic_II	P23471	OID30343	Age_c	0.388707	1.70853e-06	0.000195525	Significant	-0.446341	-0.075835	NPX ~ Mig * Age_c + NSS_17_c + ANO_c + Sex + Error(SampleID)		0.41	29.89		0.702797	0.800438	0.454366	0.814046
BCAT1	ENSG00000060982	Cardiometabolic_II	P54687	OID30312	Age_c	0.389425	1.6606e-06	0.000195525	Significant	-0.0378388	-0.0714873	NPX ~ Mig * Age_c + NSS_17_c + ANO_c + Sex + Error(SampleID)		0.36	29.98		0.235222	0.378712	0.894095	0.969656
PTPRN2	ENSG00000155093	Neurology	Q92932	OID20912	Age_c	0.394251	1.77858e-06	0.000195712	Significant	-0.531735	-0.071709	NPX ~ Mig * Age_c + NSS_17_c + ANO_c + Sex + Error(SampleID)		0.34	29.94		0.520975	0.655458	0.10024	0.452313
TNFRSF8	ENSG00000120949	Neurology	P28908	OID21049	Age_c	0.377147	2.10235e-06	0.000222772	Significant	-0.246295	-0.0704162	NPX ~ Mig * Age_c + NSS_17_c + ANO_c + Sex + Error(SampleID)		0.37	29.06		0.740434	0.826524	0.770976	0.939022
MMP13	ENSG00000137745	Neurology	P45452	OID20807	Age_c	0.395756	2.83322e-06	0.000289494	Significant	-0.315409	-0.108695	NPX ~ Mig * Age_c + NSS_17_c + ANO_c + Sex + Error(SampleID)		0.81	28.82		0.385861	0.537463	0.314443	0.71512
DMP1	ENSG00000152592	Cardiometabolic_II	Q13316	OID30213	Age_c	0.366491	3.20001e-06	0.000314416	Significant	-0.302205	-0.0836805	NPX ~ Mig * Age_c + NSS_17_c + ANO_c + Sex + Error(SampleID)		0.54	27.77		0.931091	0.956841	0.940471	0.981887
CDH15	ENSG00000129910	Neurology	P55291	OID21005	Age_c	0.364353	3.47877e-06	0.000314416	Significant	-0.132408	-0.0631082	NPX ~ Mig * Age_c + NSS_17_c + ANO_c + Sex + Error(SampleID)		0.31	27.51		0.0230884	0.0613753	0.109282	0.474196
KIAA0319	ENSG00000137261	Neurology_II	Q5VV43	OID31094	Age_c	0.365711	3.29909e-06	0.000314416	Significant	-0.407236	-0.0575353	NPX ~ Mig * Age_c + NSS_17_c + ANO_c + Sex + Error(SampleID)		0.26	27.68		0.297336	0.445849	0.959165	0.986037
CD22	ENSG00000012124	Inflammation	P20273	OID20637	Age_c	0.37023	3.51671e-06	0.000314416	Significant	-0.412036	-0.0530375	NPX ~ Mig * Age_c + NSS_17_c + ANO_c + Sex + Error(SampleID)		0.20	27.63		0.846846	0.899092	0.249905	0.653169
CNTN5	ENSG00000149972	Neurology	O94779	OID21006	Age_c	0.363279	3.62738e-06	0.000314483	Significant	-0.344617	-0.0616004	NPX ~ Mig * Age_c + NSS_17_c + ANO_c + Sex + Error(SampleID)		0.30	27.39		0.184812	0.317375	0.361614	0.756466
ITGA2	ENSG00000164171	Inflammation_II	P17301	OID30570	NSS_17_c	0.427408	2.63606e-07	0.000377088	Significant	-0.28436	-0.0416678	NPX ~ Mig * Age_c + NSS_17_c + ANO_c + Sex + Error(SampleID)		0.22	35.83		0.755145	0.835448	0.362985	0.756466
ITGAV	ENSG00000138448	Oncology	P06756	OID21416	NSS_17_c	0.44827	1.43902e-07	0.000377088	Significant	-0.112049	-0.0242886	NPX ~ Mig * Age_c + NSS_17_c + ANO_c + Sex + Error(SampleID)		0.07	38.19		0.011024	0.0344697	0.0858482	0.427895
UNC5D	ENSG00000156687	Inflammation_II	Q6UXZ4	OID30447	Age_c	0.357424	4.55204e-06	0.00038304	Significant	-0.293245	-0.0683128	NPX ~ Mig * Age_c + NSS_17_c + ANO_c + Sex + Error(SampleID)		0.37	26.7		0.287707	0.439003	0.606954	0.883358
MMP3	ENSG00000149968	Neurology	P08254	OID21083	Age_c	0.355848	4.83723e-06	0.000392382	Significant	-0.178305	0.107639	NPX ~ Mig * Age_c + NSS_17_c + ANO_c + Sex + Error(SampleID)		0.94	26.52		0.0612475	0.133967	0.0731107	0.404929
FGFBP2	ENSG00000137441	Cardiometabolic_II	Q9BYJ0	OID30395	Age_c	0.355316	4.93735e-06	0.000392382	Significant	-0.15356	-0.0932006	NPX ~ Mig * Age_c + NSS_17_c + ANO_c + Sex + Error(SampleID)		0.70	26.46		0.208162	0.347074	0.0603065	0.371847
TNFRSF9	ENSG00000049249	Neurology	Q07011	OID20985	Age_c	0.364744	5.50108e-06	0.000414173	Significant	-0.392218	-0.0526687	NPX ~ Mig * Age_c + NSS_17_c + ANO_c + Sex + Error(SampleID)		0.21	26.41		0.703513	0.800935	0.7601	0.937661
CDON	ENSG00000064309	Inflammation	Q4KMG0	OID20754	Age_c	0.352864	5.4252e-06	0.000414173	Significant	-0.222166	-0.0424179	NPX ~ Mig * Age_c + NSS_17_c + ANO_c + Sex + Error(SampleID)		0.15	26.17		0.404872	0.554761	0.360246	0.756466
KLK3	ENSG00000142515	Cardiometabolic_II	P07288	OID30364	Sex	0.399629	8.47398e-07	0.000484881	Significant	-0.359654	0.590362	NPX ~ Mig * Age_c + NSS_17_c + ANO_c + Sex + Error(SampleID)		0.54	31.95		0.541938	0.67237	0.556495	0.868133
PODXL2	ENSG00000114631	Oncology	Q9NZ53	OID21487	Age_c	0.344209	7.54686e-06	0.00055363	Significant	-0.244234	-0.0409108	NPX ~ Mig * Age_c + NSS_17_c + ANO_c + Sex + Error(SampleID)		0.14	25.19		0.128131	0.239596	0.987564	0.993816
CD5	ENSG00000110448	Oncology	P06127	OID21449	Age_c	0.348382	8.0559e-06	0.000576198	Significant	-0.310916	-0.0429317	NPX ~ Mig * Age_c + NSS_17_c + ANO_c + Sex + Error(SampleID)		0.14	25.13		0.84642	0.899092	0.679294	0.908998
ODAM	ENSG00000109205	Neurology	A1E959	OID20793	Age_c	0.365122	8.72115e-06	0.000608566	Significant	-0.580939	-0.118336	NPX ~ Mig * Age_c + NSS_17_c + ANO_c + Sex + Error(SampleID)		1.09	25.3		0.407883	0.556951	0.859954	0.962709
SERPINA9	ENSG00000170054	Oncology	Q86WD7	OID21284	Age_c	0.357799	8.98275e-06	0.000611896	Significant	-0.755291	-0.101886	NPX ~ Mig * Age_c + NSS_17_c + ANO_c + Sex + Error(SampleID)		0.81	25.07		0.117101	0.224399	0.18663	0.578122
ENO2	ENSG00000111674	Neurology	P09104	OID21046	Age_c	0.338632	9.31579e-06	0.000619825	Significant	-0.398493	-0.0778214	NPX ~ Mig * Age_c + NSS_17_c + ANO_c + Sex + Error(SampleID)		0.53	24.58		0.00251454	0.0102044	0.155997	0.546946
CCN3	ENSG00000136999	Cardiometabolic	P48745	OID20299	Age_c	0.332385	1.17718e-05	0.000765432	Significant	-0.535254	-0.0625129	NPX ~ Mig * Age_c + NSS_17_c + ANO_c + Sex + Error(SampleID)		0.35	23.9		0.902248	0.937643	0.384948	0.771441
MEGF11	ENSG00000157890	Cardiometabolic_II	A6BM72	OID30099	Age_c	0.327483	1.4125e-05	0.000898036	Significant	-0.471307	-0.0500315	NPX ~ Mig * Age_c + NSS_17_c + ANO_c + Sex + Error(SampleID)		0.23	23.37		0.660016	0.770422	0.279343	0.687027
TG	ENSG00000042832	Oncology_II	P01266	OID31359	Age_c	0.325233	1.53516e-05	0.00091502	Significant	-0.321064	0.11836	NPX ~ Mig * Age_c + NSS_17_c + ANO_c + Sex + Error(SampleID)		1.30	23.14		6.51173e-05	0.000498474	0.985504	0.993663
MB	ENSG00000198125	Cardiometabolic	P02144	OID20263	Age_c	0.325989	1.49282e-05	0.00091502	Significant	-0.460435	0.064807	NPX ~ Mig * Age_c + NSS_17_c + ANO_c + Sex + Error(SampleID)		0.39	23.22		0.723484	0.814334	0.37513	0.765511
ROBO1	ENSG00000169855	Inflammation	Q9Y6N7	OID20734	Age_c	0.325655	1.51136e-05	0.00091502	Significant	-0.335387	-0.0469867	NPX ~ Mig * Age_c + NSS_17_c + ANO_c + Sex + Error(SampleID)		0.20	23.18		0.350495	0.502182	0.402931	0.78102
GOT1	ENSG00000120053	Cardiometabolic_II	P17174	OID30417	Age_c	0.322297	1.71067e-05	0.00099882	Significant	-0.43486	-0.0689563	NPX ~ Mig * Age_c + NSS_17_c + ANO_c + Sex + Error(SampleID)		0.45	22.83		0.280315	0.431404	0.439964	0.799706
ITGA11	ENSG00000137809	Inflammation	Q9UKX5	OID20581	NSS_17_c	0.421184	1.06965e-06	0.00102009	Significant	-0.347875	-0.0358111	NPX ~ Mig * Age_c + NSS_17_c + ANO_c + Sex + Error(SampleID)		0.16	32.02		0.531456	0.664843	0.30253	0.705677
ENPP2	ENSG00000136960	Cardiometabolic	Q13822	OID20288	Age_c	0.316614	2.10698e-05	0.00120561	Significant	-0.126831	-0.0286168	NPX ~ Mig * Age_c + NSS_17_c + ANO_c + Sex + Error(SampleID)		0.08	22.24		0.00215001	0.00897983	0.209067	0.606634
MYBPC1	ENSG00000196091	Cardiometabolic_II	Q00872	OID30296	Age_c	0.320762	2.2175e-05	0.00123383	Significant	-0.494969	0.11535	NPX ~ Mig * Age_c + NSS_17_c + ANO_c + Sex + Error(SampleID)		1.28	22.2		0.509318	0.645332	0.173109	0.557102
SCRG1	ENSG00000164106	Cardiometabolic_II	O75711	OID30333	Age_c	0.319602	2.312e-05	0.00123383	Significant	-0.29846	-0.0730245	NPX ~ Mig * Age_c + NSS_17_c + ANO_c + Sex + Error(SampleID)		0.52	22.08		0.0202751	0.0555093	0.0292916	0.252419
BCAN	ENSG00000132692	Neurology	Q96GW7	OID20998	Age_c	0.32564	2.28686e-05	0.00123383	Significant	-0.428318	-0.0414861	NPX ~ Mig * Age_c + NSS_17_c + ANO_c + Sex + Error(SampleID)		0.15	22.21		0.707744	0.803045	0.367673	0.760601
LAMB1	ENSG00000091136	Cardiometabolic_II	P07942	OID30280	Age_c	0.313869	2.3288e-05	0.00123383	Significant	-0.323998	-0.0312006	NPX ~ Mig * Age_c + NSS_17_c + ANO_c + Sex + Error(SampleID)		0.09	21.96		0.609552	0.729384	0.666926	0.906019
CD1C	ENSG00000158481	Oncology	P29017	OID21483	Age_c	0.31137	2.55023e-05	0.00132658	Significant	-0.129355	-0.0221039	NPX ~ Mig * Age_c + NSS_17_c + ANO_c + Sex + Error(SampleID)		0.05	21.7		0.825581	0.88689	0.257917	0.663751
MYOM3	ENSG00000142661	Inflammation_II	Q5VTT5	OID30633	Age_c	0.307091	2.97735e-05	0.00152111	Significant	-0.382345	0.105192	NPX ~ Mig * Age_c + NSS_17_c + ANO_c + Sex + Error(SampleID)		1.11	21.27		0.222878	0.363543	0.204714	0.601322
NAGPA	ENSG00000103174	Inflammation_II	Q9UK23	OID30643	Age_c	0.300938	3.71444e-05	0.00186439	Significant	-0.189162	-0.0211842	NPX ~ Mig * Age_c + NSS_17_c + ANO_c + Sex + Error(SampleID)		0.05	20.66		0.118047	0.225758	0.270411	0.676371
SEZ6L	ENSG00000100095	Oncology	Q9BYH1	OID21488	Age_c	0.298607	4.03724e-05	0.00195772	Significant	-0.495029	-0.0652064	NPX ~ Mig * Age_c + NSS_17_c + ANO_c + Sex + Error(SampleID)		0.45	20.44		0.0463003	0.107695	0.199762	0.596021
BSG	ENSG00000172270	Inflammation	P35613	OID20626	Age_c	0.30412	4.01063e-05	0.00195772	Significant	-0.145786	-0.0290827	NPX ~ Mig * Age_c + NSS_17_c + ANO_c + Sex + Error(SampleID)		0.08	20.54		0.46698	0.611176	0.588048	0.877511
FABP4	ENSG00000170323	Cardiometabolic	P15090	OID20245	Sex	0.355972	4.8141e-06	0.00196759	Significant	-0.252867	-0.375604	NPX ~ Mig * Age_c + NSS_17_c + ANO_c + Sex + Error(SampleID)		0.26	26.53		0.803264	0.868884	0.167571	0.549165
CD99	ENSG00000002586	Neurology	P14209	OID21110	Sex	0.358952	4.29093e-06	0.00196759	Significant	-0.0711219	0.156556	NPX ~ Mig * Age_c + NSS_17_c + ANO_c + Sex + Error(SampleID)		0.05	26.88		0.436508	0.582758	0.217173	0.620711
ITGB1	ENSG00000150093	Cardiometabolic	P05556	OID20376	NSS_17_c	0.36838	2.97185e-06	0.00212561	Significant	-0.204519	-0.0176784	NPX ~ Mig * Age_c + NSS_17_c + ANO_c + Sex + Error(SampleID)		0.05	28		0.482677	0.622155	0.117061	0.479816
EFCAB2	ENSG00000203666	Oncology_II	Q5VUJ9	OID31313	Mig:Age_c	0.415122	7.75625e-07	0.00221906	Significant	-0.177826	-0.0499998	NPX ~ Mig * Age_c + NSS_17_c + ANO_c + Sex + Error(SampleID)		0.53	32.65		0.754062	0.83518	0.332223	0.73094
WFIKKN2	ENSG00000173714	Inflammation	Q8TEU8	OID20785	Age_c	0.293418	4.85618e-05	0.00231559	Significant	-0.536553	-0.0582854	NPX ~ Mig * Age_c + NSS_17_c + ANO_c + Sex + Error(SampleID)		0.36	19.93		0.445045	0.590812	0.487087	0.831159
CR2	ENSG00000117322	Cardiometabolic	P20023	OID20393	Age_c	0.289697	5.53991e-05	0.00259831	Significant	-0.0416491	-0.0495527	NPX ~ Mig * Age_c + NSS_17_c + ANO_c + Sex + Error(SampleID)		0.27	19.58		0.0882481	0.179062	0.491173	0.834469
COMP	ENSG00000105664	Cardiometabolic	P49747	OID20405	NSS_17_c	0.357354	4.56419e-06	0.00261163	Significant	-0.532083	-0.0338439	NPX ~ Mig * Age_c + NSS_17_c + ANO_c + Sex + Error(SampleID)		0.19	26.69		0.953631	0.972271	0.350757	0.748893
CALB1	ENSG00000104327	Oncology	P05937	OID21306	Age_c	0.300832	6.56847e-05	0.00302026	Significant	-0.305112	-0.0751989	NPX ~ Mig * Age_c + NSS_17_c + ANO_c + Sex + Error(SampleID)		0.57	19.36		0.0214454	0.0579918	0.375064	0.765511
NRCAM	ENSG00000091129	Cardiometabolic	Q92823	OID20229	Age_c	0.300462	6.6507e-05	0.00302026	Significant	-0.255919	-0.0331532	NPX ~ Mig * Age_c + NSS_17_c + ANO_c + Sex + Error(SampleID)		0.11	19.33		0.394664	0.546221	0.846116	0.958223
CD72	ENSG00000137101	Inflammation_II	P21854	OID30641	Age_c	0.2798	7.84164e-05	0.00350546	Significant	-0.222364	-0.0451176	NPX ~ Mig * Age_c + NSS_17_c + ANO_c + Sex + Error(SampleID)		0.23	18.65		0.0725446	0.1534	0.163434	0.548525
OBP2B	ENSG00000171102	Neurology	Q9NPH6	OID20980	Sex	0.348204	1.01453e-05	0.00362822	Significant	-0.0119964	0.564335	NPX ~ Mig * Age_c + NSS_17_c + ANO_c + Sex + Error(SampleID)		0.63	24.57		0.476348	0.618314	0.749177	0.934954
SYT1	ENSG00000067715	Neurology_II	P21579	OID31089	Age_c	0.277462	8.5073e-05	0.00369839	Significant	-0.299092	-0.0607277	NPX ~ Mig * Age_c + NSS_17_c + ANO_c + Sex + Error(SampleID)		0.43	18.43		0.710442	0.805298	0.897637	0.96987
PENK	ENSG00000181195	Inflammation_II	P01210	OID30666	Age_c	0.27738	8.53177e-05	0.00369839	Significant	-0.462777	-0.0557746	NPX ~ Mig * Age_c + NSS_17_c + ANO_c + Sex + Error(SampleID)		0.36	18.42		0.285521	0.436365	0.894449	0.969656
FAP	ENSG00000078098	Cardiometabolic	Q12884	OID20330	Age_c	0.27661	8.76321e-05	0.00374202	Significant	-0.376313	-0.0463854	NPX ~ Mig * Age_c + NSS_17_c + ANO_c + Sex + Error(SampleID)		0.25	18.35		0.344577	0.496642	0.0800706	0.420866
IGSF3	ENSG00000143061	Oncology	O75054	OID21312	Age_c	0.291623	8.93878e-05	0.00376086	Significant	-0.351251	-0.0579032	NPX ~ Mig * Age_c + NSS_17_c + ANO_c + Sex + Error(SampleID)		0.36	18.53		0.00260569	0.0104872	0.151463	0.53697
ACRV1	ENSG00000134940	Inflammation_II	P26436	OID30513	Age_c	0.275375	9.14747e-05	0.00379289	Significant	-0.37533	0.0711384	NPX ~ Mig * Age_c + NSS_17_c + ANO_c + Sex + Error(SampleID)		0.59	18.24		0.418888	0.566795	0.0624191	0.375165
LAMA4	ENSG00000112769	Inflammation	Q16363	OID20769	Age_c	0.274571	9.40641e-05	0.00379813	Significant	-0.286238	-0.0466784	NPX ~ Mig * Age_c + NSS_17_c + ANO_c + Sex + Error(SampleID)		0.26	18.17		0.256543	0.405956	0.0221198	0.223621
DNER	ENSG00000187957	Inflammation	Q8NFT8	OID20712	Age_c	0.274512	9.42562e-05	0.00379813	Significant	-0.1993	-0.0268278	NPX ~ Mig * Age_c + NSS_17_c + ANO_c + Sex + Error(SampleID)		0.08	18.16		0.633235	0.747656	0.485084	0.830607
PRELP	ENSG00000188783	Inflammation	P51888	OID20766	Age_c	0.273863	9.64024e-05	0.00383066	Significant	-0.196613	0.0346116	NPX ~ Mig * Age_c + NSS_17_c + ANO_c + Sex + Error(SampleID)		0.14	18.1		3.13123e-05	0.000279079	0.919592	0.977813
SCT	ENSG00000070031	Neurology_II	P09683	OID30951	Age_c	0.277935	9.94284e-05	0.00389677	Significant	-0.179055	0.0524454	NPX ~ Mig * Age_c + NSS_17_c + ANO_c + Sex + Error(SampleID)		0.30	18.09		0.000388258	0.00217805	0.193647	0.58565
ADGRG2	ENSG00000173698	Cardiometabolic	Q8IZP9	OID20189	NSS_17_c	0.360379	8.17847e-06	0.00389977	Significant	-0.25641	-0.0283422	NPX ~ Mig * Age_c + NSS_17_c + ANO_c + Sex + Error(SampleID)		0.13	25.35		0.760903	0.840194	0.628777	0.887484
CD80	ENSG00000121594	Cardiometabolic_II	P33681	OID30291	Age_c	0.276291	0.000105162	0.00406577	Significant	-0.153967	-0.0421374	NPX ~ Mig * Age_c + NSS_17_c + ANO_c + Sex + Error(SampleID)		0.21	17.94		0.153586	0.275492	0.813534	0.949807
NPTXR	ENSG00000221890	Cardiometabolic	O95502	OID20191	Age_c	0.284785	0.000112122	0.00427709	Significant	-0.353964	-0.0569072	NPX ~ Mig * Age_c + NSS_17_c + ANO_c + Sex + Error(SampleID)		0.35	17.92		0.200803	0.337742	0.665165	0.90478
TIMP4	ENSG00000157150	Neurology	Q99727	OID21147	NSS_17_c	0.334906	1.07135e-05	0.00437876	Significant	0.0987976	0.0261242	NPX ~ Mig * Age_c + NSS_17_c + ANO_c + Sex + Error(SampleID)		0.13	24.17		0.62861	0.744655	0.116112	0.478164
IL31RA	ENSG00000164509	Inflammation_II	Q8NI17	OID30475	Age_c	0.267969	0.000118169	0.00444252	Significant	-0.624973	-0.0723467	NPX ~ Mig * Age_c + NSS_17_c + ANO_c + Sex + Error(SampleID)		0.64	17.57		0.0490759	0.112325	0.365339	0.759067
CYTL1	ENSG00000170891	Cardiometabolic_II	Q9NRR1	OID30374	Age_c	0.267628	0.000119565	0.00444252	Significant	-0.336517	-0.0425862	NPX ~ Mig * Age_c + NSS_17_c + ANO_c + Sex + Error(SampleID)		0.22	17.54		0.662967	0.772606	0.824449	0.954144
PTPRC	ENSG00000081237	Cardiometabolic_II	P08575	OID30380	Age_c	0.267198	0.000121346	0.00445091	Significant	-0.260721	-0.0335	NPX ~ Mig * Age_c + NSS_17_c + ANO_c + Sex + Error(SampleID)		0.14	17.5		0.113859	0.219213	0.920376	0.978047
KLHL41	ENSG00000239474	Neurology_II	O60662	OID30986	Age_c	0.266035	0.000126297	0.00457388	Significant	-0.534956	0.0798848	NPX ~ Mig * Age_c + NSS_17_c + ANO_c + Sex + Error(SampleID)		0.78	17.4		0.0133384	0.0400612	0.00475409	0.102828
TNFRSF13C	ENSG00000159958	Inflammation	Q96RJ3	OID20480	Age_c	0.270275	0.000128984	0.00461279	Significant	-0.327643	-0.0532276	NPX ~ Mig * Age_c + NSS_17_c + ANO_c + Sex + Error(SampleID)		0.35	17.41		0.721583	0.814057	0.547748	0.863565
LY9	ENSG00000122224	Inflammation	Q9HBG7	OID20670	Age_c	0.268104	0.000138803	0.00490265	Significant	-0.0673424	-0.0311935	NPX ~ Mig * Age_c + NSS_17_c + ANO_c + Sex + Error(SampleID)		0.11	17.22		0.993004	0.998238	0.879419	0.96962
FCER2	ENSG00000104921	Neurology	P06734	OID21133	Age_c	0.260141	0.000154537	0.00532687	Significant	-0.259975	-0.0466524	NPX ~ Mig * Age_c + NSS_17_c + ANO_c + Sex + Error(SampleID)		0.28	16.88		0.901043	0.937134	0.919712	0.977813
KIRREL2	ENSG00000126259	Neurology	Q6UWL6	OID20873	Age_c	0.280651	0.000153015	0.00532687	Significant	-0.281852	-0.0447184	NPX ~ Mig * Age_c + NSS_17_c + ANO_c + Sex + Error(SampleID)		0.23	17.17		0.189868	0.323938	0.758956	0.937661
NCAM1	ENSG00000149294	Cardiometabolic	P13591	OID20354	Age_c	0.259188	0.00015964	0.00543726	Significant	-0.396673	-0.0286074	NPX ~ Mig * Age_c + NSS_17_c + ANO_c + Sex + Error(SampleID)		0.10	16.79		0.042985	0.101805	0.962642	0.987139
SMOC1	ENSG00000198732	Oncology	Q9H4F8	OID21461	Mig	0.388654	1.96952e-06	0.0056348	Significant	-0.514166	-0.519738	NPX ~ Mig * Age_c + NSS_17_c + ANO_c + Sex + Error(SampleID)	47	0.12		-5.42552	0.137108	0.252749	0.367666	0.760601
ART3	ENSG00000156219	Cardiometabolic	Q13508	OID20346	Age_c	0.257582	0.000168617	0.00567544	Significant	-0.0837253	0.0362897	NPX ~ Mig * Age_c + NSS_17_c + ANO_c + Sex + Error(SampleID)		0.17	16.65		0.915066	0.944445	0.825368	0.954144
DPP6	ENSG00000130226	Oncology	P42658	OID21354	Age_c	0.271505	0.000173201	0.00576196	Significant	-0.00426455	-0.0540899	NPX ~ Mig * Age_c + NSS_17_c + ANO_c + Sex + Error(SampleID)		0.34	16.77		0.441568	0.587867	0.583345	0.877067
HMGCS1	ENSG00000112972	Cardiometabolic_II	Q01581	OID30157	Age_c	0.255571	0.000180543	0.00593716	Significant	-0.138983	0.0891259	NPX ~ Mig * Age_c + NSS_17_c + ANO_c + Sex + Error(SampleID)		1.03	16.48		0.00776598	0.0259259	0.750008	0.935385
ITGA2	ENSG00000164171	Inflammation_II	P17301	OID30570	Age_c	0.255134	0.000183241	0.00595743	Significant	-0.28436	-0.0407903	NPX ~ Mig * Age_c + NSS_17_c + ANO_c + Sex + Error(SampleID)		0.22	16.44		0.755145	0.835448	0.362985	0.756466
HEG1	ENSG00000173706	Inflammation_II	Q9ULI3	OID30579	Age_c	0.254502	0.000187215	0.00601824	Significant	-0.435572	-0.0351416	NPX ~ Mig * Age_c + NSS_17_c + ANO_c + Sex + Error(SampleID)		0.16	16.39		2.07823e-05	0.000200195	0.0191703	0.209232
SEZ6	ENSG00000063015	Neurology_II	Q53EL9	OID30968	Age_c	0.256017	0.000208134	0.00661634	Significant	-0.513239	-0.0637959	NPX ~ Mig * Age_c + NSS_17_c + ANO_c + Sex + Error(SampleID)		0.50	16.17		0.0529103	0.119476	0.522261	0.848007
CD86	ENSG00000114013	Oncology_II	P42081	OID31500	Age_c	0.249357	0.00022279	0.00700441	Significant	-0.190426	-0.0261733	NPX ~ Mig * Age_c + NSS_17_c + ANO_c + Sex + Error(SampleID)		0.09	15.95		0.334511	0.486546	0.217147	0.620711
CD14	ENSG00000170458	Cardiometabolic	P08571	OID20378	Age_c	0.248858	0.000226572	0.00704591	Significant	0.2071	-0.0430315	NPX ~ Mig * Age_c + NSS_17_c + ANO_c + Sex + Error(SampleID)		0.25	15.9		0.362986	0.515611	0.0832152	0.424761
PBXIP1	ENSG00000163346	Oncology_II	Q96AQ6	OID31435	Age_c	0.247859	0.000234325	0.00720865	Significant	-0.290244	0.0461179	NPX ~ Mig * Age_c + NSS_17_c + ANO_c + Sex + Error(SampleID)		0.29	15.82		0.010084	0.0321631	0.143905	0.523275
CCL19	ENSG00000172724	Neurology	Q99731	OID21030	Age_c	0.246933	0.000241745	0.00735779	Significant	-0.291503	-0.0494491	NPX ~ Mig * Age_c + NSS_17_c + ANO_c + Sex + Error(SampleID)		0.33	15.74		0.931556	0.956841	0.397375	0.777305
CDNF	ENSG00000185267	Oncology	Q49AH0	OID21318	Age_c	0.260429	0.000247681	0.00745911	Significant	-0.208847	0.0369234	NPX ~ Mig * Age_c + NSS_17_c + ANO_c + Sex + Error(SampleID)		0.17	15.85		0.0750614	0.157789	0.740683	0.932157
CCL22	ENSG00000102962	Inflammation	O00626	OID20765	Age_c	0.242637	0.00027923	0.00832164	Significant	-0.384764	-0.0435807	NPX ~ Mig * Age_c + NSS_17_c + ANO_c + Sex + Error(SampleID)		0.26	15.38		0.467346	0.611374	0.383845	0.771284
COL9A1	ENSG00000112280	Inflammation	P20849	OID20550	Mig:Age_c	0.364516	8.91249e-06	0.00839218	Significant	-0.638132	-0.0858849	NPX ~ Mig * Age_c + NSS_17_c + ANO_c + Sex + Error(SampleID)		1.81	25.24		0.0290968	0.0741943	0.394495	0.775705
COL2A1	ENSG00000139219	Cardiometabolic_II	P02458	OID30286	Mig:Age_c	0.342926	7.92241e-06	0.00839218	Significant	-0.427995	-0.0519157	NPX ~ Mig * Age_c + NSS_17_c + ANO_c + Sex + Error(SampleID)		0.76	25.05		0.0504459	0.114635	0.0705082	0.40096
OMD	ENSG00000127083	Inflammation	Q99983	OID20725	Mig:Age_c	0.332473	1.17332e-05	0.00839218	Significant	-0.289287	-0.0227856	NPX ~ Mig * Age_c + NSS_17_c + ANO_c + Sex + Error(SampleID)		0.15	23.91		0.652608	0.765069	0.826189	0.954144
TNFRSF4	ENSG00000186827	Inflammation	P43489	OID20653	Age_c	0.244491	0.000304752	0.00898862	Significant	-0.305038	-0.0328197	NPX ~ Mig * Age_c + NSS_17_c + ANO_c + Sex + Error(SampleID)		0.14	15.21		0.661353	0.771353	0.439924	0.799706
CELA2A	ENSG00000142615	Cardiometabolic_II	P08217	OID30411	Age_c	0.239271	0.000312483	0.0091226	Significant	0.0581547	0.0721535	NPX ~ Mig * Age_c + NSS_17_c + ANO_c + Sex + Error(SampleID)		0.74	15.1		0.194892	0.330324	0.741217	0.932157
SNAP25	ENSG00000132639	Neurology_II	P60880	OID30811	Age_c	0.236237	0.000345712	0.00989083	Significant	-0.523767	-0.0646928	NPX ~ Mig * Age_c + NSS_17_c + ANO_c + Sex + Error(SampleID)		0.60	14.85		0.209622	0.347977	0.266236	0.671229
TPM3	ENSG00000143549	Cardiometabolic_II	P06753	OID30058	Age_c	0.236462	0.000343134	0.00989083	Significant	-0.111076	0.0567124	NPX ~ Mig * Age_c + NSS_17_c + ANO_c + Sex + Error(SampleID)		0.46	14.87		0.788867	0.85979	0.940845	0.981887
NCAM1	ENSG00000149294	Cardiometabolic	P13591	OID20354	Mig	0.345443	6.93427e-06	0.00991947	Significant	-0.396673	-0.448336	NPX ~ Mig * Age_c + NSS_17_c + ANO_c + Sex + Error(SampleID)	48	0.10		-5.04418	0.042985	0.101805	0.962642	0.987139
CNTNAP2	ENSG00000174469	Inflammation	Q9UHC6	OID20556	Age_c	0.254127	0.000354375	0.0100383	Significant	-0.457049	-0.0700572	NPX ~ Mig * Age_c + NSS_17_c + ANO_c + Sex + Error(SampleID)		0.50	14.99		0.133578	0.247197	0.608472	0.883358
CD34	ENSG00000174059	Neurology	P28906	OID21025	NSS_17_c	0.308434	2.83632e-05	0.0101434	Significant	-0.33621	-0.0197222	NPX ~ Mig * Age_c + NSS_17_c + ANO_c + Sex + Error(SampleID)		0.08	21.41		0.0456665	0.106829	0.0915691	0.438826
AGR3	ENSG00000173467	Oncology	Q8TD06	OID21243	Age_c	0.257384	0.000375257	0.0105256	Significant	-0.291408	-0.0984556	NPX ~ Mig * Age_c + NSS_17_c + ANO_c + Sex + Error(SampleID)		0.90	14.9		0.113568	0.219213	0.544065	0.863565
THY1	ENSG00000154096	Neurology	P04216	OID21050	Age_c	0.233203	0.000382369	0.010621	Significant	-0.145098	-0.0333508	NPX ~ Mig * Age_c + NSS_17_c + ANO_c + Sex + Error(SampleID)		0.16	14.6		0.400762	0.551771	0.0225274	0.224568
PDCD1	ENSG00000188389	Oncology	Q15116	OID21396	Age_c	0.23621	0.000399671	0.0109558	Significant	-0.310499	-0.0456091	NPX ~ Mig * Age_c + NSS_17_c + ANO_c + Sex + Error(SampleID)		0.28	14.54		0.0045986	0.0169763	0.625876	0.886348
TIMP4	ENSG00000157150	Neurology	Q99727	OID21147	Age_c	0.231399	0.000405912	0.0109558	Significant	0.0987976	0.0291919	NPX ~ Mig * Age_c + NSS_17_c + ANO_c + Sex + Error(SampleID)		0.13	14.45		0.62861	0.744655	0.116112	0.478164
ERBB3	ENSG00000065361	Inflammation	P21860	OID20705	Age_c	0.231517	0.000404333	0.0109558	Significant	-0.216715	-0.0175893	NPX ~ Mig * Age_c + NSS_17_c + ANO_c + Sex + Error(SampleID)		0.05	14.46		0.198331	0.334173	0.830238	0.954144
GAS6	ENSG00000183087	Cardiometabolic	Q14393	OID20318	Age_c	0.230576	0.000417117	0.011153	Significant	-0.189478	-0.0288111	NPX ~ Mig * Age_c + NSS_17_c + ANO_c + Sex + Error(SampleID)		0.12	14.38		0.773182	0.848838	0.166984	0.548826
EPHA2	ENSG00000142627	Oncology	P29317	OID21342	Age_c	0.243355	0.000426276	0.0112924	Significant	-0.203675	-0.0453021	NPX ~ Mig * Age_c + NSS_17_c + ANO_c + Sex + Error(SampleID)		0.28	14.47		0.753224	0.834614	0.555656	0.868133
SEPTIN3	ENSG00000100167	Neurology_II	Q9UH03	OID31025	Age_c	0.228664	0.000444309	0.0116587	Significant	0.29344	0.0879614	NPX ~ Mig * Age_c + NSS_17_c + ANO_c + Sex + Error(SampleID)		1.16	14.23		0.0101298	0.0322733	0.323193	0.721552
CD7	ENSG00000173762	Inflammation_II	P09564	OID30543	Age_c	0.228396	0.000448256	0.0116587	Significant	-0.1568	-0.0379975	NPX ~ Mig * Age_c + NSS_17_c + ANO_c + Sex + Error(SampleID)		0.22	14.21		0.331137	0.484169	0.606232	0.883358
TCL1A	ENSG00000100721	Neurology	P56279	OID20987	Age_c	0.236189	0.000462018	0.0119084	Significant	-0.731014	-0.11351	NPX ~ Mig * Age_c + NSS_17_c + ANO_c + Sex + Error(SampleID)		1.78	14.22		0.527497	0.661916	0.483405	0.830607
HPCAL1	ENSG00000115756	Inflammation	P37235	OID20615	Age_c	0.23143	0.000466883	0.0119264	Significant	-0.153003	-0.0498351	NPX ~ Mig * Age_c + NSS_17_c + ANO_c + Sex + Error(SampleID)		0.35	14.15		0.0239276	0.06292	0.072331	0.40339
PTGDS	ENSG00000107317	Cardiometabolic	P41222	OID20408	Age_c	0.226884	0.000471176	0.0119295	Significant	-0.285507	-0.0285119	NPX ~ Mig * Age_c + NSS_17_c + ANO_c + Sex + Error(SampleID)		0.12	14.09		0.863345	0.909772	0.961952	0.987139
MMP12	ENSG00000262406	Oncology	P39900	OID21439	Age_c	0.230642	0.000478967	0.0120204	Significant	-0.558209	-0.0665447	NPX ~ Mig * Age_c + NSS_17_c + ANO_c + Sex + Error(SampleID)		0.62	14.09		0.830115	0.888499	0.795133	0.947425
TMOD4	ENSG00000163157	Oncology_II	Q9NZQ9	OID31246	Age_c	0.226007	0.000484984	0.0120655	Significant	0.210323	0.0901602	NPX ~ Mig * Age_c + NSS_17_c + ANO_c + Sex + Error(SampleID)		1.24	14.02		0.159442	0.283131	0.0319633	0.260008
FSHB	ENSG00000131808	Cardiometabolic_II	P01225	OID30233	Mig:Age_c	0.316582	2.10945e-05	0.0120703	Significant	-0.623262	-0.0329163	NPX ~ Mig * Age_c + NSS_17_c + ANO_c + Sex + Error(SampleID)		0.35	22.24		0.000204297	0.00130177	0.14059	0.520377
EFNB2	ENSG00000125266	Neurology_II	P52799	OID30954	NSS_17_c	0.305666	3.79791e-05	0.0120731	Significant	-0.09769	-0.0386492	NPX ~ Mig * Age_c + NSS_17_c + ANO_c + Sex + Error(SampleID)		0.32	20.69		0.394822	0.546221	0.955737	0.984292
ITGB6	ENSG00000115221	Inflammation	P18564	OID20493	Age_c	0.229717	0.000493541	0.0121303	Significant	-0.608043	0.0363846	NPX ~ Mig * Age_c + NSS_17_c + ANO_c + Sex + Error(SampleID)		0.20	14.02		0.948867	0.968847	0.882901	0.969656
SDK2	ENSG00000069188	Inflammation_II	Q58EX2	OID30662	Age_c	0.22532	0.000496067	0.0121303	Significant	-0.188285	-0.0309743	NPX ~ Mig * Age_c + NSS_17_c + ANO_c + Sex + Error(SampleID)		0.15	13.96		0.163269	0.288214	0.860105	0.962709
PTPRC	ENSG00000081237	Cardiometabolic_II	P08575	OID30380	Mig:Age_c	0.30983	2.69665e-05	0.0128585	Significant	-0.260721	-0.0204028	NPX ~ Mig * Age_c + NSS_17_c + ANO_c + Sex + Error(SampleID)		0.14	21.55		0.113859	0.219213	0.920376	0.978047
CLEC4A	ENSG00000111729	Inflammation	Q9UMR7	OID20573	NSS_17_c	0.317899	4.49674e-05	0.0128652	Significant	-0.126421	-0.0293632	NPX ~ Mig * Age_c + NSS_17_c + ANO_c + Sex + Error(SampleID)		0.17	20.51		0.00641994	0.0221829	0.772609	0.93981
TNFRSF10C	ENSG00000173535	Cardiometabolic	O14798	OID20265	Mig	0.316766	2.05608e-05	0.0131952	Significant	-0.642627	-0.648883	NPX ~ Mig * Age_c + NSS_17_c + ANO_c + Sex + Error(SampleID)	48	0.25		-4.72306	0.844574	0.898761	0.439461	0.799706
ROR1	ENSG00000185483	Cardiometabolic	Q01973	OID20224	Mig	0.329006	2.17435e-05	0.0131952	Significant	-0.467712	-0.47515	NPX ~ Mig * Age_c + NSS_17_c + ANO_c + Sex + Error(SampleID)	45	0.13		-4.74006	0.251189	0.39903	0.580333	0.8758
F3	ENSG00000117525	Oncology	P13726	OID21440	Mig	0.320247	2.30605e-05	0.0131952	Significant	-0.38109	-0.364958	NPX ~ Mig * Age_c + NSS_17_c + ANO_c + Sex + Error(SampleID)	47	0.08		-4.69941	0.986026	0.993667	0.141144	0.520377
GFAP	ENSG00000131095	Oncology	P14136	OID21247	Age_c	0.24491	0.000548496	0.013267	Significant	-0.508337	-0.0771459	NPX ~ Mig * Age_c + NSS_17_c + ANO_c + Sex + Error(SampleID)		0.59	13.95		0.473244	0.616272	0.452831	0.813277
ADH4	ENSG00000198099	Cardiometabolic	P08319	OID20117	Age_c	0.239824	0.000551824	0.013267	Significant	0.0103249	0.0711946	NPX ~ Mig * Age_c + NSS_17_c + ANO_c + Sex + Error(SampleID)		0.56	13.88		0.995101	0.998829	0.61084	0.883358
IL18R1	ENSG00000115604	Inflammation	Q13478	OID20652	Age_c	0.225027	0.000574289	0.013692	Significant	-0.202781	-0.0364096	NPX ~ Mig * Age_c + NSS_17_c + ANO_c + Sex + Error(SampleID)		0.19	13.65		0.0313147	0.0787271	0.573904	0.874607
SMPDL3B	ENSG00000130768	Oncology_II	Q92485	OID31387	Age_c	0.219131	0.000607714	0.0143692	Significant	-0.211404	0.0926533	NPX ~ Mig * Age_c + NSS_17_c + ANO_c + Sex + Error(SampleID)		1.36	13.47		0.00140673	0.00623978	0.0641923	0.382613
CCL4	ENSG00000275302	Inflammation	P13236	OID20695	Age_c	0.218417	0.000622058	0.0145878	Significant	-0.402624	-0.0429208	NPX ~ Mig * Age_c + NSS_17_c + ANO_c + Sex + Error(SampleID)		0.29	13.41		0.0645611	0.139931	0.765971	0.937661
B4GAT1	ENSG00000174684	Neurology	O43505	OID21127	Age_c	0.216011	0.000672881	0.0156513	Significant	-0.332517	-0.0236628	NPX ~ Mig * Age_c + NSS_17_c + ANO_c + Sex + Error(SampleID)		0.09	13.23		0.0942176	0.189562	0.243458	0.649752
GP2	ENSG00000169347	Cardiometabolic	P55259	OID20090	Age_c	0.232912	0.000681917	0.0157336	Significant	-0.115599	0.0661967	NPX ~ Mig * Age_c + NSS_17_c + ANO_c + Sex + Error(SampleID)		0.51	13.36		0.707055	0.803045	0.915048	0.97679
SCN3B	ENSG00000166257	Neurology_II	Q9NY72	OID30804	Age_c	0.214635	0.000703719	0.0161067	Significant	-0.188164	0.0950048	NPX ~ Mig * Age_c + NSS_17_c + ANO_c + Sex + Error(SampleID)		1.47	13.12		0.000521327	0.00274681	0.610979	0.883358
DUSP13		Oncology_II	Q6B8I1	OID31394	Age_c	0.213476	0.000730761	0.0165929	Significant	-0.431871	0.077968	NPX ~ Mig * Age_c + NSS_17_c + ANO_c + Sex + Error(SampleID)		1.00	13.03		0.883607	0.926007	0.84592	0.958223
ISLR2	ENSG00000167178	Neurology	Q6UXK2	OID20889	Age_c	0.22983	0.000749082	0.016875	Significant	-0.403323	-0.0424852	NPX ~ Mig * Age_c + NSS_17_c + ANO_c + Sex + Error(SampleID)		0.27	13.13		0.471183	0.616112	0.420153	0.78989
MAP1LC3B2	ENSG00000258102	Cardiometabolic_II	A6NCE7	OID30074	Age_c	0.212104	0.000764085	0.0170785	Significant	-0.230976	0.0793942	NPX ~ Mig * Age_c + NSS_17_c + ANO_c + Sex + Error(SampleID)		1.04	12.92		0.000139472	0.00094557	0.894819	0.969656
GNPDA2	ENSG00000163281	Inflammation_II	Q8TDQ7	OID30597	Age_c	0.211798	0.000771722	0.0171155	Significant	-0.279742	-0.0354077	NPX ~ Mig * Age_c + NSS_17_c + ANO_c + Sex + Error(SampleID)		0.21	12.9		0.38805	0.539724	0.0483719	0.335793
HS6ST2	ENSG00000171004	Inflammation_II	Q96MM7	OID30481	Mig	0.281928	7.18559e-05	0.01805	Significant	-0.560904	-0.583734	NPX ~ Mig * Age_c + NSS_17_c + ANO_c + Sex + Error(SampleID)	48	0.24		-4.34514	0.249394	0.397059	0.644231	0.896471
MEGF11	ENSG00000157890	Cardiometabolic_II	A6BM72	OID30099	Mig	0.277322	8.07962e-05	0.01805	Significant	-0.471307	-0.567783	NPX ~ Mig * Age_c + NSS_17_c + ANO_c + Sex + Error(SampleID)	48	0.23		-4.30917	0.660016	0.770422	0.279343	0.687027
KITLG	ENSG00000049130	Cardiometabolic	P21583	OID20196	Mig	0.297016	7.48397e-05	0.01805	Significant	-0.59669	-0.521486	NPX ~ Mig * Age_c + NSS_17_c + ANO_c + Sex + Error(SampleID)	45	0.18		-4.35963	0.0554487	0.123937	0.13451	0.509038
PCDH9	ENSG00000184226	Oncology_II	Q9HC56	OID31516	Mig	0.286191	5.82303e-05	0.01805	Significant	-0.474357	-0.496321	NPX ~ Mig * Age_c + NSS_17_c + ANO_c + Sex + Error(SampleID)	48	0.17		-4.40938	0.355479	0.507497	0.865079	0.963406
HEG1	ENSG00000173706	Inflammation_II	Q9ULI3	OID30579	Mig	0.277291	8.20166e-05	0.01805	Significant	-0.435572	-0.475792	NPX ~ Mig * Age_c + NSS_17_c + ANO_c + Sex + Error(SampleID)	48	0.16		-4.30456	2.07823e-05	0.000200195	0.0191703	0.209232
ECE1	ENSG00000117298	Neurology	P42892	OID20891	Mig	0.319597	4.15216e-05	0.01805	Significant	-0.403105	-0.423339	NPX ~ Mig * Age_c + NSS_17_c + ANO_c + Sex + Error(SampleID)	44	0.11		-4.55314	0.952918	0.971942	0.577693	0.8758
ASPN	ENSG00000106819	Cardiometabolic_II	Q9BXN1	OID30315	Mig	0.293255	5.32371e-05	0.01805	Significant	-0.382131	-0.378155	NPX ~ Mig * Age_c + NSS_17_c + ANO_c + Sex + Error(SampleID)	47	0.09		-4.44581	0.384249	0.536392	0.626732	0.886348
B4GAT1	ENSG00000174684	Neurology	O43505	OID21127	Mig	0.293816	4.72942e-05	0.01805	Significant	-0.332517	-0.37054	NPX ~ Mig * Age_c + NSS_17_c + ANO_c + Sex + Error(SampleID)	48	0.09		-4.47263	0.0942176	0.189562	0.243458	0.649752
NOTCH1	ENSG00000148400	Cardiometabolic	P46531	OID20311	Age_c	0.209536	0.000830488	0.0182771	Significant	-0.182988	-0.0149001	NPX ~ Mig * Age_c + NSS_17_c + ANO_c + Sex + Error(SampleID)		0.04	12.72		0.135928	0.250735	0.0690301	0.398437
CEND1	ENSG00000184524	Neurology_II	Q8N111	OID30821	Age_c	0.208558	0.000857215	0.0185048	Significant	-0.577608	-0.0670394	NPX ~ Mig * Age_c + NSS_17_c + ANO_c + Sex + Error(SampleID)		0.76	12.65		0.97926	0.988241	0.809153	0.94959
LRRC25	ENSG00000175489	Oncology	Q8N386	OID21333	Age_c	0.220818	0.000860237	0.0185048	Significant	-0.385826	-0.0383282	NPX ~ Mig * Age_c + NSS_17_c + ANO_c + Sex + Error(SampleID)		0.23	12.75		0.577166	0.702669	0.909181	0.975316
ACE	ENSG00000159640	Inflammation_II	P12821	OID30696	Age_c	0.208577	0.000856683	0.0185048	Significant	-0.00814126	-0.0242308	NPX ~ Mig * Age_c + NSS_17_c + ANO_c + Sex + Error(SampleID)		0.10	12.65		0.668912	0.776297	0.202663	0.598468
POF1B	ENSG00000124429	Inflammation_II	Q8WVV4	OID30504	NSS_17_c	0.282483	7.13968e-05	0.0185697	Significant	-0.292329	-0.0439175	NPX ~ Mig * Age_c + NSS_17_c + ANO_c + Sex + Error(SampleID)		0.46	18.9		0.0369737	0.0899505	0.146437	0.530323
NEO1	ENSG00000067141	Neurology_II	Q92859	OID31066	Mig	0.273887	9.26382e-05	0.0189313	Significant	-0.198384	-0.201445	NPX ~ Mig * Age_c + NSS_17_c + ANO_c + Sex + Error(SampleID)	48	0.03		-4.26707	0.831808	0.889314	0.689206	0.912531
THBS4	ENSG00000113296	Cardiometabolic	P35443	OID20368	Age_c	0.207468	0.000887996	0.0189594	Significant	-0.527265	-0.0561327	NPX ~ Mig * Age_c + NSS_17_c + ANO_c + Sex + Error(SampleID)		0.54	12.57		0.581828	0.706788	0.919434	0.977813
ACTN2	ENSG00000077522	Cardiometabolic_II	P35609	OID30192	Age_c	0.20692	0.00090387	0.0191553	Significant	-0.161157	0.0555377	NPX ~ Mig * Age_c + NSS_17_c + ANO_c + Sex + Error(SampleID)		0.53	12.52		0.00606244	0.0211778	0.947866	0.982075
PCNA	ENSG00000132646	Oncology_II	P12004	OID31161	Age_c	0.206063	0.000929254	0.0195485	Significant	-0.569388	0.0933184	NPX ~ Mig * Age_c + NSS_17_c + ANO_c + Sex + Error(SampleID)		1.50	12.46		0.0152092	0.0443112	0.313602	0.71512
FSHB	ENSG00000131808	Cardiometabolic_II	P01225	OID30233	Sex	0.286322	6.23976e-05	0.0198355	Significant	-0.623262	-0.366463	NPX ~ Mig * Age_c + NSS_17_c + ANO_c + Sex + Error(SampleID)		0.35	19.26		0.000204297	0.00130177	0.14059	0.520377
VGF	ENSG00000128564	Neurology_II	O15240	OID31067	NSS_17_c	0.276312	8.85474e-05	0.0211112	Significant	-0.56232	-0.0475685	NPX ~ Mig * Age_c + NSS_17_c + ANO_c + Sex + Error(SampleID)		0.55	18.33		0.0156101	0.0451116	0.522218	0.848007
PALM	ENSG00000099864	Oncology_II	O75781	OID31515	Mig	0.267975	0.000111583	0.0212826	Significant	-0.485382	-0.496765	NPX ~ Mig * Age_c + NSS_17_c + ANO_c + Sex + Error(SampleID)	48	0.18		-4.20956	0.382832	0.535662	0.803557	0.947798
DPP10	ENSG00000175497	Inflammation	Q8N608	OID20527	Age_c	0.219541	0.00102283	0.0213601	Significant	-0.208171	-0.0539518	NPX ~ Mig * Age_c + NSS_17_c + ANO_c + Sex + Error(SampleID)		0.36	12.38		0.716695	0.810068	0.886451	0.969656
THBS2	ENSG00000186340	Neurology	P35442	OID21104	Age_c	0.201899	0.00106276	0.0218746	Significant	-0.153174	-0.0468835	NPX ~ Mig * Age_c + NSS_17_c + ANO_c + Sex + Error(SampleID)		0.39	12.14		0.000476018	0.00255514	0.0935714	0.441052
EZR	ENSG00000092820	Neurology	P15311	OID21017	Age_c	0.202047	0.00105772	0.0218746	Significant	-0.162302	-0.0381732	NPX ~ Mig * Age_c + NSS_17_c + ANO_c + Sex + Error(SampleID)		0.26	12.15		0.00293946	0.0115678	0.068694	0.398437
TSPAN15	ENSG00000099282	Cardiometabolic_II	O95858	OID30095	Age_c	0.200379	0.00111601	0.0224852	Significant	0.143511	0.0834894	NPX ~ Mig * Age_c + NSS_17_c + ANO_c + Sex + Error(SampleID)		1.24	12.03		0.0541727	0.12175	0.73357	0.928237
CTSD	ENSG00000117984	Cardiometabolic	P07339	OID20358	Age_c	0.200528	0.00111068	0.0224852	Significant	-0.0483659	-0.0352266	NPX ~ Mig * Age_c + NSS_17_c + ANO_c + Sex + Error(SampleID)		0.22	12.04		0.162791	0.287674	0.273864	0.678377
ITGB2	ENSG00000160255	Cardiometabolic	P05107	OID20315	Age_c	0.200634	0.00110688	0.0224852	Significant	-0.130319	-0.0270077	NPX ~ Mig * Age_c + NSS_17_c + ANO_c + Sex + Error(SampleID)		0.13	12.05		0.465485	0.610335	0.643637	0.896081
ESM1	ENSG00000164283	Inflammation	Q9NQ30	OID20758	Age_c	0.20003	0.00112859	0.0225798	Significant	-0.175326	-0.0265807	NPX ~ Mig * Age_c + NSS_17_c + ANO_c + Sex + Error(SampleID)		0.13	12		0.250173	0.398079	0.542825	0.863565
MMUT	ENSG00000146085	Cardiometabolic_II	P22033	OID30159	Age_c	0.199752	0.00113871	0.0226239	Significant	-0.215782	0.105143	NPX ~ Mig * Age_c + NSS_17_c + ANO_c + Sex + Error(SampleID)		1.97	11.98		0.0165764	0.0470486	0.674365	0.908551
CD28	ENSG00000178562	Oncology	P10747	OID21265	Mig:Age_c	0.301085	9.513e-05	0.0227164	Significant	-0.554521	-0.035323	NPX ~ Mig * Age_c + NSS_17_c + ANO_c + Sex + Error(SampleID)		0.38	18.52		0.499143	0.636404	0.908038	0.975017
ACAN	ENSG00000157766	Cardiometabolic	P16112	OID20159	Mig:Age_c	0.287015	0.000104156	0.0227164	Significant	-0.21418	-0.0277189	NPX ~ Mig * Age_c + NSS_17_c + ANO_c + Sex + Error(SampleID)		0.29	18.11		0.729482	0.819087	0.169488	0.550976
CD83	ENSG00000112149	Inflammation	Q01151	OID20565	Mig:Age_c	0.296812	9.0565e-05	0.0227164	Significant	-0.407144	-0.0240039	NPX ~ Mig * Age_c + NSS_17_c + ANO_c + Sex + Error(SampleID)		0.19	18.57		0.185373	0.318147	0.539266	0.863369
PCDH9	ENSG00000184226	Oncology_II	Q9HC56	OID31516	Mig:Age_c	0.281361	7.42542e-05	0.0227164	Significant	-0.474357	-0.0210358	NPX ~ Mig * Age_c + NSS_17_c + ANO_c + Sex + Error(SampleID)		0.17	18.79		0.355479	0.507497	0.865079	0.963406
PLIN1	ENSG00000166819	Neurology	O60240	OID20835	Mig:Age_c	0.290535	0.00011116	0.0227164	Significant	-0.167016	-0.0205494	NPX ~ Mig * Age_c + NSS_17_c + ANO_c + Sex + Error(SampleID)		0.16	18.02		0.0422786	0.100298	0.288446	0.694217
PPP3R1	ENSG00000221823	Neurology	P63098	OID20902	Mig:Age_c	0.298706	5.84906e-05	0.0227164	Significant	-0.0662117	-0.0183534	NPX ~ Mig * Age_c + NSS_17_c + ANO_c + Sex + Error(SampleID)		0.12	19.59		0.547125	0.676454	0.572769	0.873968
APOD	ENSG00000189058	Inflammation_II	P05090	OID30746	Mig:Age_c	0.281751	8.72595e-05	0.0227164	Significant	0.0849792	0.018232	NPX ~ Mig * Age_c + NSS_17_c + ANO_c + Sex + Error(SampleID)		0.11	18.44		0.176079	0.305311	0.369246	0.762752
NGRN	ENSG00000182768	Neurology_II	Q9NPE2	OID31115	Mig:Age_c	0.271145	0.000105909	0.0227164	Significant	-0.0332652	-0.0103447	NPX ~ Mig * Age_c + NSS_17_c + ANO_c + Sex + Error(SampleID)		0.04	17.86		0.214454	0.353225	0.125035	0.490706
WNT9A	ENSG00000143816	Inflammation	O14904	OID20460	Age_c	0.203105	0.00115578	0.0228046	Significant	-0.278759	0.0517855	NPX ~ Mig * Age_c + NSS_17_c + ANO_c + Sex + Error(SampleID)		0.48	11.98		0.803078	0.868884	0.101222	0.453915
FASLG	ENSG00000117560	Inflammation	P48023	OID20665	Age_c	0.202811	0.00116656	0.0228598	Significant	-0.533205	-0.0372418	NPX ~ Mig * Age_c + NSS_17_c + ANO_c + Sex + Error(SampleID)		0.23	11.96		0.204803	0.343257	0.0959883	0.445471
DPP4	ENSG00000197635	Cardiometabolic	P27487	OID20406	Age_c	0.19826	0.00119458	0.0232496	Significant	-0.30572	-0.0268157	NPX ~ Mig * Age_c + NSS_17_c + ANO_c + Sex + Error(SampleID)		0.13	11.87		0.607986	0.728137	0.100549	0.452313
NMRK2	ENSG00000077009	Oncology_II	Q9NPI5	OID31163	Age_c	0.197819	0.00121158	0.023264	Significant	-0.1556	0.111595	NPX ~ Mig * Age_c + NSS_17_c + ANO_c + Sex + Error(SampleID)		2.25	11.84		1.56898e-05	0.000160535	0.167084	0.548826
CD109	ENSG00000156535	Neurology	Q6YHK3	OID21108	Age_c	0.197988	0.00120505	0.023264	Significant	-0.330561	-0.0449909	NPX ~ Mig * Age_c + NSS_17_c + ANO_c + Sex + Error(SampleID)		0.37	11.85		9.03557e-05	0.000651197	0.0252917	0.237244
ROBO2	ENSG00000185008	Neurology	Q9HCK4	OID21007	Mig	0.263645	0.000130792	0.0233873	Significant	-0.267749	-0.309627	NPX ~ Mig * Age_c + NSS_17_c + ANO_c + Sex + Error(SampleID)	48	0.07		-4.16024	0.859517	0.907423	0.382364	0.771284
CDH5	ENSG00000179776	Cardiometabolic	P33151	OID20243	NSS_17_c	0.270955	0.000106608	0.0234619	Significant	-0.0733407	-0.0170015	NPX ~ Mig * Age_c + NSS_17_c + ANO_c + Sex + Error(SampleID)		0.07	17.84		0.46084	0.606661	0.767564	0.937661
FABP4	ENSG00000170323	Cardiometabolic	P15090	OID20245	Mig:Age_c	0.266731	0.000123312	0.0235197	Significant	-0.252867	-0.0254705	NPX ~ Mig * Age_c + NSS_17_c + ANO_c + Sex + Error(SampleID)		0.26	17.46		0.803264	0.868884	0.167571	0.549165
ICAM1	ENSG00000090339	Cardiometabolic	P05362	OID20411	Age_c	0.196655	0.00125762	0.023987	Significant	-0.169209	-0.0275138	NPX ~ Mig * Age_c + NSS_17_c + ANO_c + Sex + Error(SampleID)		0.14	11.75		0.861069	0.908136	0.248294	0.653169
FASLG	ENSG00000117560	Inflammation	P48023	OID20665	Mig	0.270446	0.000142687	0.0240133	Significant	-0.533205	-0.550975	NPX ~ Mig * Age_c + NSS_17_c + ANO_c + Sex + Error(SampleID)	47	0.23		-4.14066	0.204803	0.343257	0.0959883	0.445471
PAEP	ENSG00000122133	Neurology	P09466	OID20925	Mig	0.266777	0.000173686	0.024079	Significant	1.34028	1.45157	NPX ~ Mig * Age_c + NSS_17_c + ANO_c + Sex + Error(SampleID)	46	1.60		4.08643	0.389446	0.540614	0.304199	0.707168
LRTM2	ENSG00000166159	Neurology_II	Q8N967	OID31020	Mig	0.25495	0.000173855	0.024079	Significant	-0.594643	-0.665738	NPX ~ Mig * Age_c + NSS_17_c + ANO_c + Sex + Error(SampleID)	48	0.35		-4.07129	0.00116103	0.00531472	0.00483672	0.102828
LDLR	ENSG00000130164	Cardiometabolic	P01130	OID20240	Mig	0.25824	0.000159983	0.024079	Significant	-0.511028	-0.540161	NPX ~ Mig * Age_c + NSS_17_c + ANO_c + Sex + Error(SampleID)	48	0.23		-4.09735	0.140669	0.257021	0.0237878	0.231487
ITGB6	ENSG00000115221	Inflammation	P18564	OID20493	Mig	0.260446	0.000185158	0.024079	Significant	-0.608043	-0.505941	NPX ~ Mig * Age_c + NSS_17_c + ANO_c + Sex + Error(SampleID)	47	0.20		-4.05865	0.948867	0.968847	0.882901	0.969656
ERBB3	ENSG00000065361	Inflammation	P21860	OID20705	Mig	0.254877	0.000177271	0.024079	Significant	-0.216715	-0.239411	NPX ~ Mig * Age_c + NSS_17_c + ANO_c + Sex + Error(SampleID)	48	0.05		-4.06518	0.198331	0.334173	0.830238	0.954144
EPHB6	ENSG00000106123	Neurology	O15197	OID20982	NSS_17_c	0.277309	0.00012065	0.0246557	Significant	-0.407263	-0.0258637	NPX ~ Mig * Age_c + NSS_17_c + ANO_c + Sex + Error(SampleID)		0.16	17.65		0.95392	0.972271	0.901216	0.971873
ADAM8	ENSG00000151651	Neurology	P78325	OID21039	Age_c	0.195298	0.00131348	0.0248865	Significant	-0.318676	-0.030138	NPX ~ Mig * Age_c + NSS_17_c + ANO_c + Sex + Error(SampleID)		0.17	11.65		0.190632	0.324599	0.066463	0.389653
IFNGR2	ENSG00000159128	Neurology	P38484	OID20941	Mig	0.254886	0.000254778	0.0253537	Significant	-0.752244	-0.745894	NPX ~ Mig * Age_c + NSS_17_c + ANO_c + Sex + Error(SampleID)	46	0.45		-3.96429	0.0703333	0.149884	0.795806	0.947483
SOST	ENSG00000167941	Cardiometabolic	Q9BQB4	OID20204	Mig	0.256204	0.000292441	0.0253537	Significant	-0.536187	-0.548926	NPX ~ Mig * Age_c + NSS_17_c + ANO_c + Sex + Error(SampleID)	45	0.25		-3.92709	0.455228	0.601574	0.580477	0.8758
CD22	ENSG00000012124	Inflammation	P20273	OID20637	Mig	0.255346	0.000254788	0.0253537	Significant	-0.412036	-0.493324	NPX ~ Mig * Age_c + NSS_17_c + ANO_c + Sex + Error(SampleID)	47	0.20		-3.95729	0.846846	0.899092	0.249905	0.653169
COMP	ENSG00000105664	Cardiometabolic	P49747	OID20405	Mig	0.249577	0.000214123	0.0253537	Significant	-0.532083	-0.482827	NPX ~ Mig * Age_c + NSS_17_c + ANO_c + Sex + Error(SampleID)	48	0.19		-4.00569	0.953631	0.972271	0.350757	0.748893
BCAN	ENSG00000132692	Neurology	Q96GW7	OID20998	Mig	0.257469	0.000235527	0.0253537	Significant	-0.428318	-0.437303	NPX ~ Mig * Age_c + NSS_17_c + ANO_c + Sex + Error(SampleID)	46	0.15		-3.98945	0.707744	0.803045	0.367673	0.760601
NTRK2	ENSG00000148053	Cardiometabolic	Q16620	OID20136	Mig	0.251454	0.000280969	0.0253537	Significant	-0.349302	-0.362309	NPX ~ Mig * Age_c + NSS_17_c + ANO_c + Sex + Error(SampleID)	45	0.11		-3.94003	0.874117	0.918417	0.597181	0.881484
PKD1	ENSG00000008710	Cardiometabolic_II	P98161	OID30328	Mig	0.24322	0.000274329	0.0253537	Significant	-0.360607	-0.353241	NPX ~ Mig * Age_c + NSS_17_c + ANO_c + Sex + Error(SampleID)	47	0.10		-3.93367	0.776885	0.851597	0.477938	0.830607
LAMB1	ENSG00000091136	Cardiometabolic_II	P07942	OID30280	Mig	0.241288	0.000291479	0.0253537	Significant	-0.323998	-0.331291	NPX ~ Mig * Age_c + NSS_17_c + ANO_c + Sex + Error(SampleID)	48	0.09		-3.90777	0.609552	0.729384	0.666926	0.906019
CD34	ENSG00000174059	Neurology	P28906	OID21025	Mig	0.243908	0.000259714	0.0253537	Significant	-0.33621	-0.309374	NPX ~ Mig * Age_c + NSS_17_c + ANO_c + Sex + Error(SampleID)	48	0.08		-3.94452	0.0456665	0.106829	0.0915691	0.438826
ERBB2	ENSG00000141736	Oncology	P04626	OID21520	Mig	0.242178	0.000278688	0.0253537	Significant	-0.284751	-0.295774	NPX ~ Mig * Age_c + NSS_17_c + ANO_c + Sex + Error(SampleID)	48	0.08		-3.92208	0.00167432	0.00727998	0.00131108	0.0488297
RGMB	ENSG00000174136	Neurology	Q6NW40	OID21045	Mig	0.24853	0.000226682	0.0253537	Significant	-0.277302	-0.267552	NPX ~ Mig * Age_c + NSS_17_c + ANO_c + Sex + Error(SampleID)	48	0.06		-3.98767	0.741957	0.827579	0.399928	0.777305
CCN4	ENSG00000104415	Oncology	O95388	OID21444	Age_c	0.198011	0.00135699	0.0253749	Significant	-0.357049	-0.0391988	NPX ~ Mig * Age_c + NSS_17_c + ANO_c + Sex + Error(SampleID)		0.26	11.6		0.425204	0.572744	0.914257	0.97679
ENPP6	ENSG00000164303	Cardiometabolic_II	Q6UWR7	OID30273	Age_c	0.194325	0.00135501	0.0253749	Significant	-0.117018	-0.0303438	NPX ~ Mig * Age_c + NSS_17_c + ANO_c + Sex + Error(SampleID)		0.17	11.58		0.60764	0.728137	0.584108	0.877067
PDE4D	ENSG00000113448	Cardiometabolic_II	Q08499	OID30084	Age_c	0.19306	0.00141087	0.0262109	Significant	-0.654733	0.0989534	NPX ~ Mig * Age_c + NSS_17_c + ANO_c + Sex + Error(SampleID)		1.82	11.48		0.0854602	0.174395	0.499932	0.837592
ITGAL	ENSG00000005844	Inflammation_II	P20701	OID30537	Age_c	0.19178	0.00146971	0.0265197	Significant	0.384692	-0.107503	NPX ~ Mig * Age_c + NSS_17_c + ANO_c + Sex + Error(SampleID)		2.17	11.39		0.262399	0.411131	0.707228	0.915782
SLC12A2	ENSG00000064651	Cardiometabolic_II	P55011	OID30077	Age_c	0.192181	0.00145106	0.0265197	Significant	-0.20936	0.05568	NPX ~ Mig * Age_c + NSS_17_c + ANO_c + Sex + Error(SampleID)		0.58	11.42		3.25192e-05	0.000287153	0.483694	0.830607
COL6A3	ENSG00000163359	Cardiometabolic	P12111	OID20292	Age_c	0.191692	0.00147383	0.0265197	Significant	-0.363386	-0.0362044	NPX ~ Mig * Age_c + NSS_17_c + ANO_c + Sex + Error(SampleID)		0.25	11.38		0.325542	0.477498	0.176254	0.561132
CKAP4	ENSG00000136026	Inflammation	Q07065	OID20617	Age_c	0.19575	0.00145691	0.0265197	Significant	-0.283326	-0.0305383	NPX ~ Mig * Age_c + NSS_17_c + ANO_c + Sex + Error(SampleID)		0.16	11.44		0.0461456	0.10751	0.110753	0.475521
TNFSF13B	ENSG00000102524	Cardiometabolic	Q9Y275	OID20272	Age_c	0.192096	0.00145496	0.0265197	Significant	-0.00337487	-0.0284311	NPX ~ Mig * Age_c + NSS_17_c + ANO_c + Sex + Error(SampleID)		0.15	11.41		0.232942	0.376051	0.545938	0.863565
CD86	ENSG00000114013	Oncology_II	P42081	OID31500	Mig:Age_c	0.260588	0.000152195	0.0272144	Significant	-0.190426	-0.0147973	NPX ~ Mig * Age_c + NSS_17_c + ANO_c + Sex + Error(SampleID)		0.09	16.92		0.334511	0.486546	0.217147	0.620711
STXBP3	ENSG00000116266	Oncology	O00186	OID21240	Mig:Age_c	0.282481	0.000172088	0.0274924	Significant	0.00497697	-0.0378383	NPX ~ Mig * Age_c + NSS_17_c + ANO_c + Sex + Error(SampleID)		0.48	16.93		0.379469	0.531665	0.0149785	0.183135
CD6	ENSG00000013725	Inflammation	P30203	OID20649	Mig:Age_c	0.254211	0.000221015	0.0274924	Significant	-0.0711721	-0.0277976	NPX ~ Mig * Age_c + NSS_17_c + ANO_c + Sex + Error(SampleID)		0.34	16.02		0.636427	0.749925	0.714003	0.916448
CD22	ENSG00000012124	Inflammation	P20273	OID20637	Mig:Age_c	0.25701	0.000201357	0.0274924	Significant	-0.412036	-0.0215651	NPX ~ Mig * Age_c + NSS_17_c + ANO_c + Sex + Error(SampleID)		0.20	16.26		0.846846	0.899092	0.249905	0.653169
BAMBI	ENSG00000095739	Oncology	Q13145	OID21267	Mig:Age_c	0.281824	0.000175684	0.0274924	Significant	-0.0956472	-0.0177623	NPX ~ Mig * Age_c + NSS_17_c + ANO_c + Sex + Error(SampleID)		0.11	16.87		0.221621	0.361906	0.138208	0.515429
AXL	ENSG00000167601	Cardiometabolic	P30530	OID20363	Mig:Age_c	0.251678	0.000206	0.0274924	Significant	-0.128118	-0.0172742	NPX ~ Mig * Age_c + NSS_17_c + ANO_c + Sex + Error(SampleID)		0.13	16.14		0.466539	0.610917	0.288752	0.694217
LY9	ENSG00000122224	Inflammation	Q9HBG7	OID20670	Mig:Age_c	0.254339	0.000220077	0.0274924	Significant	-0.0673424	-0.0159552	NPX ~ Mig * Age_c + NSS_17_c + ANO_c + Sex + Error(SampleID)		0.11	16.03		0.993004	0.998238	0.879419	0.96962
BSG	ENSG00000172270	Inflammation	P35613	OID20626	Mig:Age_c	0.257316	0.000199317	0.0274924	Significant	-0.145786	-0.0137258	NPX ~ Mig * Age_c + NSS_17_c + ANO_c + Sex + Error(SampleID)		0.08	16.28		0.46698	0.611176	0.588048	0.877511
FABP9	ENSG00000205186	Inflammation	Q0Z7S8	OID20501	Mig	0.255532	0.000403232	0.0290674	Significant	0.97178	0.959892	NPX ~ Mig * Age_c + NSS_17_c + ANO_c + Sex + Error(SampleID)	44	0.76		3.82948	2.3197e-06	4.07158e-05	0.146838	0.530433
PRND	ENSG00000171864	Neurology_II	Q9UKY0	OID31124	Mig	0.233117	0.000368051	0.0290674	Significant	-0.828989	-0.890283	NPX ~ Mig * Age_c + NSS_17_c + ANO_c + Sex + Error(SampleID)	48	0.71		-3.83303	0.905513	0.940012	0.986156	0.993663
NPDC1	ENSG00000107281	Cardiometabolic	Q9NQX5	OID20205	Mig	0.242947	0.000401099	0.0290674	Significant	-0.557429	-0.563941	NPX ~ Mig * Age_c + NSS_17_c + ANO_c + Sex + Error(SampleID)	45	0.27		-3.82429	0.420687	0.568802	0.735391	0.929786
CSF2RB	ENSG00000100368	Inflammation_II	P32927	OID30553	Mig	0.231029	0.000414642	0.0290674	Significant	-0.495523	-0.533291	NPX ~ Mig * Age_c + NSS_17_c + ANO_c + Sex + Error(SampleID)	48	0.26		-3.79459	0.011205	0.0348832	0.174263	0.557182
NOS1	ENSG00000089250	Neurology	P29475	OID20863	Mig	0.247062	0.000403033	0.0290674	Significant	-0.481312	-0.519248	NPX ~ Mig * Age_c + NSS_17_c + ANO_c + Sex + Error(SampleID)	44	0.22		-3.82965	0.984918	0.99325	0.127417	0.495126
FCRL1	ENSG00000163534	Cardiometabolic	Q96LA6	OID20172	Mig	0.23974	0.000376463	0.0290674	Significant	-0.370481	-0.465484	NPX ~ Mig * Age_c + NSS_17_c + ANO_c + Sex + Error(SampleID)	45	0.18		-3.845	0.794417	0.864193	0.890624	0.969656
MOG	ENSG00000204655	Oncology	Q16653	OID21384	Mig	0.243537	0.000349184	0.0290674	Significant	-0.442288	-0.424729	NPX ~ Mig * Age_c + NSS_17_c + ANO_c + Sex + Error(SampleID)	47	0.16		-3.85617	0.724551	0.814334	0.415745	0.787714
NOTCH1	ENSG00000148400	Cardiometabolic	P46531	OID20311	Mig	0.229649	0.000416555	0.0290674	Significant	-0.182988	-0.201737	NPX ~ Mig * Age_c + NSS_17_c + ANO_c + Sex + Error(SampleID)	48	0.04		-3.7931	0.135928	0.250735	0.0690301	0.398437
PCOLCE	ENSG00000106333	Cardiometabolic	Q15113	OID20384	Age_c	0.187633	0.00167722	0.0299024	Significant	-0.216399	0.0252339	NPX ~ Mig * Age_c + NSS_17_c + ANO_c + Sex + Error(SampleID)		0.12	11.09		0.275943	0.426281	0.517416	0.844935
CNTN4	ENSG00000144619	Neurology	Q8IWV2	OID21117	Age_c	0.187495	0.00168459	0.0299024	Significant	-0.277107	-0.0242494	NPX ~ Mig * Age_c + NSS_17_c + ANO_c + Sex + Error(SampleID)		0.11	11.08		0.0988329	0.196498	0.710604	0.915782
NXPH1	ENSG00000122584	Neurology	P58417	OID20849	Age_c	0.202681	0.00169318	0.0299024	Significant	-0.143742	-0.0229178	NPX ~ Mig * Age_c + NSS_17_c + ANO_c + Sex + Error(SampleID)		0.09	11.18		0.515155	0.650237	0.861009	0.962709
BAMBI	ENSG00000095739	Oncology	Q13145	OID21267	Age_c	0.206197	0.00172908	0.0303491	Significant	-0.0956472	-0.0291633	NPX ~ Mig * Age_c + NSS_17_c + ANO_c + Sex + Error(SampleID)		0.11	11.17		0.221621	0.361906	0.138208	0.515429
REXO2	ENSG00000076043	Cardiometabolic_II	Q9Y3B8	OID30075	Age_c	0.18643	0.00174256	0.0303992	Significant	-0.130568	0.111089	NPX ~ Mig * Age_c + NSS_17_c + ANO_c + Sex + Error(SampleID)		2.40	11		0.0956985	0.192001	0.663374	0.90478
TP53I3	ENSG00000115129	Inflammation_II	Q53FA7	OID30632	Age_c	0.185844	0.00177531	0.0307828	Significant	-0.420556	-0.0631715	NPX ~ Mig * Age_c + NSS_17_c + ANO_c + Sex + Error(SampleID)		0.78	10.96		0.00237459	0.00971919	0.322576	0.721552
TXNRD1	ENSG00000198431	Neurology	Q16881	OID21135	Age_c	0.185094	0.0018181	0.0313348	Significant	-0.283439	-0.0432312	NPX ~ Mig * Age_c + NSS_17_c + ANO_c + Sex + Error(SampleID)		0.37	10.9		0.0912947	0.184199	0.558015	0.868596
UNC5D	ENSG00000156687	Inflammation_II	Q6UXZ4	OID30447	Mig:Age_c	0.242827	0.000277464	0.031815	Significant	-0.293245	-0.0284715	NPX ~ Mig * Age_c + NSS_17_c + ANO_c + Sex + Error(SampleID)		0.37	15.39		0.287707	0.439003	0.606954	0.883358
PDCD1	ENSG00000188389	Oncology	Q15116	OID21396	Mig:Age_c	0.246091	0.000289126	0.031815	Significant	-0.310499	-0.0248374	NPX ~ Mig * Age_c + NSS_17_c + ANO_c + Sex + Error(SampleID)		0.28	15.34		0.0045986	0.0169763	0.625876	0.886348
CD5	ENSG00000110448	Oncology	P06127	OID21449	Mig:Age_c	0.246377	0.000286413	0.031815	Significant	-0.310916	-0.017795	NPX ~ Mig * Age_c + NSS_17_c + ANO_c + Sex + Error(SampleID)		0.14	15.37		0.84642	0.899092	0.679294	0.908998
AOC3	ENSG00000131471	Cardiometabolic	Q16853	OID20389	NSS_17_c	0.257861	0.000167024	0.031857	Significant	-0.292772	-0.0204761	NPX ~ Mig * Age_c + NSS_17_c + ANO_c + Sex + Error(SampleID)		0.11	16.68		0.68251	0.785779	0.858734	0.962709
BAMBI	ENSG00000095739	Oncology	Q13145	OID21267	NSS_17_c	0.281122	0.00017961	0.0321165	Significant	-0.0956472	-0.0215263	NPX ~ Mig * Age_c + NSS_17_c + ANO_c + Sex + Error(SampleID)		0.11	16.82		0.221621	0.361906	0.138208	0.515429
SYT1	ENSG00000067715	Neurology_II	P21579	OID31089	Mig:Age_c	0.238467	0.000320974	0.0327966	Significant	-0.299092	-0.0301003	NPX ~ Mig * Age_c + NSS_17_c + ANO_c + Sex + Error(SampleID)		0.43	15.03		0.710442	0.805298	0.897637	0.96987
ITGB2	ENSG00000160255	Cardiometabolic	P05107	OID20315	Mig:Age_c	0.239072	0.00031456	0.0327966	Significant	-0.130319	-0.0165858	NPX ~ Mig * Age_c + NSS_17_c + ANO_c + Sex + Error(SampleID)		0.13	15.08		0.465485	0.610335	0.643637	0.896081
S100A13	ENSG00000189171	Inflammation_II	Q99584	OID30529	Mig	0.225087	0.000483152	0.0329119	Significant	-0.50517	-0.505329	NPX ~ Mig * Age_c + NSS_17_c + ANO_c + Sex + Error(SampleID)	48	0.24		-3.74503	0.563146	0.689857	0.658013	0.903373
TNXB	ENSG00000168477	Neurology	P22105	OID21107	NSS_17_c	0.253003	0.000196968	0.0331486	Significant	-0.146309	-0.0189826	NPX ~ Mig * Age_c + NSS_17_c + ANO_c + Sex + Error(SampleID)		0.10	16.26		0.813713	0.878835	0.496655	0.836475
SFRP1	ENSG00000104332	Neurology	Q8N474	OID20984	Mig	0.233942	0.000500274	0.0332857	Significant	-0.565903	-0.534339	NPX ~ Mig * Age_c + NSS_17_c + ANO_c + Sex + Error(SampleID)	46	0.26		-3.74544	0.897724	0.936685	0.505157	0.838672
IL6ST	ENSG00000134352	Cardiometabolic	P40189	OID20147	Mig	0.234724	0.000515673	0.0335305	Significant	-0.201761	-0.210186	NPX ~ Mig * Age_c + NSS_17_c + ANO_c + Sex + Error(SampleID)	45	0.04		-3.74172	0.503201	0.639564	0.0584732	0.366462
C1RL	ENSG00000139178	Inflammation_II	Q9NZP8	OID30721	Mig	0.228142	0.000528671	0.0336117	Significant	-0.263618	-0.289866	NPX ~ Mig * Age_c + NSS_17_c + ANO_c + Sex + Error(SampleID)	47	0.08		-3.72138	0.0326656	0.0815268	0.829618	0.954144
RANBP2	ENSG00000153201	Neurology_II	P49792	OID30812	Age_c	0.182462	0.00197624	0.033655	Significant	-0.123085	0.0481372	NPX ~ Mig * Age_c + NSS_17_c + ANO_c + Sex + Error(SampleID)		0.46	10.71		0.0010909	0.00503398	0.294515	0.699615
CD6	ENSG00000013725	Inflammation	P30203	OID20649	Age_c	0.186012	0.00197518	0.033655	Significant	-0.0711721	-0.0429389	NPX ~ Mig * Age_c + NSS_17_c + ANO_c + Sex + Error(SampleID)		0.34	10.74		0.636427	0.749925	0.714003	0.916448
APLP1	ENSG00000105290	Cardiometabolic	P51693	OID20164	Age_c	0.192464	0.0020378	0.0337002	Significant	-0.309738	-0.0564079	NPX ~ Mig * Age_c + NSS_17_c + ANO_c + Sex + Error(SampleID)		0.58	10.73		0.901897	0.937619	0.765065	0.937661
HEPACAM2	ENSG00000188175	Neurology_II	A8MVW5	OID31151	Age_c	0.181559	0.00203352	0.0337002	Significant	0.0806609	0.0452547	NPX ~ Mig * Age_c + NSS_17_c + ANO_c + Sex + Error(SampleID)		0.41	10.65		0.000289633	0.00172274	0.307969	0.711321
CD83	ENSG00000112149	Inflammation	Q01151	OID20565	Age_c	0.196473	0.00203467	0.0337002	Significant	-0.407144	-0.0366392	NPX ~ Mig * Age_c + NSS_17_c + ANO_c + Sex + Error(SampleID)		0.19	10.76		0.185373	0.318147	0.539266	0.863369
SPINK5	ENSG00000133710	Neurology	Q9NQ38	OID21148	Age_c	0.182085	0.00199996	0.0337002	Significant	-0.114637	0.0239541	NPX ~ Mig * Age_c + NSS_17_c + ANO_c + Sex + Error(SampleID)		0.11	10.69		0.937125	0.960284	0.946513	0.982075
PRTG	ENSG00000166450	Oncology	Q2VWP7	OID21443	Age_c	0.185177	0.00202715	0.0337002	Significant	-0.284678	-0.0201397	NPX ~ Mig * Age_c + NSS_17_c + ANO_c + Sex + Error(SampleID)		0.07	10.68		0.805239	0.870668	0.663819	0.90478
DDX58		Oncology	O95786	OID21226	Age_c	0.200271	0.00205388	0.0337711	Significant	-0.12998	-0.0941347	NPX ~ Mig * Age_c + NSS_17_c + ANO_c + Sex + Error(SampleID)		1.14	10.77		0.0212744	0.0575838	0.0284121	0.250957
PLXNB2	ENSG00000196576	Cardiometabolic	O15031	OID20317	Age_c	0.181007	0.00206936	0.0338311	Significant	-0.171242	-0.0186113	NPX ~ Mig * Age_c + NSS_17_c + ANO_c + Sex + Error(SampleID)		0.07	10.61		0.482763	0.622155	0.854592	0.962175
TNFSF8	ENSG00000106952	Cardiometabolic_II	P32971	OID30384	Age_c	0.179769	0.00215191	0.0349808	Significant	-0.0595849	-0.035048	NPX ~ Mig * Age_c + NSS_17_c + ANO_c + Sex + Error(SampleID)		0.25	10.52		0.388686	0.539821	0.300825	0.704881
NELL2	ENSG00000184613	Inflammation	Q99435	OID20706	Mig:Age_c	0.235037	0.000359786	0.0354948	Significant	-0.227151	-0.0209692	NPX ~ Mig * Age_c + NSS_17_c + ANO_c + Sex + Error(SampleID)		0.21	14.75		0.507813	0.644281	0.807393	0.949035
FGFBP3	ENSG00000174721	Neurology_II	Q8TAT2	OID31108	Mig	0.220107	0.000572477	0.0355407	Significant	-0.555885	-0.555394	NPX ~ Mig * Age_c + NSS_17_c + ANO_c + Sex + Error(SampleID)	48	0.30		-3.68971	0.495919	0.633686	0.917253	0.977763
JAM2	ENSG00000154721	Neurology	P57087	OID21064	Mig	0.219187	0.00058917	0.0355407	Significant	-0.301217	-0.293158	NPX ~ Mig * Age_c + NSS_17_c + ANO_c + Sex + Error(SampleID)	48	0.08		-3.6803	0.530289	0.664254	0.306617	0.710152
ERP44	ENSG00000023318	Oncology	Q9BS26	OID21338	Mig	0.230205	0.000596279	0.0355407	Significant	-0.259322	-0.234953	NPX ~ Mig * Age_c + NSS_17_c + ANO_c + Sex + Error(SampleID)	45	0.05		-3.69365	0.367639	0.5207	0.59626	0.881484
LTA4H	ENSG00000111144	Oncology	P09960	OID21452	Age_c	0.182314	0.00221576	0.035614	Significant	0.0284473	-0.0966908	NPX ~ Mig * Age_c + NSS_17_c + ANO_c + Sex + Error(SampleID)		1.76	10.48		0.126925	0.238293	0.186961	0.578122
CTRL	ENSG00000141086	Neurology_II	P40313	OID31157	Age_c	0.178872	0.0022138	0.035614	Significant	-0.209528	0.0608622	NPX ~ Mig * Age_c + NSS_17_c + ANO_c + Sex + Error(SampleID)		0.76	10.46		0.000454471	0.00246725	0.0839629	0.424761
CD3E	ENSG00000198851	Oncology_II	P07766	OID31302	Mig:Age_c	0.240051	0.000408307	0.0366603	Significant	-0.977644	-0.0686505	NPX ~ Mig * Age_c + NSS_17_c + ANO_c + Sex + Error(SampleID)		2.23	14.53		0.0999436	0.198156	0.214656	0.616596
SCARB1	ENSG00000073060	Neurology	Q8WTV0	OID20805	Mig:Age_c	0.248773	0.000418596	0.0366603	Significant	-0.211412	-0.0590401	NPX ~ Mig * Age_c + NSS_17_c + ANO_c + Sex + Error(SampleID)		1.63	14.57		0.320298	0.471628	0.358542	0.756466
SLAMF6	ENSG00000162739	Oncology	Q96DU3	OID21254	Mig:Age_c	0.253477	0.000422856	0.0366603	Significant	-0.347272	-0.0333656	NPX ~ Mig * Age_c + NSS_17_c + ANO_c + Sex + Error(SampleID)		0.43	14.6		0.639383	0.752169	0.735444	0.929786
SETMAR	ENSG00000170364	Neurology	Q53H47	OID20948	Mig:Age_c	0.239197	0.000419628	0.0366603	Significant	-0.357443	-0.0255635	NPX ~ Mig * Age_c + NSS_17_c + ANO_c + Sex + Error(SampleID)		0.31	14.46		0.000149619	0.00099554	0.0902378	0.436098
TMED4	ENSG00000158604	Cardiometabolic_II	Q7Z7H5	OID30154	Age_c	0.177646	0.00230109	0.0367789	Significant	-0.430723	0.0948212	NPX ~ Mig * Age_c + NSS_17_c + ANO_c + Sex + Error(SampleID)		1.86	10.37		0.974254	0.985622	0.148213	0.532044
TNFRSF6B	ENSG00000243509	Neurology	O95407	OID20964	Mig	0.225877	0.000643126	0.0367997	Significant	-0.836851	-0.875358	NPX ~ Mig * Age_c + NSS_17_c + ANO_c + Sex + Error(SampleID)	46	0.72		-3.66259	0.429414	0.577057	0.0625494	0.375165
SLITRK1	ENSG00000178235	Inflammation_II	Q96PX8	OID30510	Mig	0.215735	0.000640014	0.0367997	Significant	-0.475515	-0.581315	NPX ~ Mig * Age_c + NSS_17_c + ANO_c + Sex + Error(SampleID)	48	0.33		-3.65314	0.0630335	0.137244	0.159785	0.548525
CRNN	ENSG00000143536	Oncology	Q9UBG3	OID21427	Age_c	0.18089	0.00231584	0.0368089	Significant	-0.0245484	-0.0685485	NPX ~ Mig * Age_c + NSS_17_c + ANO_c + Sex + Error(SampleID)		0.89	10.38		0.322111	0.47381	0.992908	0.996391
TNFSF8	ENSG00000106952	Cardiometabolic_II	P32971	OID30384	Mig:Age_c	0.229069	0.000438413	0.0368849	Significant	-0.0595849	-0.0223993	NPX ~ Mig * Age_c + NSS_17_c + ANO_c + Sex + Error(SampleID)		0.25	14.26		0.388686	0.539821	0.300825	0.704881
NRP2	ENSG00000118257	Neurology	O60462	OID21081	Mig:Age_c	0.228196	0.000451231	0.0368849	Significant	-0.277785	-0.0178488	NPX ~ Mig * Age_c + NSS_17_c + ANO_c + Sex + Error(SampleID)		0.16	14.19		0.90075	0.937134	0.240909	0.647115
KIAA0319	ENSG00000137261	Neurology_II	Q5VV43	OID31094	Mig	0.214646	0.000666189	0.0369413	Significant	-0.407236	-0.506866	NPX ~ Mig * Age_c + NSS_17_c + ANO_c + Sex + Error(SampleID)	48	0.26		-3.63996	0.297336	0.445849	0.959165	0.986037
NAGPA	ENSG00000103174	Inflammation_II	Q9UK23	OID30643	Mig	0.214856	0.000671424	0.0369413	Significant	-0.189162	-0.215828	NPX ~ Mig * Age_c + NSS_17_c + ANO_c + Sex + Error(SampleID)	48	0.05		-3.63738	0.118047	0.225758	0.270411	0.676371
CD48	ENSG00000117091	Inflammation	P09326	OID20692	Age_c	0.177125	0.00233926	0.0369758	Significant	-0.190683	-0.027753	NPX ~ Mig * Age_c + NSS_17_c + ANO_c + Sex + Error(SampleID)		0.16	10.33		0.349037	0.501002	0.899833	0.971114
CCN3	ENSG00000136999	Cardiometabolic	P48745	OID20299	Mig	0.213545	0.000691611	0.037149	Significant	-0.535254	-0.590639	NPX ~ Mig * Age_c + NSS_17_c + ANO_c + Sex + Error(SampleID)	48	0.35		-3.62762	0.902248	0.937643	0.384948	0.771441
TAFA5	ENSG00000219438	Oncology	Q7Z5A7	OID21321	Mig	0.224949	0.000714155	0.037149	Significant	-0.579368	-0.58326	NPX ~ Mig * Age_c + NSS_17_c + ANO_c + Sex + Error(SampleID)	45	0.32		-3.63357	0.12685	0.238293	0.420806	0.78989
PRTG	ENSG00000166450	Oncology	Q2VWP7	OID21443	Mig	0.219629	0.000710326	0.037149	Significant	-0.284678	-0.275921	NPX ~ Mig * Age_c + NSS_17_c + ANO_c + Sex + Error(SampleID)	47	0.07		-3.62408	0.805239	0.870668	0.663819	0.90478
PPM1A	ENSG00000100614	Oncology	P35813	OID21184	Age_c	0.194816	0.00240476	0.0378023	Significant	-0.101095	0.0491237	NPX ~ Mig * Age_c + NSS_17_c + ANO_c + Sex + Error(SampleID)		0.32	10.4		0.00080374	0.00389086	0.00287784	0.0769487
SCG2	ENSG00000171951	Oncology	P13521	OID21400	Age_c	0.17941	0.00242455	0.0378384	Significant	-0.400351	-0.0372098	NPX ~ Mig * Age_c + NSS_17_c + ANO_c + Sex + Error(SampleID)		0.27	10.28		0.499381	0.636404	0.569026	0.869781
IL18BP	ENSG00000137496	Cardiometabolic	O95998	OID20348	Age_c	0.175871	0.00243351	0.0378384	Significant	-0.020681	-0.030479	NPX ~ Mig * Age_c + NSS_17_c + ANO_c + Sex + Error(SampleID)		0.19	10.24		0.546732	0.676291	0.655877	0.902798
SLITRK1	ENSG00000178235	Inflammation_II	Q96PX8	OID30510	Mig:Age_c	0.225866	0.000487229	0.0378426	Significant	-0.475515	-0.025672	NPX ~ Mig * Age_c + NSS_17_c + ANO_c + Sex + Error(SampleID)		0.33	14		0.0630335	0.137244	0.159785	0.548525
KLRK1	ENSG00000213809	Neurology_II	P26718	OID31082	Mig:Age_c	0.225731	0.000489401	0.0378426	Significant	-0.34188	-0.0200685	NPX ~ Mig * Age_c + NSS_17_c + ANO_c + Sex + Error(SampleID)		0.20	13.99		0.534602	0.667314	0.842166	0.957645
TCN2	ENSG00000185339	Cardiometabolic	P20062	OID20341	Age_c	0.175258	0.00248094	0.0383674	Significant	0.0322532	-0.0223538	NPX ~ Mig * Age_c + NSS_17_c + ANO_c + Sex + Error(SampleID)		0.10	10.2		0.441318	0.587867	0.803456	0.947798
WFIKKN2	ENSG00000173714	Inflammation	Q8TEU8	OID20785	Mig	0.210735	0.00077073	0.0384146	Significant	-0.536553	-0.597037	NPX ~ Mig * Age_c + NSS_17_c + ANO_c + Sex + Error(SampleID)	48	0.36		-3.59182	0.445045	0.590812	0.487087	0.831159
VWA1	ENSG00000179403	Oncology	Q6PCB0	OID21421	Mig	0.215329	0.000762774	0.0384146	Significant	-0.50873	-0.526607	NPX ~ Mig * Age_c + NSS_17_c + ANO_c + Sex + Error(SampleID)	47	0.28		-3.60043	0.280616	0.431404	0.50033	0.837592
INHBC	ENSG00000175189	Neurology	P55103	OID21093	Mig	0.211016	0.000778765	0.0384146	Significant	-0.431742	-0.457503	NPX ~ Mig * Age_c + NSS_17_c + ANO_c + Sex + Error(SampleID)	48	0.21		-3.58838	0.102997	0.203224	0.189407	0.582055
GART	ENSG00000159131	Neurology_II	P22102	OID31004	Age_c	0.174948	0.00250533	0.0385363	Significant	-0.267514	0.0740721	NPX ~ Mig * Age_c + NSS_17_c + ANO_c + Sex + Error(SampleID)		1.15	10.18		5.99154e-09	4.89766e-07	0.00162988	0.0561817
PRSS53	ENSG00000151006	Neurology_II	Q2L4Q9	OID31093	Mig	0.210223	0.000819931	0.0390971	Significant	-0.540631	-0.541063	NPX ~ Mig * Age_c + NSS_17_c + ANO_c + Sex + Error(SampleID)	48	0.30		-3.5713	0.659964	0.770422	0.348966	0.746596
LCAT	ENSG00000213398	Inflammation_II	P04180	OID30677	Mig	0.209463	0.000819487	0.0390971	Significant	-0.249664	-0.260466	NPX ~ Mig * Age_c + NSS_17_c + ANO_c + Sex + Error(SampleID)	48	0.07		-3.57148	0.00950198	0.0306484	0.223792	0.627349
CST3	ENSG00000101439	Cardiometabolic	P01034	OID20400	Mig	0.208101	0.000852144	0.0399669	Significant	-0.268813	-0.266037	NPX ~ Mig * Age_c + NSS_17_c + ANO_c + Sex + Error(SampleID)	48	0.07		-3.55849	0.11801	0.225758	0.968324	0.988767
KLRC1	ENSG00000134545	Neurology_II	P26715	OID30855	Age_c	0.172613	0.0026962	0.0404985	Significant	0.216965	0.0911638	NPX ~ Mig * Age_c + NSS_17_c + ANO_c + Sex + Error(SampleID)		1.78	10.01		0.0160788	0.0459554	0.835761	0.954917
CDCP1	ENSG00000163814	Neurology	Q9H5V8	OID20940	Age_c	0.179451	0.00269796	0.0404985	Significant	-0.152706	-0.0603094	NPX ~ Mig * Age_c + NSS_17_c + ANO_c + Sex + Error(SampleID)		0.71	10.06		0.840553	0.89565	0.597338	0.881484
PPL	ENSG00000118898	Inflammation_II	O60437	OID30564	Age_c	0.172525	0.00270368	0.0404985	Significant	-0.298022	0.0430802	NPX ~ Mig * Age_c + NSS_17_c + ANO_c + Sex + Error(SampleID)		0.40	10.01		0.514668	0.650147	0.607867	0.883358
COL3A1	ENSG00000168542	Cardiometabolic_II	P02461	OID30379	Age_c	0.172923	0.00267009	0.0404985	Significant	-0.115107	-0.0361057	NPX ~ Mig * Age_c + NSS_17_c + ANO_c + Sex + Error(SampleID)		0.28	10.04		0.00599533	0.0210204	0.0316233	0.259984
CSF2RB	ENSG00000100368	Inflammation_II	P32927	OID30553	Age_c	0.172707	0.00268824	0.0404985	Significant	-0.495523	-0.0349411	NPX ~ Mig * Age_c + NSS_17_c + ANO_c + Sex + Error(SampleID)		0.26	10.02		0.011205	0.0348832	0.174263	0.557182
IL12B	ENSG00000113302	Inflammation	P29460	OID20666	Age_c	0.17546	0.00273953	0.0406104	Significant	-0.494832	-0.0500303	NPX ~ Mig * Age_c + NSS_17_c + ANO_c + Sex + Error(SampleID)		0.49	10		0.167452	0.294275	0.376292	0.76635
ADGRG2	ENSG00000173698	Cardiometabolic	Q8IZP9	OID20189	Age_c	0.182634	0.00273477	0.0406104	Significant	-0.25641	-0.0256874	NPX ~ Mig * Age_c + NSS_17_c + ANO_c + Sex + Error(SampleID)		0.13	10.05		0.760903	0.840194	0.628777	0.887484
AGER	ENSG00000204305	Inflammation	Q15109	OID20756	Mig	0.206803	0.000900163	0.0415381	Significant	-0.461727	-0.439053	NPX ~ Mig * Age_c + NSS_17_c + ANO_c + Sex + Error(SampleID)	48	0.20		-3.54023	0.855506	0.904509	0.717093	0.918035
MATN2	ENSG00000132561	Inflammation	O00339	OID20767	Age_c	0.171181	0.00282025	0.0415915	Significant	-0.23057	-0.017653	NPX ~ Mig * Age_c + NSS_17_c + ANO_c + Sex + Error(SampleID)		0.07	9.91		0.899266	0.937134	0.331213	0.729485
COL18A1	ENSG00000182871	Cardiometabolic	P39060	OID20332	Mig	0.205588	0.000924796	0.0419975	Significant	-0.182324	-0.189917	NPX ~ Mig * Age_c + NSS_17_c + ANO_c + Sex + Error(SampleID)	48	0.04		-3.53122	0.260574	0.409392	0.3229	0.721552
FLT4	ENSG00000037280	Oncology	P35916	OID21491	Mig	0.205483	0.000944387	0.0422171	Significant	-0.3734	-0.393562	NPX ~ Mig * Age_c + NSS_17_c + ANO_c + Sex + Error(SampleID)	48	0.16		-3.52422	0.900865	0.937134	0.404386	0.782251
CD28	ENSG00000178562	Oncology	P10747	OID21265	Mig	0.239972	0.000983747	0.042426	Significant	-0.554521	-0.624393	NPX ~ Mig * Age_c + NSS_17_c + ANO_c + Sex + Error(SampleID)	43	0.38		-3.53723	0.499143	0.636404	0.908038	0.975017
PTPRN2	ENSG00000155093	Neurology	Q92932	OID20912	Mig	0.21146	0.00102321	0.042426	Significant	-0.531735	-0.572379	NPX ~ Mig * Age_c + NSS_17_c + ANO_c + Sex + Error(SampleID)	46	0.34		-3.50721	0.520975	0.655458	0.10024	0.452313
CNTN2	ENSG00000184144	Oncology	Q02246	OID21426	Mig	0.212733	0.00098526	0.042426	Significant	-0.55322	-0.517985	NPX ~ Mig * Age_c + NSS_17_c + ANO_c + Sex + Error(SampleID)	47	0.28		-3.51489	0.59958	0.719849	0.100379	0.452313
FAM20A	ENSG00000108950	Cardiometabolic_II	Q96MK3	OID30348	Mig	0.209055	0.00100993	0.042426	Significant	-0.366238	-0.342963	NPX ~ Mig * Age_c + NSS_17_c + ANO_c + Sex + Error(SampleID)	47	0.12		-3.50658	0.506516	0.64292	0.693225	0.913817
NRCAM	ENSG00000091129	Cardiometabolic	Q92823	OID20229	Mig	0.208596	0.00102299	0.042426	Significant	-0.255919	-0.328914	NPX ~ Mig * Age_c + NSS_17_c + ANO_c + Sex + Error(SampleID)	45	0.11		-3.51254	0.394664	0.546221	0.846116	0.958223
NCR1	ENSG00000189430	Inflammation	O76036	OID20566	Mig	0.227581	0.00104744	0.0428102	Significant	-0.481197	-0.473109	NPX ~ Mig * Age_c + NSS_17_c + ANO_c + Sex + Error(SampleID)	44	0.22		-3.51001	0.425729	0.573181	0.433364	0.797777
VSTM2B	ENSG00000187135	Oncology_II	A6NLU5	OID31272	Age_c	0.176836	0.00292063	0.0428508	Significant	-0.29072	0.0867157	NPX ~ Mig * Age_c + NSS_17_c + ANO_c + Sex + Error(SampleID)		1.48	9.88		0.284361	0.43529	0.496709	0.836475
OMD	ENSG00000127083	Inflammation	Q99983	OID20725	Mig	0.198736	0.0010903	0.0439346	Significant	-0.289287	-0.375756	NPX ~ Mig * Age_c + NSS_17_c + ANO_c + Sex + Error(SampleID)	48	0.15		-3.47604	0.652608	0.765069	0.826189	0.954144
CA14	ENSG00000118298	Oncology	Q9ULX7	OID21401	Mig	0.203167	0.00111885	0.0444587	Significant	-0.360844	-0.310439	NPX ~ Mig * Age_c + NSS_17_c + ANO_c + Sex + Error(SampleID)	47	0.10		-3.47204	0.218411	0.358094	0.48285	0.830607
PTK7	ENSG00000112655	Neurology	Q13308	OID20880	Age_c	0.182515	0.0030648	0.0447367	Significant	-0.278652	-0.0351943	NPX ~ Mig * Age_c + NSS_17_c + ANO_c + Sex + Error(SampleID)		0.25	9.82		0.540221	0.671696	0.655221	0.902798
DPP4	ENSG00000197635	Cardiometabolic	P27487	OID20406	Mig	0.198685	0.00114523	0.0448837	Significant	-0.30572	-0.342838	NPX ~ Mig * Age_c + NSS_17_c + ANO_c + Sex + Error(SampleID)	48	0.13		-3.45949	0.607986	0.728137	0.100549	0.452313
PALM	ENSG00000099864	Oncology_II	O75781	OID31515	Age_c	0.16799	0.00311703	0.0452682	Significant	-0.485382	-0.0288538	NPX ~ Mig * Age_c + NSS_17_c + ANO_c + Sex + Error(SampleID)		0.18	9.69		0.382832	0.535662	0.803557	0.947798
PROK1	ENSG00000143125	Inflammation	P58294	OID20543	Age_c	0.181489	0.00315788	0.0456298	Significant	0.085985	0.0670286	NPX ~ Mig * Age_c + NSS_17_c + ANO_c + Sex + Error(SampleID)		0.71	9.76		0.955769	0.973809	0.692101	0.913817
TREML2	ENSG00000112195	Neurology	Q5T2D2	OID21120	Age_c	0.167326	0.00318256	0.0457552	Significant	-0.309151	-0.0289661	NPX ~ Mig * Age_c + NSS_17_c + ANO_c + Sex + Error(SampleID)		0.19	9.65		0.851924	0.901388	0.113433	0.477042
APOF	ENSG00000175336	Inflammation_II	Q13790	OID30701	Age_c	0.167042	0.00321097	0.045933	Significant	0.0526004	0.023834	NPX ~ Mig * Age_c + NSS_17_c + ANO_c + Sex + Error(SampleID)		0.13	9.63		3.20713e-05	0.000284956	0.0413095	0.308581
CDH6	ENSG00000113361	Cardiometabolic	P55285	OID20157	Age_c	0.176143	0.00331703	0.047214	Significant	-0.261904	-0.0289018	NPX ~ Mig * Age_c + NSS_17_c + ANO_c + Sex + Error(SampleID)		0.17	9.62		0.290066	0.440222	0.967808	0.988767
CLEC11A	ENSG00000105472	Neurology	Q9Y240	OID21112	Age_c	0.165722	0.00334635	0.0473955	Significant	-0.171923	-0.0285517	NPX ~ Mig * Age_c + NSS_17_c + ANO_c + Sex + Error(SampleID)		0.18	9.53		0.29359	0.443033	0.997975	0.998884
HYAL1	ENSG00000114378	Cardiometabolic	Q12794	OID20357	Mig	0.196589	0.00123719	0.0478325	Significant	-0.172402	-0.197871	NPX ~ Mig * Age_c + NSS_17_c + ANO_c + Sex + Error(SampleID)	48	0.04		-3.4334	0.479176	0.620144	0.562178	0.869379
OTOA	ENSG00000155719	Neurology_II	Q7RTW8	OID30825	Mig:Age_c	0.21684	0.000654931	0.048045	Significant	-0.0561952	-0.0270423	NPX ~ Mig * Age_c + NSS_17_c + ANO_c + Sex + Error(SampleID)		0.39	13.29		0.10206	0.201652	0.579302	0.8758
CD7	ENSG00000173762	Inflammation_II	P09564	OID30543	Mig:Age_c	0.217207	0.000647128	0.048045	Significant	-0.1568	-0.0201933	NPX ~ Mig * Age_c + NSS_17_c + ANO_c + Sex + Error(SampleID)		0.22	13.32		0.331137	0.484169	0.606232	0.883358
AGR3	ENSG00000173467	Oncology	Q8TD06	OID21243	Mig:Age_c	0.237496	0.000685699	0.0481148	Significant	-0.291408	-0.0462499	NPX ~ Mig * Age_c + NSS_17_c + ANO_c + Sex + Error(SampleID)		0.90	13.39		0.113568	0.219213	0.544065	0.863565
NCAN	ENSG00000130287	Neurology	O14594	OID21055	Mig:Age_c	0.215261	0.000689517	0.0481148	Significant	-0.531588	-0.0305165	NPX ~ Mig * Age_c + NSS_17_c + ANO_c + Sex + Error(SampleID)		0.50	13.17		0.00776521	0.0259259	0.30872	0.711321
CDH4	ENSG00000179242	Neurology_II	P55283	OID30875	Age_c	0.164589	0.00346697	0.0481506	Significant	-0.373324	0.102283	NPX ~ Mig * Age_c + NSS_17_c + ANO_c + Sex + Error(SampleID)		2.37	9.46		0.0500404	0.113804	0.0223158	0.224407
RTBDN	ENSG00000132026	Oncology	Q9BSG5	OID21343	Age_c	0.174909	0.00344055	0.0481506	Significant	-0.47441	-0.052693	NPX ~ Mig * Age_c + NSS_17_c + ANO_c + Sex + Error(SampleID)		0.57	9.54		0.112458	0.217541	0.562042	0.869379
FKBP7	ENSG00000079150	Neurology	Q9Y680	OID20846	Age_c	0.178299	0.00346544	0.0481506	Significant	-0.0630898	-0.0401586	NPX ~ Mig * Age_c + NSS_17_c + ANO_c + Sex + Error(SampleID)		0.33	9.55		0.350735	0.502182	0.878689	0.96962
PLAU	ENSG00000122861	Neurology	P00749	OID21124	Age_c	0.164759	0.00344864	0.0481506	Significant	-0.160304	-0.0220015	NPX ~ Mig * Age_c + NSS_17_c + ANO_c + Sex + Error(SampleID)		0.11	9.47		0.996203	0.998829	0.664752	0.90478
CASP8	ENSG00000064012	Oncology	Q14790	OID21414	Age_c	0.167517	0.00349855	0.0483544	Significant	-0.140878	-0.072233	NPX ~ Mig * Age_c + NSS_17_c + ANO_c + Sex + Error(SampleID)		1.09	9.46		0.167739	0.294418	0.376436	0.76635
FGFR2	ENSG00000066468	Oncology	P21802	OID21478	Age_c	0.16404	0.00352698	0.0485129	Significant	-0.27399	-0.0223786	NPX ~ Mig * Age_c + NSS_17_c + ANO_c + Sex + Error(SampleID)		0.11	9.42		0.0452007	0.105826	0.248699	0.653169
LTO1	ENSG00000149716	Inflammation	Q8WV07	OID20434	Age_c	0.166738	0.0035832	0.0488168	Significant	0.0395133	0.0552438	NPX ~ Mig * Age_c + NSS_17_c + ANO_c + Sex + Error(SampleID)		0.69	9.4		0.00222076	0.00920813	0.156209	0.54702
MAG	ENSG00000105695	Neurology_II	P20916	OID30967	Age_c	0.166752	0.00358169	0.0488168	Significant	-0.0833374	0.0350995	NPX ~ Mig * Age_c + NSS_17_c + ANO_c + Sex + Error(SampleID)		0.26	9.41		0.169527	0.296646	0.0889716	0.432904
FGFBP1	ENSG00000137440	Oncology	Q14512	OID21507	Age_c	0.163209	0.00361964	0.0490796	Significant	-0.0910749	0.0233462	NPX ~ Mig * Age_c + NSS_17_c + ANO_c + Sex + Error(SampleID)		0.12	9.36		0.0950628	0.190993	0.655179	0.902798
MSTN	ENSG00000138379	Cardiometabolic	O14793	OID20115	Age_c	0.176455	0.00365631	0.0491113	Significant	0.284767	0.0736063	NPX ~ Mig * Age_c + NSS_17_c + ANO_c + Sex + Error(SampleID)		0.89	9.43		0.381057	0.533629	0.169035	0.550976
WFDC1	ENSG00000103175	Oncology_II	Q9HC57	OID31366	Age_c	0.162888	0.00365619	0.0491113	Significant	-0.481246	0.0570619	NPX ~ Mig * Age_c + NSS_17_c + ANO_c + Sex + Error(SampleID)		0.75	9.34		0.800944	0.86865	0.886555	0.969656
PTPRZ1	ENSG00000106278	Cardiometabolic_II	P23471	OID30343	Mig	0.193314	0.00129301	0.0493241	Significant	-0.446341	-0.611921	NPX ~ Mig * Age_c + NSS_17_c + ANO_c + Sex + Error(SampleID)	47	0.41		-3.42297	0.702797	0.800438	0.454366	0.814046
TEX101	ENSG00000131126	Neurology_II	Q9BY14	OID30971	Sex	0.259729	0.000183891	0.0494159	Significant	-0.404729	0.654957	NPX ~ Mig * Age_c + NSS_17_c + ANO_c + Sex + Error(SampleID)		1.28	16.49		0.000648877	0.00328573	0.0954104	0.445471
SERPINI2	ENSG00000114204	Oncology_II	O75830	OID31504	Sex	0.254067	0.000189995	0.0494159	Significant	-0.245015	-0.301582	NPX ~ Mig * Age_c + NSS_17_c + ANO_c + Sex + Error(SampleID)		0.28	16.35		0.334407	0.486546	0.0837093	0.424761
NRP2	ENSG00000118257	Neurology	O60462	OID21081	Mig	0.193288	0.00132212	0.0497709	Significant	-0.277785	-0.37487	NPX ~ Mig * Age_c + NSS_17_c + ANO_c + Sex + Error(SampleID)	48	0.16		-3.4109	0.90075	0.937134	0.240909	0.647115
ING1	ENSG00000153487	Neurology	Q9UK53	OID20853	Age_c	0.17552	0.00375693	0.0501699	Significant	-0.193416	-0.0392839	NPX ~ Mig * Age_c + NSS_17_c + ANO_c + Sex + Error(SampleID)		0.32	9.37		0.19072	0.324599	0.200494	0.597513
CSPG4	ENSG00000173546	Cardiometabolic_II	Q6UVK1	OID30397	Age_c	0.161903	0.00377019	0.0501699	Significant	-0.337381	-0.029833	NPX ~ Mig * Age_c + NSS_17_c + ANO_c + Sex + Error(SampleID)		0.21	9.27		0.205434	0.343936	0.98423	0.993663
TTN	ENSG00000155657	Cardiometabolic_II	Q8WZ42	OID30108	Age_c	0.161311	0.00384046	0.0504329	Significant	-0.324055	0.11145	NPX ~ Mig * Age_c + NSS_17_c + ANO_c + Sex + Error(SampleID)		2.88	9.23		4.12187e-05	0.000343809	0.624439	0.885731
DCTN1	ENSG00000204843	Oncology	Q14203	OID21399	Age_c	0.164307	0.00386047	0.0504329	Significant	-0.123102	-0.0780722	NPX ~ Mig * Age_c + NSS_17_c + ANO_c + Sex + Error(SampleID)		1.30	9.24		0.660721	0.770932	0.362612	0.756466
MYBPC2	ENSG00000086967	Cardiometabolic_II	Q14324	OID30199	Age_c	0.161558	0.00381106	0.0504329	Significant	-0.364623	0.0736074	NPX ~ Mig * Age_c + NSS_17_c + ANO_c + Sex + Error(SampleID)		1.25	9.25		0.26926	0.418949	0.600112	0.881628
ITGB7	ENSG00000139626	Oncology	P26010	OID21393	Age_c	0.164421	0.00384702	0.0504329	Significant	-0.469181	-0.0366913	NPX ~ Mig * Age_c + NSS_17_c + ANO_c + Sex + Error(SampleID)		0.29	9.25		0.256352	0.405956	0.914625	0.97679
GLP1R	ENSG00000112164	Neurology_II	P43220	OID30809	Age_c	0.160655	0.00391982	0.0507449	Significant	-0.486206	0.0832171	NPX ~ Mig * Age_c + NSS_17_c + ANO_c + Sex + Error(SampleID)		1.61	9.19		0.000240474	0.00148354	0.0192337	0.209232
SPINT1	ENSG00000166145	Neurology	O43278	OID21109	Age_c	0.160692	0.00391527	0.0507449	Significant	-0.227151	-0.018821	NPX ~ Mig * Age_c + NSS_17_c + ANO_c + Sex + Error(SampleID)		0.08	9.19		0.315595	0.466965	0.0310968	0.258627
VASN	ENSG00000168140	Cardiometabolic	Q6EMK4	OID20345	Age_c	0.160498	0.00393907	0.0507644	Significant	-0.115921	-0.0200071	NPX ~ Mig * Age_c + NSS_17_c + ANO_c + Sex + Error(SampleID)		0.09	9.18		0.965133	0.979513	0.164692	0.548525
CR1	ENSG00000203710	Inflammation_II	P17927	OID30697	Age_c	0.160162	0.0039805	0.0510682	Significant	-0.0025207	-0.032712	NPX ~ Mig * Age_c + NSS_17_c + ANO_c + Sex + Error(SampleID)		0.25	9.15		0.332014	0.484639	0.524538	0.849775
GAGE2A	ENSG00000189064	Oncology_II	Q6NT46	OID31199	Mig:Age_c	0.211441	0.000780735	0.0512575	Significant	-0.127622	-0.0530387	NPX ~ Mig * Age_c + NSS_17_c + ANO_c + Sex + Error(SampleID)		1.55	12.87		0.429948	0.577409	0.810752	0.949807
AMIGO1	ENSG00000181754	Neurology_II	Q86WK6	OID30881	Mig:Age_c	0.214455	0.000806101	0.0512575	Significant	-0.179457	-0.0360805	NPX ~ Mig * Age_c + NSS_17_c + ANO_c + Sex + Error(SampleID)		0.71	12.83		0.000273506	0.00165085	0.616403	0.883925
TNFRSF8	ENSG00000120949	Neurology	P28908	OID21049	Mig:Age_c	0.211113	0.000789076	0.0512575	Significant	-0.246295	-0.0256949	NPX ~ Mig * Age_c + NSS_17_c + ANO_c + Sex + Error(SampleID)		0.37	12.85		0.740434	0.826524	0.770976	0.939022
LRTM2	ENSG00000166159	Neurology_II	Q8N967	OID31020	Mig:Age_c	0.210451	0.000806217	0.0512575	Significant	-0.594643	-0.0252147	NPX ~ Mig * Age_c + NSS_17_c + ANO_c + Sex + Error(SampleID)		0.35	12.79		0.00116103	0.00531472	0.00483672	0.102828
KLK4	ENSG00000167749	Oncology	Q9Y5K2	OID21391	Mig:Age_c	0.213075	0.000842357	0.0515153	Significant	-0.276099	-0.0546884	NPX ~ Mig * Age_c + NSS_17_c + ANO_c + Sex + Error(SampleID)		1.65	12.73		0.171201	0.299026	0.373046	0.765511
CHAD	ENSG00000136457	Inflammation_II	O15335	OID30660	Mig:Age_c	0.208455	0.000860083	0.0515153	Significant	-0.216183	-0.0233325	NPX ~ Mig * Age_c + NSS_17_c + ANO_c + Sex + Error(SampleID)		0.31	12.64		0.0128614	0.0390235	0.395221	0.776599
TNFRSF9	ENSG00000049249	Neurology	Q07011	OID20985	Mig:Age_c	0.216386	0.00086429	0.0515153	Significant	-0.392218	-0.0194785	NPX ~ Mig * Age_c + NSS_17_c + ANO_c + Sex + Error(SampleID)		0.21	12.7		0.703513	0.800935	0.7601	0.937661
FLT3	ENSG00000122025	Oncology	P36888	OID21272	Age_c	0.176483	0.00406534	0.0519238	Significant	-0.289755	-0.031138	NPX ~ Mig * Age_c + NSS_17_c + ANO_c + Sex + Error(SampleID)		0.15	9.22		0.331724	0.484462	0.557224	0.868133
ADAMTS4	ENSG00000158859	Inflammation_II	O75173	OID30471	Mig	0.19267	0.00139766	0.0519313	Significant	-0.594513	-0.594349	NPX ~ Mig * Age_c + NSS_17_c + ANO_c + Sex + Error(SampleID)	48	0.41		-3.39201	0.57279	0.698232	0.237775	0.643589
SERPINA9	ENSG00000170054	Oncology	Q86WD7	OID21284	Mig:Age_c	0.219002	0.000909707	0.0525605	Significant	-0.755291	-0.0387522	NPX ~ Mig * Age_c + NSS_17_c + ANO_c + Sex + Error(SampleID)		0.81	12.62		0.117101	0.224399	0.18663	0.578122
STX1B	ENSG00000099365	Neurology_II	P61266	OID30934	Mig:Age_c	0.209731	0.00093694	0.0525605	Significant	-0.425107	-0.031075	NPX ~ Mig * Age_c + NSS_17_c + ANO_c + Sex + Error(SampleID)		0.54	12.47		0.458453	0.60482	0.226142	0.629369
CNPY4	ENSG00000166997	Oncology	Q8N129	OID21317	Mig:Age_c	0.218498	0.000923927	0.0525605	Significant	-0.200211	-0.0149643	NPX ~ Mig * Age_c + NSS_17_c + ANO_c + Sex + Error(SampleID)		0.12	12.58		0.271854	0.421862	0.0694729	0.398437
ITGB7	ENSG00000139626	Oncology	P26010	OID21393	Mig	0.198156	0.00145495	0.0529601	Significant	-0.469181	-0.50424	NPX ~ Mig * Age_c + NSS_17_c + ANO_c + Sex + Error(SampleID)	47	0.29		-3.38269	0.256352	0.405956	0.914625	0.97679
ROBO1	ENSG00000169855	Inflammation	Q9Y6N7	OID20734	Mig	0.19114	0.00146237	0.0529601	Significant	-0.335387	-0.419569	NPX ~ Mig * Age_c + NSS_17_c + ANO_c + Sex + Error(SampleID)	48	0.20		-3.37658	0.350495	0.502182	0.402931	0.78102
THSD1	ENSG00000136114	Inflammation_II	Q9NS62	OID30476	NSS_17_c	0.237218	0.000334616	0.0531854	Significant	-0.179362	-0.0369809	NPX ~ Mig * Age_c + NSS_17_c + ANO_c + Sex + Error(SampleID)		0.41	14.93		0.0158047	0.0453532	0.978687	0.991861
ROR1	ENSG00000185483	Cardiometabolic	Q01973	OID20224	Age_c	0.168244	0.00419006	0.0532789	Significant	-0.467712	-0.0243554	NPX ~ Mig * Age_c + NSS_17_c + ANO_c + Sex + Error(SampleID)		0.13	9.1		0.251189	0.39903	0.580333	0.8758
DCTN2	ENSG00000175203	Oncology	Q13561	OID21334	Age_c	0.167689	0.00425923	0.0539189	Significant	-0.162454	-0.0765712	NPX ~ Mig * Age_c + NSS_17_c + ANO_c + Sex + Error(SampleID)		1.27	9.07		0.00442981	0.0164504	0.0226218	0.224725
ADGRB3	ENSG00000135298	Neurology	O60242	OID20974	Mig	0.198288	0.00151871	0.0539261	Significant	-0.389837	-0.392933	NPX ~ Mig * Age_c + NSS_17_c + ANO_c + Sex + Error(SampleID)	46	0.17		-3.37252	0.785652	0.857593	0.699224	0.915133
FGFR2	ENSG00000066468	Oncology	P21802	OID21478	Mig	0.189794	0.00152674	0.0539261	Significant	-0.27399	-0.312119	NPX ~ Mig * Age_c + NSS_17_c + ANO_c + Sex + Error(SampleID)	48	0.11		-3.36187	0.0452007	0.105826	0.248699	0.653169
SMPDL3B	ENSG00000130768	Oncology_II	Q92485	OID31387	ANO_c	0.319562	1.89146e-05	0.0541146	Significant	-0.211404	-0.187659	NPX ~ Mig * Age_c + NSS_17_c + ANO_c + Sex + Error(SampleID)		1.36	22.54		0.00140673	0.00623978	0.0641923	0.382613
SERPINA9	ENSG00000170054	Oncology	Q86WD7	OID21284	Mig	0.193905	0.00166069	0.0546769	Significant	-0.755291	-0.857537	NPX ~ Mig * Age_c + NSS_17_c + ANO_c + Sex + Error(SampleID)	45	0.81		-3.34631	0.117101	0.224399	0.18663	0.578122
SMOC2	ENSG00000112562	Inflammation	Q9H3U7	OID20730	Mig	0.188491	0.00162455	0.0546769	Significant	-0.432529	-0.431908	NPX ~ Mig * Age_c + NSS_17_c + ANO_c + Sex + Error(SampleID)	48	0.22		-3.34061	0.0042214	0.0157258	0.165556	0.548826
TNFRSF10B	ENSG00000120889	Neurology	O14763	OID20981	Mig	0.195368	0.00168178	0.0546769	Significant	-0.35686	-0.364508	NPX ~ Mig * Age_c + NSS_17_c + ANO_c + Sex + Error(SampleID)	46	0.15		-3.33732	0.0800705	0.166363	0.819254	0.952501
EPHA1	ENSG00000146904	Inflammation	P21709	OID20677	Mig	0.189132	0.00160781	0.0546769	Significant	-0.349664	-0.341156	NPX ~ Mig * Age_c + NSS_17_c + ANO_c + Sex + Error(SampleID)	48	0.14		-3.34416	0.153435	0.275393	0.0318301	0.260008
PSAP	ENSG00000197746	Cardiometabolic_II	P07602	OID30419	Mig	0.186927	0.00163505	0.0546769	Significant	-0.260063	-0.328844	NPX ~ Mig * Age_c + NSS_17_c + ANO_c + Sex + Error(SampleID)	48	0.13		-3.3384	0.842929	0.897848	0.259109	0.663751
PTGDS	ENSG00000107317	Cardiometabolic	P41222	OID20408	Mig	0.186713	0.00167865	0.0546769	Significant	-0.285507	-0.32203	NPX ~ Mig * Age_c + NSS_17_c + ANO_c + Sex + Error(SampleID)	48	0.12		-3.32936	0.863345	0.909772	0.961952	0.987139
AOC3	ENSG00000131471	Cardiometabolic	Q16853	OID20389	Mig	0.188123	0.00157567	0.0546769	Significant	-0.292772	-0.309157	NPX ~ Mig * Age_c + NSS_17_c + ANO_c + Sex + Error(SampleID)	48	0.11		-3.35108	0.68251	0.785779	0.858734	0.962709
CLEC14A	ENSG00000176435	Neurology	Q86T13	OID21090	Mig	0.186016	0.00170916	0.0547244	Significant	-0.303014	-0.273585	NPX ~ Mig * Age_c + NSS_17_c + ANO_c + Sex + Error(SampleID)	48	0.09		-3.32317	0.545815	0.676007	0.0503142	0.340732
ALCAM	ENSG00000170017	Cardiometabolic	Q13740	OID20273	Mig	0.185751	0.00172149	0.0547244	Significant	-0.248312	-0.259312	NPX ~ Mig * Age_c + NSS_17_c + ANO_c + Sex + Error(SampleID)	48	0.08		-3.3207	0.331239	0.484169	0.266067	0.671229
EPHB6	ENSG00000106123	Neurology	O15197	OID20982	Mig	0.193621	0.00176772	0.0555764	Significant	-0.407263	-0.375296	NPX ~ Mig * Age_c + NSS_17_c + ANO_c + Sex + Error(SampleID)	46	0.16		-3.32006	0.95392	0.972271	0.901216	0.971873
CD83	ENSG00000112149	Inflammation	Q01151	OID20565	Mig	0.220714	0.00181317	0.0557795	Significant	-0.407144	-0.41762	NPX ~ Mig * Age_c + NSS_17_c + ANO_c + Sex + Error(SampleID)	44	0.19		-3.32047	0.185373	0.318147	0.539266	0.863369
TNFRSF19	ENSG00000127863	Oncology	Q9NS68	OID21446	Mig	0.190572	0.00179577	0.0557795	Significant	-0.305022	-0.305226	NPX ~ Mig * Age_c + NSS_17_c + ANO_c + Sex + Error(SampleID)	47	0.11		-3.31028	0.105228	0.20677	0.393687	0.775705
SCG3	ENSG00000104112	Inflammation	Q8WXD2	OID20728	Mig	0.183367	0.00184119	0.0560387	Significant	-0.385318	-0.472459	NPX ~ Mig * Age_c + NSS_17_c + ANO_c + Sex + Error(SampleID)	48	0.27		-3.29753	0.511212	0.647158	0.292442	0.698394
SHPK	ENSG00000197417	Oncology_II	Q9UHJ6	OID31292	Age_c	0.162671	0.00447611	0.0561674	Significant	0.0540999	0.0779608	NPX ~ Mig * Age_c + NSS_17_c + ANO_c + Sex + Error(SampleID)		1.32	8.94		0.38775	0.539569	0.621331	0.883925
APOD	ENSG00000189058	Inflammation_II	P05090	OID30746	Age_c	0.159519	0.00446936	0.0561674	Significant	0.0849792	0.0251738	NPX ~ Mig * Age_c + NSS_17_c + ANO_c + Sex + Error(SampleID)		0.11	8.92		0.176079	0.305311	0.369246	0.762752
NCAN	ENSG00000130287	Neurology	O14594	OID21055	Mig	0.181853	0.00190771	0.0568538	Significant	-0.531588	-0.640896	NPX ~ Mig * Age_c + NSS_17_c + ANO_c + Sex + Error(SampleID)	48	0.50		-3.28527	0.00776521	0.0259259	0.30872	0.711321
CNTN4	ENSG00000144619	Neurology	Q8IWV2	OID21117	Mig	0.183261	0.00189265	0.0568538	Significant	-0.277107	-0.305029	NPX ~ Mig * Age_c + NSS_17_c + ANO_c + Sex + Error(SampleID)	48	0.11		-3.28801	0.0988329	0.196498	0.710604	0.915782
KDR	ENSG00000128052	Oncology	P35968	OID21497	Age_c	0.155835	0.00455421	0.0568978	Significant	-0.052128	-0.0206568	NPX ~ Mig * Age_c + NSS_17_c + ANO_c + Sex + Error(SampleID)		0.10	8.86		0.141846	0.258814	0.400914	0.778693
CCDC80	ENSG00000091986	Cardiometabolic	Q76M96	OID20226	Mig	0.191606	0.0019457	0.0573881	Significant	-0.413691	-0.393059	NPX ~ Mig * Age_c + NSS_17_c + ANO_c + Sex + Error(SampleID)	45	0.18		-3.29112	0.624718	0.741742	0.430027	0.796805
FST	ENSG00000134363	Inflammation	P19883	OID20770	NSS_17_c	0.232846	0.000386911	0.0582606	Significant	-0.456355	-0.030856	NPX ~ Mig * Age_c + NSS_17_c + ANO_c + Sex + Error(SampleID)		0.29	14.57		0.36323	0.515611	0.113717	0.477042
KLB	ENSG00000134962	Neurology	Q86Z14	OID20888	Mig	0.191625	0.00215984	0.0584163	Significant	-0.81561	-0.873068	NPX ~ Mig * Age_c + NSS_17_c + ANO_c + Sex + Error(SampleID)	44	0.88		-3.25898	0.51881	0.653308	0.495598	0.836475
FSHB	ENSG00000131808	Cardiometabolic_II	P01225	OID30233	Mig	0.178318	0.00209836	0.0584163	Significant	-0.623262	-0.52662	NPX ~ Mig * Age_c + NSS_17_c + ANO_c + Sex + Error(SampleID)	48	0.35		-3.25224	0.000204297	0.00130177	0.14059	0.520377
ADA	ENSG00000196839	Inflammation	P00813	OID20645	Mig	0.185899	0.00219275	0.0584163	Significant	-0.495617	-0.518545	NPX ~ Mig * Age_c + NSS_17_c + ANO_c + Sex + Error(SampleID)	47	0.33		-3.24083	0.0577054	0.127585	0.138816	0.516455
VSNL1	ENSG00000163032	Neurology_II	P62760	OID31105	Mig	0.179132	0.00217423	0.0584163	Significant	-0.374597	-0.459578	NPX ~ Mig * Age_c + NSS_17_c + ANO_c + Sex + Error(SampleID)	48	0.27		-3.23988	0.471834	0.616141	0.874739	0.96776
CYTL1	ENSG00000170891	Cardiometabolic_II	Q9NRR1	OID30374	Mig	0.179291	0.0021472	0.0584163	Significant	-0.336517	-0.42002	NPX ~ Mig * Age_c + NSS_17_c + ANO_c + Sex + Error(SampleID)	48	0.22		-3.24424	0.662967	0.772606	0.824449	0.954144
NPC2	ENSG00000119655	Cardiometabolic_II	P61916	OID30418	Mig	0.177786	0.00220516	0.0584163	Significant	-0.35549	-0.4143	NPX ~ Mig * Age_c + NSS_17_c + ANO_c + Sex + Error(SampleID)	48	0.22		-3.23496	0.021055	0.0572608	0.659936	0.903373
TNFRSF9	ENSG00000049249	Neurology	Q07011	OID20985	Mig	0.186811	0.00218921	0.0584163	Significant	-0.392218	-0.41419	NPX ~ Mig * Age_c + NSS_17_c + ANO_c + Sex + Error(SampleID)	46	0.21		-3.24547	0.703513	0.800935	0.7601	0.937661
TPK1	ENSG00000196511	Cardiometabolic_II	Q9H3S4	OID30338	Mig	0.179366	0.00209732	0.0584163	Significant	-0.350425	-0.401403	NPX ~ Mig * Age_c + NSS_17_c + ANO_c + Sex + Error(SampleID)	47	0.20		-3.25636	0.576244	0.701845	0.756419	0.937537
TCTN3	ENSG00000119977	Cardiometabolic_II	Q6NUS6	OID30326	Mig	0.183639	0.00204459	0.0584163	Significant	-0.344366	-0.375309	NPX ~ Mig * Age_c + NSS_17_c + ANO_c + Sex + Error(SampleID)	47	0.17		-3.26524	0.0613573	0.134105	0.203108	0.598468
SPON1	ENSG00000262655	Inflammation	Q9HCB6	OID20759	Mig	0.18059	0.00201853	0.0584163	Significant	-0.30779	-0.308926	NPX ~ Mig * Age_c + NSS_17_c + ANO_c + Sex + Error(SampleID)	48	0.12		-3.26571	0.40064	0.551771	0.26614	0.671229
MATN2	ENSG00000132561	Inflammation	O00339	OID20767	Mig	0.179154	0.00215644	0.0584163	Significant	-0.23057	-0.231485	NPX ~ Mig * Age_c + NSS_17_c + ANO_c + Sex + Error(SampleID)	48	0.07		-3.24274	0.899266	0.937134	0.331213	0.729485
CEND1	ENSG00000184524	Neurology_II	Q8N111	OID30821	Mig	0.177601	0.00223105	0.0585598	Significant	-0.577608	-0.77542	NPX ~ Mig * Age_c + NSS_17_c + ANO_c + Sex + Error(SampleID)	48	0.76		-3.23089	0.97926	0.988241	0.809153	0.94959
LCN2	ENSG00000148346	Cardiometabolic	P80188	OID20392	Age_c	0.154216	0.00478895	0.0593471	Significant	0.0350847	0.0503931	NPX ~ Mig * Age_c + NSS_17_c + ANO_c + Sex + Error(SampleID)		0.62	8.75		0.7128	0.806983	0.511846	0.843057
PI16	ENSG00000164530	Inflammation_II	Q6UXB8	OID30676	Age_c	0.154198	0.00479175	0.0593471	Significant	-0.431699	-0.0327531	NPX ~ Mig * Age_c + NSS_17_c + ANO_c + Sex + Error(SampleID)		0.26	8.75		0.144837	0.263265	0.104058	0.459428
NBL1	ENSG00000158747	Oncology	P41271	OID21486	Mig	0.177586	0.00229793	0.0597216	Significant	-0.314635	-0.28248	NPX ~ Mig * Age_c + NSS_17_c + ANO_c + Sex + Error(SampleID)	48	0.10		-3.22058	0.210733	0.348702	0.943265	0.982052
DNER	ENSG00000187957	Inflammation	Q8NFT8	OID20712	Mig	0.17653	0.00231706	0.0597216	Significant	-0.1993	-0.2579	NPX ~ Mig * Age_c + NSS_17_c + ANO_c + Sex + Error(SampleID)	48	0.08		-3.21768	0.633235	0.747656	0.485084	0.830607
TNFAIP8	ENSG00000145779	Inflammation	O95379	OID20433	Mig:Age_c	0.196298	0.00143205	0.0597244	Significant	-0.459819	-0.064728	NPX ~ Mig * Age_c + NSS_17_c + ANO_c + Sex + Error(SampleID)		2.58	11.48		0.00933776	0.0301868	0.947438	0.982075
COL9A2	ENSG00000049089	Oncology_II	Q14055	OID31255	Mig:Age_c	0.201229	0.00138498	0.0597244	Significant	-0.81218	-0.0485268	NPX ~ Mig * Age_c + NSS_17_c + ANO_c + Sex + Error(SampleID)		1.40	11.59		0.992224	0.99791	0.345945	0.746005
FKBP1B	ENSG00000119782	Inflammation	P68106	OID20618	Mig:Age_c	0.197434	0.00138184	0.0597244	Significant	0.413672	-0.0339006	NPX ~ Mig * Age_c + NSS_17_c + ANO_c + Sex + Error(SampleID)		0.70	11.56		0.817491	0.881459	0.0917902	0.438844
INPP1	ENSG00000151689	Oncology	P49441	OID21345	Mig:Age_c	0.206406	0.00133714	0.0597244	Significant	-0.0593973	-0.0309887	NPX ~ Mig * Age_c + NSS_17_c + ANO_c + Sex + Error(SampleID)		0.56	11.7		0.17698	0.306316	0.0239853	0.232617
CDH22	ENSG00000149654	Oncology_II	Q9UJ99	OID31332	Mig:Age_c	0.199634	0.00145487	0.0597244	Significant	-0.362963	-0.0261718	NPX ~ Mig * Age_c + NSS_17_c + ANO_c + Sex + Error(SampleID)		0.41	11.47		0.240081	0.384372	0.38153	0.771284
PTPRN2	ENSG00000155093	Neurology	Q92932	OID20912	Mig:Age_c	0.199687	0.00145253	0.0597244	Significant	-0.531735	-0.0236775	NPX ~ Mig * Age_c + NSS_17_c + ANO_c + Sex + Error(SampleID)		0.34	11.48		0.520975	0.655458	0.10024	0.452313
CCN3	ENSG00000136999	Cardiometabolic	P48745	OID20299	Mig:Age_c	0.191219	0.00149624	0.0597244	Significant	-0.535254	-0.0236455	NPX ~ Mig * Age_c + NSS_17_c + ANO_c + Sex + Error(SampleID)		0.35	11.35		0.902248	0.937643	0.384948	0.771441
CRTAM	ENSG00000109943	Neurology	O95727	OID20914	Mig:Age_c	0.199436	0.00146378	0.0597244	Significant	-0.102276	-0.0233899	NPX ~ Mig * Age_c + NSS_17_c + ANO_c + Sex + Error(SampleID)		0.33	11.46		0.151681	0.273102	0.624868	0.885901
LGALS3	ENSG00000131981	Cardiometabolic	P17931	OID20284	Mig:Age_c	0.195662	0.00129825	0.0597244	Significant	-0.170402	-0.023027	NPX ~ Mig * Age_c + NSS_17_c + ANO_c + Sex + Error(SampleID)		0.32	11.68		0.000101307	0.000717428	0.129904	0.49757
LTB	ENSG00000227507	Oncology_II	Q06643	OID31383	Mig:Age_c	0.194846	0.00133262	0.0597244	Significant	-0.290241	-0.0218862	NPX ~ Mig * Age_c + NSS_17_c + ANO_c + Sex + Error(SampleID)		0.29	11.62		0.292379	0.442123	0.0835607	0.424761
CNTN2	ENSG00000184144	Oncology	Q02246	OID21426	Mig:Age_c	0.201618	0.00121129	0.0597244	Significant	-0.55322	-0.021782	NPX ~ Mig * Age_c + NSS_17_c + ANO_c + Sex + Error(SampleID)		0.28	11.87		0.59958	0.719849	0.100379	0.452313
KIAA0319	ENSG00000137261	Neurology_II	Q5VV43	OID31094	Mig:Age_c	0.20001	0.0011293	0.0597244	Significant	-0.407236	-0.0207959	NPX ~ Mig * Age_c + NSS_17_c + ANO_c + Sex + Error(SampleID)		0.26	12		0.297336	0.445849	0.959165	0.986037
MEGF11	ENSG00000157890	Cardiometabolic_II	A6BM72	OID30099	Mig:Age_c	0.191995	0.00145966	0.0597244	Significant	-0.471307	-0.0191833	NPX ~ Mig * Age_c + NSS_17_c + ANO_c + Sex + Error(SampleID)		0.23	11.41		0.660016	0.770422	0.279343	0.687027
DDX39A	ENSG00000123136	Inflammation_II	O00148	OID30494	Mig:Age_c	0.197959	0.00120614	0.0597244	Significant	-0.188764	-0.0179287	NPX ~ Mig * Age_c + NSS_17_c + ANO_c + Sex + Error(SampleID)		0.19	11.85		0.654103	0.766335	0.608743	0.883358
IL18BP	ENSG00000137496	Cardiometabolic	O95998	OID20348	Mig:Age_c	0.191077	0.00150303	0.0597244	Significant	-0.020681	-0.017601	NPX ~ Mig * Age_c + NSS_17_c + ANO_c + Sex + Error(SampleID)		0.19	11.34		0.546732	0.676291	0.655877	0.902798
FCRL1	ENSG00000163534	Cardiometabolic	Q96LA6	OID20172	Mig:Age_c	0.20529	0.00138328	0.0597244	Significant	-0.370481	-0.0175942	NPX ~ Mig * Age_c + NSS_17_c + ANO_c + Sex + Error(SampleID)		0.18	11.62		0.794417	0.864193	0.890624	0.969656
PALM	ENSG00000099864	Oncology_II	O75781	OID31515	Mig:Age_c	0.197919	0.00120769	0.0597244	Significant	-0.485382	-0.0175084	NPX ~ Mig * Age_c + NSS_17_c + ANO_c + Sex + Error(SampleID)		0.18	11.84		0.382832	0.535662	0.803557	0.947798
LGALS9	ENSG00000168961	Inflammation	O00182	OID20781	Mig:Age_c	0.193109	0.0014087	0.0597244	Significant	-0.2889	-0.0167335	NPX ~ Mig * Age_c + NSS_17_c + ANO_c + Sex + Error(SampleID)		0.17	11.49		0.406736	0.556248	0.565835	0.869379
TLR4	ENSG00000136869	Inflammation_II	O00206	OID30428	Mig:Age_c	0.20043	0.00111417	0.0597244	Significant	-0.109919	-0.0149858	NPX ~ Mig * Age_c + NSS_17_c + ANO_c + Sex + Error(SampleID)		0.13	12.03		0.335576	0.487847	0.0822898	0.424761
CD300A	ENSG00000167851	Inflammation_II	Q9UGN4	OID30576	Mig:Age_c	0.193295	0.00140033	0.0597244	Significant	-0.0805413	-0.0130965	NPX ~ Mig * Age_c + NSS_17_c + ANO_c + Sex + Error(SampleID)		0.11	11.5		0.341271	0.493369	0.100453	0.452313
L1CAM	ENSG00000198910	Oncology	P32004	OID21484	Mig:Age_c	0.197632	0.00121889	0.0597244	Significant	-0.119486	-0.0111485	NPX ~ Mig * Age_c + NSS_17_c + ANO_c + Sex + Error(SampleID)		0.07	11.82		0.272305	0.422256	0.672734	0.908551
DKK4	ENSG00000104371	Neurology	Q9UBT3	OID20934	Mig	0.18401	0.00235731	0.0602166	Significant	-0.585358	-0.524667	NPX ~ Mig * Age_c + NSS_17_c + ANO_c + Sex + Error(SampleID)	46	0.34		-3.21947	0.627336	0.744116	0.920615	0.978047
DDX53	ENSG00000184735	Neurology_II	Q86TM3	OID30944	Age_c	0.156544	0.00489399	0.0603522	Significant	0.0936212	0.0525265	NPX ~ Mig * Age_c + NSS_17_c + ANO_c + Sex + Error(SampleID)		0.62	8.72		0.49456	0.633238	0.48561	0.830607
TALDO1	ENSG00000177156	Cardiometabolic_II	P37837	OID30414	Mig:Age_c	0.190282	0.0015416	0.060418	Significant	-0.313894	-0.0258177	NPX ~ Mig * Age_c + NSS_17_c + ANO_c + Sex + Error(SampleID)		0.42	11.28		0.00096865	0.00452828	0.399881	0.777305
IGFBP7	ENSG00000163453	Cardiometabolic	Q16270	OID20236	Mig	0.175781	0.00242529	0.0614048	Significant	-0.242518	-0.244881	NPX ~ Mig * Age_c + NSS_17_c + ANO_c + Sex + Error(SampleID)	48	0.08		-3.20171	0.00913613	0.0296917	0.16531	0.548826
AOC3	ENSG00000131471	Cardiometabolic	Q16853	OID20389	Age_c	0.152821	0.00500082	0.0614049	Significant	-0.292772	-0.0213211	NPX ~ Mig * Age_c + NSS_17_c + ANO_c + Sex + Error(SampleID)		0.11	8.66		0.68251	0.785779	0.858734	0.962709
ENTPD2	ENSG00000054179	Oncology	Q9Y5L3	OID21260	Age_c	0.168364	0.00511791	0.0625741	Significant	-0.217307	-0.0506863	NPX ~ Mig * Age_c + NSS_17_c + ANO_c + Sex + Error(SampleID)		0.41	8.71		0.000770936	0.00378008	0.0832875	0.424761
ADAM12	ENSG00000148848	Inflammation_II	O43184	OID30491	Mig	0.174048	0.00252155	0.0627028	Significant	-0.536028	-0.579604	NPX ~ Mig * Age_c + NSS_17_c + ANO_c + Sex + Error(SampleID)	48	0.44		-3.18805	0.951925	0.971622	0.301479	0.705138
PRSS8	ENSG00000052344	Inflammation	Q16651	OID20763	Mig	0.173742	0.00256422	0.0627028	Significant	-0.456035	-0.458859	NPX ~ Mig * Age_c + NSS_17_c + ANO_c + Sex + Error(SampleID)	48	0.27		-3.18216	0.213217	0.351796	0.679864	0.908998
ADAM8	ENSG00000151651	Neurology	P78325	OID21039	Mig	0.173061	0.00254772	0.0627028	Significant	-0.318676	-0.358016	NPX ~ Mig * Age_c + NSS_17_c + ANO_c + Sex + Error(SampleID)	48	0.17		-3.18442	0.190632	0.324599	0.066463	0.389653
NTRK3	ENSG00000140538	Neurology	Q16288	OID21057	Mig	0.174586	0.00250749	0.0627028	Significant	-0.249442	-0.230641	NPX ~ Mig * Age_c + NSS_17_c + ANO_c + Sex + Error(SampleID)	48	0.07		-3.19002	0.474846	0.617516	0.329726	0.728454
TYRP1	ENSG00000107165	Inflammation_II	P17643	OID30517	NSS_17_c	0.229057	0.000438589	0.0627401	Significant	-0.204238	-0.0318595	NPX ~ Mig * Age_c + NSS_17_c + ANO_c + Sex + Error(SampleID)		0.32	14.26		0.466047	0.610793	0.0740156	0.407228
ATF2	ENSG00000115966	Neurology	P15336	OID20798	Mig:Age_c	0.203152	0.00166967	0.0632763	Significant	-0.40096	-0.0577925	NPX ~ Mig * Age_c + NSS_17_c + ANO_c + Sex + Error(SampleID)		2.03	11.22		0.00394316	0.0147662	0.415329	0.787714
LTA4H	ENSG00000111144	Oncology	P09960	OID21452	Mig:Age_c	0.191184	0.00168088	0.0632763	Significant	0.0284473	-0.0527713	NPX ~ Mig * Age_c + NSS_17_c + ANO_c + Sex + Error(SampleID)		1.76	11.11		0.126925	0.238293	0.186961	0.578122
DNM3	ENSG00000197959	Neurology_II	Q9UQ16	OID31000	Mig:Age_c	0.187895	0.00166333	0.0632763	Significant	-0.135375	-0.0156412	NPX ~ Mig * Age_c + NSS_17_c + ANO_c + Sex + Error(SampleID)		0.16	11.11		0.674814	0.781004	0.635031	0.889313
LRRC25	ENSG00000175489	Oncology	Q8N386	OID21333	Mig	0.179793	0.00263949	0.0636154	Significant	-0.385826	-0.430318	NPX ~ Mig * Age_c + NSS_17_c + ANO_c + Sex + Error(SampleID)	45	0.23		-3.18356	0.577166	0.702669	0.909181	0.975316
SPINT1	ENSG00000166145	Neurology	O43278	OID21109	Mig	0.172698	0.00264601	0.0636154	Significant	-0.227151	-0.250671	NPX ~ Mig * Age_c + NSS_17_c + ANO_c + Sex + Error(SampleID)	48	0.08		-3.17111	0.315595	0.466965	0.0310968	0.258627
L1CAM	ENSG00000198910	Oncology	P32004	OID21484	Age_c	0.151202	0.00525816	0.0640153	Significant	-0.119486	-0.017273	NPX ~ Mig * Age_c + NSS_17_c + ANO_c + Sex + Error(SampleID)		0.07	8.55		0.272305	0.422256	0.672734	0.908551
ANKRA2	ENSG00000164331	Oncology_II	Q9H9E1	OID31173	Age_c	0.151036	0.00528532	0.0640734	Significant	-0.177783	0.0810256	NPX ~ Mig * Age_c + NSS_17_c + ANO_c + Sex + Error(SampleID)		1.65	8.54		0.00693721	0.0235437	0.0386765	0.300688
FLT3	ENSG00000122025	Oncology	P36888	OID21272	Mig	0.198541	0.0026978	0.06432	Significant	-0.289755	-0.348133	NPX ~ Mig * Age_c + NSS_17_c + ANO_c + Sex + Error(SampleID)	43	0.15		-3.1844	0.331724	0.484462	0.557224	0.868133
GRN	ENSG00000030582	Neurology	P28799	OID21159	Age_c	0.150683	0.00534342	0.0645043	Significant	-0.196016	-0.0166334	NPX ~ Mig * Age_c + NSS_17_c + ANO_c + Sex + Error(SampleID)		0.07	8.52		0.158433	0.282071	0.727207	0.924684
PKD1	ENSG00000008710	Cardiometabolic_II	P98161	OID30328	NSS_17_c	0.230889	0.000475148	0.0647332	Significant	-0.360607	-0.0183923	NPX ~ Mig * Age_c + NSS_17_c + ANO_c + Sex + Error(SampleID)		0.10	14.11		0.776885	0.851597	0.477938	0.830607
RAD51	ENSG00000051180	Oncology_II	Q06609	OID31254	Mig:Age_c	0.193742	0.00174415	0.0648055	Significant	-1.03145	-0.0639552	NPX ~ Mig * Age_c + NSS_17_c + ANO_c + Sex + Error(SampleID)		2.55	11.05		0.316739	0.467591	0.128584	0.495126
PENK	ENSG00000181195	Inflammation_II	P01210	OID30666	Mig	0.170397	0.00276876	0.0649645	Significant	-0.462777	-0.521986	NPX ~ Mig * Age_c + NSS_17_c + ANO_c + Sex + Error(SampleID)	48	0.36		-3.15512	0.285521	0.436365	0.894449	0.969656
KLRK1	ENSG00000213809	Neurology_II	P26718	OID31082	Mig	0.169489	0.00281446	0.0649645	Significant	-0.34188	-0.391911	NPX ~ Mig * Age_c + NSS_17_c + ANO_c + Sex + Error(SampleID)	48	0.20		-3.14933	0.534602	0.667314	0.842166	0.957645
CD5	ENSG00000110448	Oncology	P06127	OID21449	Mig	0.179973	0.00279309	0.0649645	Significant	-0.310916	-0.333913	NPX ~ Mig * Age_c + NSS_17_c + ANO_c + Sex + Error(SampleID)	47	0.14		-3.15566	0.84642	0.899092	0.679294	0.908998
PTPRC	ENSG00000081237	Cardiometabolic_II	P08575	OID30380	Mig	0.168785	0.00283836	0.0649645	Significant	-0.260721	-0.320787	NPX ~ Mig * Age_c + NSS_17_c + ANO_c + Sex + Error(SampleID)	48	0.14		-3.14634	0.113859	0.219213	0.920376	0.978047
ITGB1	ENSG00000150093	Cardiometabolic	P05556	OID20376	Mig	0.169963	0.00282677	0.0649645	Significant	-0.204519	-0.193521	NPX ~ Mig * Age_c + NSS_17_c + ANO_c + Sex + Error(SampleID)	48	0.05		-3.14779	0.482677	0.622155	0.117061	0.479816
VWC2L	ENSG00000174453	Neurology_II	B2RUY7	OID31002	Mig:Age_c	0.185626	0.00178764	0.0655699	Significant	-0.46921	-0.0343925	NPX ~ Mig * Age_c + NSS_17_c + ANO_c + Sex + Error(SampleID)		0.77	10.94		7.60868e-10	1.2805e-07	0.00338107	0.0853043
ITGB6	ENSG00000115221	Inflammation	P18564	OID20493	NSS_17_c	0.228776	0.000508813	0.0661688	Significant	-0.608043	-0.0251796	NPX ~ Mig * Age_c + NSS_17_c + ANO_c + Sex + Error(SampleID)		0.20	13.94		0.948867	0.968847	0.882901	0.969656
CLEC1A	ENSG00000150048	Cardiometabolic	Q8NC01	OID20099	NSS_17_c	0.240972	0.000532689	0.0662619	Significant	-0.26067	-0.0188515	NPX ~ Mig * Age_c + NSS_17_c + ANO_c + Sex + Error(SampleID)		0.11	13.97		0.231769	0.374839	0.960987	0.986857
LECT2	ENSG00000145826	Cardiometabolic_II	O14960	OID30320	Age_c	0.15215	0.0055946	0.0663567	Significant	-0.296856	-0.0753048	NPX ~ Mig * Age_c + NSS_17_c + ANO_c + Sex + Error(SampleID)		1.44	8.43		0.121056	0.230127	0.24962	0.653169
RPS10	ENSG00000124614	Cardiometabolic_II	P46783	OID30070	Age_c	0.149195	0.00559533	0.0663567	Significant	0.179715	0.0677271	NPX ~ Mig * Age_c + NSS_17_c + ANO_c + Sex + Error(SampleID)		1.17	8.42		4.21738e-05	0.000349737	0.0308073	0.258551
OGN	ENSG00000106809	Neurology	P20774	OID21123	Age_c	0.149087	0.00561412	0.0663567	Significant	-0.55334	-0.0491733	NPX ~ Mig * Age_c + NSS_17_c + ANO_c + Sex + Error(SampleID)		0.62	8.41		0.0840737	0.172652	0.42835	0.795868
KAZALD1	ENSG00000107821	Oncology	Q96I82	OID21339	Age_c	0.158021	0.00565923	0.0663567	Significant	-0.343824	-0.041927	NPX ~ Mig * Age_c + NSS_17_c + ANO_c + Sex + Error(SampleID)		0.41	8.45		0.0073263	0.0246885	0.0288179	0.252135
IMPA1	ENSG00000133731	Neurology	P29218	OID20907	Age_c	0.155634	0.00552554	0.0663567	Significant	-0.403345	-0.037121	NPX ~ Mig * Age_c + NSS_17_c + ANO_c + Sex + Error(SampleID)		0.32	8.48		0.00463533	0.0170459	0.121469	0.4851
LGMN	ENSG00000100600	Inflammation	Q99538	OID20773	Age_c	0.149242	0.00558722	0.0663567	Significant	-0.100274	-0.026737	NPX ~ Mig * Age_c + NSS_17_c + ANO_c + Sex + Error(SampleID)		0.18	8.42		0.278363	0.429324	0.840986	0.957436
TNXB	ENSG00000168477	Neurology	P22105	OID21107	Age_c	0.148866	0.00565262	0.0663567	Significant	-0.146309	-0.0197133	NPX ~ Mig * Age_c + NSS_17_c + ANO_c + Sex + Error(SampleID)		0.10	8.4		0.813713	0.878835	0.496655	0.836475
FABP3	ENSG00000121769	Cardiometabolic_II	P05413	OID30351	Mig	0.167727	0.00297374	0.0664677	Significant	-0.689625	-0.726135	NPX ~ Mig * Age_c + NSS_17_c + ANO_c + Sex + Error(SampleID)	47	0.69		-3.13341	0.763459	0.841639	0.795325	0.947425
MFGE8	ENSG00000140545	Neurology	Q08431	OID21134	Mig	0.170172	0.00295548	0.0664677	Significant	-0.474799	-0.471793	NPX ~ Mig * Age_c + NSS_17_c + ANO_c + Sex + Error(SampleID)	48	0.30		-3.13203	0.033215	0.0826333	0.00914714	0.13629
SELPLG	ENSG00000110876	Inflammation	Q14242	OID20560	Mig	0.188575	0.00293039	0.0664677	Significant	0.224848	0.239784	NPX ~ Mig * Age_c + NSS_17_c + ANO_c + Sex + Error(SampleID)	44	0.07		3.15038	0.0853992	0.174395	0.926687	0.978707
CD93	ENSG00000125810	Cardiometabolic	Q9NPY3	OID20397	NSS_17_c	0.221757	0.000557647	0.0664762	Significant	-0.209517	-0.0181701	NPX ~ Mig * Age_c + NSS_17_c + ANO_c + Sex + Error(SampleID)		0.11	13.68		0.769729	0.846347	0.111929	0.475521
INSR	ENSG00000171105	Inflammation_II	P06213	OID30566	Mig:Age_c	0.184234	0.00186836	0.0676631	Significant	-0.179671	-0.0124929	NPX ~ Mig * Age_c + NSS_17_c + ANO_c + Sex + Error(SampleID)		0.10	10.84		0.000715058	0.00354555	0.00855283	0.132728
BOC	ENSG00000144857	Cardiometabolic	Q9BWV1	OID20116	Age_c	0.160146	0.00585725	0.0683984	Significant	-0.166562	-0.0220382	NPX ~ Mig * Age_c + NSS_17_c + ANO_c + Sex + Error(SampleID)		0.09	8.39		0.85892	0.907423	0.561807	0.869379
ADA2	ENSG00000093072	Cardiometabolic	Q9NZK5	OID20394	Age_c	0.147499	0.00589674	0.0685795	Significant	-0.0886599	-0.0314822	NPX ~ Mig * Age_c + NSS_17_c + ANO_c + Sex + Error(SampleID)		0.26	8.3		0.0799429	0.166219	0.787613	0.947407
TOP1	ENSG00000198900	Oncology_II	P11387	OID31449	Age_c	0.147081	0.00597356	0.0691917	Significant	0.0277288	0.0860717	NPX ~ Mig * Age_c + NSS_17_c + ANO_c + Sex + Error(SampleID)		1.92	8.28		0.792954	0.863144	0.709649	0.915782
UNC5D	ENSG00000156687	Inflammation_II	Q6UXZ4	OID30447	NSS_17_c	0.219216	0.00060602	0.069353	Significant	-0.293245	-0.0335842	NPX ~ Mig * Age_c + NSS_17_c + ANO_c + Sex + Error(SampleID)		0.37	13.48		0.287707	0.439003	0.606954	0.883358
PMS1	ENSG00000064933	Neurology_II	P54277	OID30943	Mig:Age_c	0.186569	0.00194124	0.0694235	Significant	-0.562491	-0.0443636	NPX ~ Mig * Age_c + NSS_17_c + ANO_c + Sex + Error(SampleID)		1.28	10.78		0.015306	0.0444305	0.635046	0.889313
NMI	ENSG00000123609	Oncology_II	Q13287	OID31378	Age_c	0.146803	0.00602497	0.0694763	Significant	-0.0528663	-0.0663338	NPX ~ Mig * Age_c + NSS_17_c + ANO_c + Sex + Error(SampleID)		1.14	8.26		0.828886	0.888181	0.374955	0.765511
SELE	ENSG00000007908	Cardiometabolic	P16581	OID20290	Age_c	0.146687	0.0060467	0.0694763	Significant	-0.362597	-0.0345326	NPX ~ Mig * Age_c + NSS_17_c + ANO_c + Sex + Error(SampleID)		0.31	8.25		0.00614442	0.021438	0.426991	0.795868
CCL4	ENSG00000275302	Inflammation	P13236	OID20695	Mig	0.167414	0.00316114	0.0695693	Significant	-0.402624	-0.463768	NPX ~ Mig * Age_c + NSS_17_c + ANO_c + Sex + Error(SampleID)	48	0.29		-3.10814	0.0645611	0.139931	0.765971	0.937661
GFRA1	ENSG00000151892	Oncology	P56159	OID21457	Mig	0.170642	0.00314937	0.0695693	Significant	-0.393002	-0.371952	NPX ~ Mig * Age_c + NSS_17_c + ANO_c + Sex + Error(SampleID)	47	0.18		-3.11296	0.638578	0.751531	0.79037	0.947407
C1QBP	ENSG00000108561	Neurology_II	Q07021	OID31007	Age_c	0.146291	0.00612105	0.0700493	Significant	-0.250205	0.0637445	NPX ~ Mig * Age_c + NSS_17_c + ANO_c + Sex + Error(SampleID)		1.06	8.23		0.000958118	0.00450614	0.366013	0.759915
IL5	ENSG00000113525	Inflammation	P05113	OID20472	Mig	0.169867	0.00323496	0.070083	Significant	1.58985	1.49361	NPX ~ Mig * Age_c + NSS_17_c + ANO_c + Sex + Error(SampleID)	47	3.01		3.10339	0.29659	0.445055	0.883662	0.969656
RBFOX3	ENSG00000167281	Neurology_II	A6NFN3	OID30984	Mig	0.165916	0.00320924	0.070083	Significant	-0.424833	-0.447255	NPX ~ Mig * Age_c + NSS_17_c + ANO_c + Sex + Error(SampleID)	48	0.27		-3.10276	0.0783588	0.163519	0.120403	0.4851
FAP	ENSG00000078098	Cardiometabolic	Q12884	OID20330	Mig	0.166055	0.00325797	0.070083	Significant	-0.376313	-0.42699	NPX ~ Mig * Age_c + NSS_17_c + ANO_c + Sex + Error(SampleID)	48	0.25		-3.09739	0.344577	0.496642	0.0800706	0.420866
NXPH3	ENSG00000182575	Inflammation_II	O95157	OID30565	Mig	0.165755	0.00331007	0.070149	Significant	-0.890042	-0.837557	NPX ~ Mig * Age_c + NSS_17_c + ANO_c + Sex + Error(SampleID)	48	0.97		-3.09173	0.000919663	0.00434902	0.603981	0.881628
TGFB1	ENSG00000105329	Inflammation	P01137	OID20621	Mig	0.169507	0.00330782	0.070149	Significant	-0.430518	-0.407796	NPX ~ Mig * Age_c + NSS_17_c + ANO_c + Sex + Error(SampleID)	47	0.22		-3.09542	0.0579686	0.127969	0.709302	0.915782
ELN	ENSG00000049540	Cardiometabolic_II	P15502	OID30301	Mig	0.169753	0.00334514	0.070371	Significant	-0.804515	-0.73512	NPX ~ Mig * Age_c + NSS_17_c + ANO_c + Sex + Error(SampleID)	47	0.73		-3.0914	0.00214142	0.00895703	0.0757161	0.412051
MYL1	ENSG00000168530	Cardiometabolic_II	P05976	OID30120	Age_c	0.145781	0.00621827	0.0708783	Significant	-0.661865	0.0484326	NPX ~ Mig * Age_c + NSS_17_c + ANO_c + Sex + Error(SampleID)		0.61	8.19		6.38067e-05	0.000490801	0.0731732	0.404929
IL31RA	ENSG00000164509	Inflammation_II	Q8NI17	OID30475	Mig	0.164482	0.00340069	0.0710174	Significant	-0.624973	-0.677289	NPX ~ Mig * Age_c + NSS_17_c + ANO_c + Sex + Error(SampleID)	48	0.64		-3.08209	0.0490759	0.112325	0.365339	0.759067
TNFRSF4	ENSG00000186827	Inflammation	P43489	OID20653	Mig	0.172012	0.0034303	0.0711165	Significant	-0.305038	-0.320485	NPX ~ Mig * Age_c + NSS_17_c + ANO_c + Sex + Error(SampleID)	47	0.14		-3.08239	0.661353	0.771353	0.439924	0.799706
MEP1A	ENSG00000112818	Oncology_II	Q16819	OID31459	Mig	0.164884	0.0034697	0.0714159	Significant	-0.979	-1.00805	NPX ~ Mig * Age_c + NSS_17_c + ANO_c + Sex + Error(SampleID)	48	1.42		-3.0749	0.000220242	0.0013788	0.005049	0.105439
BTC	ENSG00000174808	Oncology	P35070	OID21199	Age_c	0.160763	0.00634216	0.0717807	Significant	0.206069	0.105755	NPX ~ Mig * Age_c + NSS_17_c + ANO_c + Sex + Error(SampleID)		1.87	8.24		7.65231e-05	0.000573122	0.0248431	0.23692
FOLR2	ENSG00000165457	Neurology	P14207	OID21062	Age_c	0.145115	0.00634761	0.0717807	Significant	-0.0511296	-0.0233014	NPX ~ Mig * Age_c + NSS_17_c + ANO_c + Sex + Error(SampleID)		0.14	8.15		0.378208	0.530932	0.801714	0.947798
SMAD5	ENSG00000113658	Oncology	Q99717	OID21353	Mig	0.175899	0.00352546	0.0720452	Significant	-0.404496	-0.354434	NPX ~ Mig * Age_c + NSS_17_c + ANO_c + Sex + Error(SampleID)	45	0.16		-3.0798	0.342348	0.494676	0.937309	0.98141
PCDH9	ENSG00000184226	Oncology_II	Q9HC56	OID31516	NSS_17_c	0.216386	0.000664686	0.0728679	Significant	-0.474357	-0.0222716	NPX ~ Mig * Age_c + NSS_17_c + ANO_c + Sex + Error(SampleID)		0.17	13.25		0.355479	0.507497	0.865079	0.963406
ITGB5	ENSG00000082781	Oncology	P18084	OID21522	NSS_17_c	0.215343	0.000687674	0.0728679	Significant	-0.165483	-0.0144219	NPX ~ Mig * Age_c + NSS_17_c + ANO_c + Sex + Error(SampleID)		0.07	13.17		0.0600492	0.131799	0.00567562	0.111159
BATF	ENSG00000156127	Neurology_II	Q16520	OID30896	Age_c	0.147176	0.00650647	0.0732875	Significant	0.412832	0.0948102	NPX ~ Mig * Age_c + NSS_17_c + ANO_c + Sex + Error(SampleID)		2.18	8.11		0.671172	0.777733	0.0745786	0.409175
PNMA2	ENSG00000240694	Neurology_II	Q9UL42	OID30842	Mig:Age_c	0.180134	0.00212727	0.0733269	Significant	-0.102438	-0.0571702	NPX ~ Mig * Age_c + NSS_17_c + ANO_c + Sex + Error(SampleID)		2.20	10.55		8.38429e-05	0.000615063	0.207027	0.604393
DMP1	ENSG00000152592	Cardiometabolic_II	Q13316	OID30213	Mig:Age_c	0.180608	0.00209561	0.0733269	Significant	-0.302205	-0.0283516	NPX ~ Mig * Age_c + NSS_17_c + ANO_c + Sex + Error(SampleID)		0.54	10.58		0.931091	0.956841	0.940471	0.981887
ESM1	ENSG00000164283	Inflammation	Q9NQ30	OID20758	Mig:Age_c	0.180186	0.00212379	0.0733269	Significant	-0.175326	-0.0136787	NPX ~ Mig * Age_c + NSS_17_c + ANO_c + Sex + Error(SampleID)		0.13	10.55		0.250173	0.398079	0.542825	0.863565
MED21	ENSG00000152944	Cardiometabolic_II	Q13503	OID30066	Age_c	0.143981	0.00657383	0.0736406	Significant	-0.114807	0.0804596	NPX ~ Mig * Age_c + NSS_17_c + ANO_c + Sex + Error(SampleID)		1.72	8.07		3.13146e-06	4.89569e-05	0.103747	0.458911
DRAXIN	ENSG00000162490	Neurology	Q8NBI3	OID20917	Age_c	0.149729	0.0065893	0.0736406	Significant	-0.70456	-0.0703964	NPX ~ Mig * Age_c + NSS_17_c + ANO_c + Sex + Error(SampleID)		1.20	8.1		0.125894	0.236963	0.0402591	0.305104
SH2D1A	ENSG00000183918	Inflammation	O60880	OID20514	Mig:Age_c	0.194334	0.00216714	0.0738117	Significant	-0.225073	-0.0324415	NPX ~ Mig * Age_c + NSS_17_c + ANO_c + Sex + Error(SampleID)		0.61	10.61		0.882563	0.925591	0.19144	0.582615
SEZ6L	ENSG00000100095	Oncology	Q9BYH1	OID21488	Mig	0.161965	0.00365224	0.0741067	Significant	-0.495029	-0.561355	NPX ~ Mig * Age_c + NSS_17_c + ANO_c + Sex + Error(SampleID)	48	0.45		-3.05652	0.0463003	0.107695	0.199762	0.596021
GOT1	ENSG00000120053	Cardiometabolic_II	P17174	OID30417	Mig	0.160906	0.00374041	0.0743147	Significant	-0.43486	-0.560096	NPX ~ Mig * Age_c + NSS_17_c + ANO_c + Sex + Error(SampleID)	48	0.45		-3.04795	0.280315	0.431404	0.439964	0.799706
CEMIP2	ENSG00000135048	Inflammation_II	Q9UHN6	OID30499	Mig	0.162213	0.00374041	0.0743147	Significant	-0.339445	-0.342268	NPX ~ Mig * Age_c + NSS_17_c + ANO_c + Sex + Error(SampleID)	48	0.17		-3.04795	0.0027481	0.0109656	0.461144	0.818952
TNFRSF11B	ENSG00000164761	Inflammation	O00300	OID20735	Mig	0.161968	0.00371252	0.0743147	Significant	-0.34398	-0.307627	NPX ~ Mig * Age_c + NSS_17_c + ANO_c + Sex + Error(SampleID)	48	0.13		-3.05064	0.45703	0.603398	0.762639	0.937661
XRCC4	ENSG00000152422	Neurology	Q13426	OID20869	Mig:Age_c	0.193298	0.00223424	0.0752019	Significant	-0.0958556	-0.0157607	NPX ~ Mig * Age_c + NSS_17_c + ANO_c + Sex + Error(SampleID)		0.16	10.54		0.207399	0.346392	0.501949	0.838672
CD86	ENSG00000114013	Oncology_II	P42081	OID31500	Mig	0.159622	0.00381334	0.0752411	Significant	-0.190426	-0.253787	NPX ~ Mig * Age_c + NSS_17_c + ANO_c + Sex + Error(SampleID)	48	0.09		-3.04101	0.334511	0.486546	0.217147	0.620711
HRG	ENSG00000113905	Inflammation_II	P04196	OID30770	NSS_17_c	0.217153	0.000739511	0.0755622	Significant	-0.121457	-0.0162275	NPX ~ Mig * Age_c + NSS_17_c + ANO_c + Sex + Error(SampleID)		0.09	13.04		0.957146	0.974026	0.957732	0.985856
CXCL16	ENSG00000161921	Cardiometabolic	Q9H2A7	OID20282	Age_c	0.142918	0.00679281	0.0756196	Significant	-0.171028	-0.021278	NPX ~ Mig * Age_c + NSS_17_c + ANO_c + Sex + Error(SampleID)		0.12	8		0.0833566	0.171571	0.398075	0.777305
COL4A1	ENSG00000187498	Cardiometabolic	P02462	OID20208	Age_c	0.151481	0.00685222	0.0756705	Significant	-0.250476	-0.0430057	NPX ~ Mig * Age_c + NSS_17_c + ANO_c + Sex + Error(SampleID)		0.45	8.03		0.153702	0.275528	0.714512	0.916534
TNN	ENSG00000120332	Cardiometabolic_II	Q9UQP3	OID30412	Age_c	0.14252	0.00687673	0.0756705	Significant	-0.251386	-0.0272714	NPX ~ Mig * Age_c + NSS_17_c + ANO_c + Sex + Error(SampleID)		0.20	7.98		0.583139	0.707155	0.437955	0.799706
LCAT	ENSG00000213398	Inflammation_II	P04180	OID30677	Age_c	0.142727	0.00683313	0.0756705	Significant	-0.249664	-0.0161923	NPX ~ Mig * Age_c + NSS_17_c + ANO_c + Sex + Error(SampleID)		0.07	7.99		0.00950198	0.0306484	0.223792	0.627349
TMEM25	ENSG00000149582	Neurology_II	Q86YD3	OID31015	Mig	0.159841	0.00394152	0.0756825	Significant	-0.578808	-0.588293	NPX ~ Mig * Age_c + NSS_17_c + ANO_c + Sex + Error(SampleID)	48	0.50		-3.02909	8.07816e-08	3.16597e-06	8.12402e-05	0.0104548
DCTPP1	ENSG00000179958	Cardiometabolic	Q9H773	OID20148	Mig	0.167473	0.00390773	0.0756825	Significant	-0.448589	-0.425528	NPX ~ Mig * Age_c + NSS_17_c + ANO_c + Sex + Error(SampleID)	45	0.25		-3.04246	0.230028	0.373494	0.68185	0.90956
MANSC1	ENSG00000111261	Oncology	Q9H8J5	OID21492	Mig	0.159573	0.00392949	0.0756825	Significant	-0.284779	-0.289741	NPX ~ Mig * Age_c + NSS_17_c + ANO_c + Sex + Error(SampleID)	48	0.12		-3.03019	0.0143177	0.042317	0.00485152	0.102828
GPNMB	ENSG00000136235	Cardiometabolic	Q14956	OID20173	Mig	0.163879	0.00392435	0.0756825	Significant	-0.13317	-0.168439	NPX ~ Mig * Age_c + NSS_17_c + ANO_c + Sex + Error(SampleID)	45	0.04		-3.04091	0.0135361	0.0403825	0.22795	0.63133
TIGIT	ENSG00000181847	Oncology_II	Q495A1	OID31320	Mig:Age_c	0.184603	0.00230666	0.0758545	Significant	-0.344529	-0.050256	NPX ~ Mig * Age_c + NSS_17_c + ANO_c + Sex + Error(SampleID)		1.67	10.41		2.86221e-05	0.000258321	0.0181974	0.202987
SEPTIN9	ENSG00000184640	Oncology	Q9UHD8	OID21279	Mig:Age_c	0.188638	0.00228561	0.0758545	Significant	0.0930009	-0.0211961	NPX ~ Mig * Age_c + NSS_17_c + ANO_c + Sex + Error(SampleID)		0.29	10.46		0.30539	0.456013	0.0213247	0.219941
GRP	ENSG00000134443	Cardiometabolic_II	P07492	OID30264	NSS_17_c	0.20851	0.000858534	0.0760615	Significant	-0.88198	-0.0754578	NPX ~ Mig * Age_c + NSS_17_c + ANO_c + Sex + Error(SampleID)		2.01	12.65		0.761243	0.840245	0.813207	0.949807
SMPD3	ENSG00000103056	Inflammation_II	Q9NY59	OID30477	NSS_17_c	0.208572	0.000856827	0.0760615	Significant	-0.0908648	-0.0633597	NPX ~ Mig * Age_c + NSS_17_c + ANO_c + Sex + Error(SampleID)		1.42	12.65		0.00505453	0.0182589	0.0505612	0.341169
CDH22	ENSG00000149654	Oncology_II	Q9UJ99	OID31332	NSS_17_c	0.216272	0.000867387	0.0760615	Significant	-0.362963	-0.0348182	NPX ~ Mig * Age_c + NSS_17_c + ANO_c + Sex + Error(SampleID)		0.41	12.69		0.240081	0.384372	0.38153	0.771284
PENK	ENSG00000181195	Inflammation_II	P01210	OID30666	NSS_17_c	0.211572	0.000777406	0.0760615	Significant	-0.462777	-0.0322696	NPX ~ Mig * Age_c + NSS_17_c + ANO_c + Sex + Error(SampleID)		0.36	12.88		0.285521	0.436365	0.894449	0.969656
LEPR	ENSG00000116678	Cardiometabolic	P48357	OID20128	NSS_17_c	0.21962	0.000892566	0.0760615	Significant	-0.429567	-0.0271528	NPX ~ Mig * Age_c + NSS_17_c + ANO_c + Sex + Error(SampleID)		0.23	12.66		0.593892	0.714986	0.831914	0.954332
PEPD	ENSG00000124299	Inflammation_II	P12955	OID30688	NSS_17_c	0.206918	0.000903912	0.0760615	Significant	-0.126635	-0.0195338	NPX ~ Mig * Age_c + NSS_17_c + ANO_c + Sex + Error(SampleID)		0.14	12.52		0.486133	0.624809	0.172772	0.556646
ENAH	ENSG00000154380	Inflammation	Q8N8S7	OID20497	Age_c	0.144847	0.00698236	0.0765384	Significant	-0.416722	-0.0364996	NPX ~ Mig * Age_c + NSS_17_c + ANO_c + Sex + Error(SampleID)		0.36	7.96		0.849276	0.899758	0.0205609	0.215475
CD276	ENSG00000103855	Inflammation	Q5ZPR3	OID20680	Mig	0.159832	0.00401366	0.0765538	Significant	-0.385658	-0.39511	NPX ~ Mig * Age_c + NSS_17_c + ANO_c + Sex + Error(SampleID)	48	0.23		-3.02255	0.393292	0.544631	0.290753	0.696104
PLXNB3	ENSG00000198753	Cardiometabolic	Q9ULL4	OID20160	Mig	0.165736	0.00404596	0.0766589	Significant	-0.276126	-0.278942	NPX ~ Mig * Age_c + NSS_17_c + ANO_c + Sex + Error(SampleID)	45	0.11		-3.0298	0.15395	0.275627	0.917076	0.977763
MATN3	ENSG00000132031	Neurology	O15232	OID20979	Mig:Age_c	0.183686	0.00237203	0.0768399	Significant	-0.234433	-0.035156	NPX ~ Mig * Age_c + NSS_17_c + ANO_c + Sex + Error(SampleID)		0.83	10.35		0.0366806	0.0893133	0.384228	0.771284
GFAP	ENSG00000131095	Oncology	P14136	OID21247	Mig:Age_c	0.195024	0.00239034	0.0768399	Significant	-0.508337	-0.0330396	NPX ~ Mig * Age_c + NSS_17_c + ANO_c + Sex + Error(SampleID)		0.59	10.42		0.473244	0.616272	0.452831	0.813277
SLIT2	ENSG00000145147	Neurology	O94813	OID20862	Mig	0.16641	0.00409864	0.0771462	Significant	-0.509663	-0.549448	NPX ~ Mig * Age_c + NSS_17_c + ANO_c + Sex + Error(SampleID)	44	0.40		-3.02877	0.368997	0.522107	0.2714	0.676371
NMRK2	ENSG00000077009	Oncology_II	Q9NPI5	OID31163	Mig:Age_c	0.174591	0.00253363	0.0779431	Significant	-0.1556	-0.0567296	NPX ~ Mig * Age_c + NSS_17_c + ANO_c + Sex + Error(SampleID)		2.25	10.15		1.56898e-05	0.000160535	0.167084	0.548826
CNTNAP2	ENSG00000174469	Inflammation	Q9UHC6	OID20556	Mig:Age_c	0.189408	0.00250491	0.0779431	Significant	-0.457049	-0.0289294	NPX ~ Mig * Age_c + NSS_17_c + ANO_c + Sex + Error(SampleID)		0.50	10.28		0.133578	0.247197	0.608472	0.883358
HPCAL1	ENSG00000115756	Inflammation	P37235	OID20615	Mig:Age_c	0.178528	0.00249164	0.0779431	Significant	-0.153003	-0.0224416	NPX ~ Mig * Age_c + NSS_17_c + ANO_c + Sex + Error(SampleID)		0.35	10.21		0.0239276	0.06292	0.072331	0.40339
PECAM1	ENSG00000261371	Neurology	P16284	OID21131	Mig:Age_c	0.174736	0.00252206	0.0779431	Significant	-0.0977368	-0.0105042	NPX ~ Mig * Age_c + NSS_17_c + ANO_c + Sex + Error(SampleID)		0.08	10.16		0.268952	0.418949	0.535432	0.85819
SCARB1	ENSG00000073060	Neurology	Q8WTV0	OID20805	NSS_17_c	0.221371	0.000967937	0.0780637	Significant	-0.211412	-0.0704198	NPX ~ Mig * Age_c + NSS_17_c + ANO_c + Sex + Error(SampleID)		1.63	12.51		0.320298	0.471628	0.358542	0.756466
TNFRSF13C	ENSG00000159958	Inflammation	Q96RJ3	OID20480	NSS_17_c	0.208061	0.000987959	0.0780637	Significant	-0.327643	-0.0311066	NPX ~ Mig * Age_c + NSS_17_c + ANO_c + Sex + Error(SampleID)		0.35	12.35		0.721583	0.814057	0.547748	0.863565
EPHA4	ENSG00000116106	Inflammation_II	P54764	OID30622	NSS_17_c	0.203168	0.00102021	0.0780637	Significant	-0.226689	-0.0207919	NPX ~ Mig * Age_c + NSS_17_c + ANO_c + Sex + Error(SampleID)		0.16	12.24		0.128787	0.240508	0.689052	0.912531
CA14	ENSG00000118298	Oncology	Q9ULX7	OID21401	NSS_17_c	0.206538	0.00103685	0.0780637	Significant	-0.360844	-0.0169802	NPX ~ Mig * Age_c + NSS_17_c + ANO_c + Sex + Error(SampleID)		0.10	12.23		0.218411	0.358094	0.48285	0.830607
AXL	ENSG00000167601	Cardiometabolic	P30530	OID20363	Age_c	0.141049	0.00719573	0.0785763	Significant	-0.128118	-0.0219906	NPX ~ Mig * Age_c + NSS_17_c + ANO_c + Sex + Error(SampleID)		0.13	7.88		0.466539	0.610917	0.288752	0.694217
PSAP	ENSG00000197746	Cardiometabolic_II	P07602	OID30419	Mig:Age_c	0.173669	0.00260819	0.0793832	Significant	-0.260063	-0.0134875	NPX ~ Mig * Age_c + NSS_17_c + ANO_c + Sex + Error(SampleID)		0.13	10.09		0.842929	0.897848	0.259109	0.663751
COL9A2	ENSG00000049089	Oncology_II	Q14055	OID31255	Age_c	0.146151	0.00732901	0.0797273	Significant	-0.81218	-0.0753463	NPX ~ Mig * Age_c + NSS_17_c + ANO_c + Sex + Error(SampleID)		1.40	7.87		0.992224	0.99791	0.345945	0.746005
CCL22	ENSG00000102962	Inflammation	O00626	OID20765	Mig	0.157165	0.00428474	0.0799925	Significant	-0.384764	-0.424343	NPX ~ Mig * Age_c + NSS_17_c + ANO_c + Sex + Error(SampleID)	48	0.26		-2.99889	0.467346	0.611374	0.383845	0.771284
PTPRM	ENSG00000173482	Inflammation	P28827	OID20598	Mig	0.175155	0.00430578	0.0799925	Significant	-0.169488	-0.166434	NPX ~ Mig * Age_c + NSS_17_c + ANO_c + Sex + Error(SampleID)	44	0.04		-3.01069	0.876121	0.919741	0.309745	0.711908
PTPRR	ENSG00000153233	Neurology_II	Q15256	OID31099	Mig	0.155835	0.00435552	0.0801747	Significant	-0.402719	-0.57514	NPX ~ Mig * Age_c + NSS_17_c + ANO_c + Sex + Error(SampleID)	48	0.49		-2.99295	0.205568	0.343936	0.387978	0.774062
STC1	ENSG00000159167	Neurology	P52823	OID21014	Mig	0.155894	0.00437164	0.0801747	Significant	-0.378718	-0.405077	NPX ~ Mig * Age_c + NSS_17_c + ANO_c + Sex + Error(SampleID)	48	0.24		-2.9916	0.712332	0.806802	0.642302	0.89553
MXRA8	ENSG00000162576	Inflammation_II	Q9BRK3	OID30583	Age_c	0.139874	0.00746112	0.0808571	Significant	-0.134877	-0.0238692	NPX ~ Mig * Age_c + NSS_17_c + ANO_c + Sex + Error(SampleID)		0.16	7.81		0.612704	0.732224	0.10378	0.458911
ERBB2	ENSG00000141736	Oncology	P04626	OID21520	Age_c	0.139715	0.00749778	0.0809477	Significant	-0.284751	-0.0165369	NPX ~ Mig * Age_c + NSS_17_c + ANO_c + Sex + Error(SampleID)		0.08	7.8		0.00167432	0.00727998	0.00131108	0.0488297
IGF1R	ENSG00000140443	Oncology	P08069	OID21274	Age_c	0.148247	0.00753018	0.0809919	Significant	-0.26075	-0.0228239	NPX ~ Mig * Age_c + NSS_17_c + ANO_c + Sex + Error(SampleID)		0.13	7.83		0.508275	0.644405	0.894276	0.969656
MCEE	ENSG00000124370	Neurology_II	Q96PE7	OID31033	Age_c	0.139423	0.00756544	0.0810664	Significant	-0.0270829	0.0673876	NPX ~ Mig * Age_c + NSS_17_c + ANO_c + Sex + Error(SampleID)		1.25	7.78		0.472992	0.616272	0.985424	0.993663
TNFRSF10B	ENSG00000120889	Neurology	O14763	OID20981	Mig:Age_c	0.179468	0.00269657	0.0812092	Significant	-0.35686	-0.0148363	NPX ~ Mig * Age_c + NSS_17_c + ANO_c + Sex + Error(SampleID)		0.15	10.06		0.0800705	0.166363	0.819254	0.952501
DYNLT3	ENSG00000165169	Oncology_II	P51808	OID31415	Mig	0.155509	0.00448289	0.0816913	Significant	-0.614307	-0.595661	NPX ~ Mig * Age_c + NSS_17_c + ANO_c + Sex + Error(SampleID)	48	0.53		-2.98247	0.00287856	0.0113908	0.33852	0.737628
SUSD4	ENSG00000143502	Oncology_II	Q5VX71	OID31398	Mig	0.156269	0.00452087	0.081862	Significant	-0.520548	-0.541783	NPX ~ Mig * Age_c + NSS_17_c + ANO_c + Sex + Error(SampleID)	48	0.44		-2.9794	0.00480918	0.01749	0.709122	0.915782
GZMH	ENSG00000100450	Cardiometabolic	P20718	OID20096	Mig:Age_c	0.186144	0.00275634	0.0821448	Significant	-0.476402	-0.0551532	NPX ~ Mig * Age_c + NSS_17_c + ANO_c + Sex + Error(SampleID)		1.90	10.06		2.34649e-06	4.09348e-05	0.00255093	0.0708564
MYL1	ENSG00000168530	Cardiometabolic_II	P05976	OID30120	Mig	0.155601	0.00459558	0.0826915	Significant	-0.661865	-0.640646	NPX ~ Mig * Age_c + NSS_17_c + ANO_c + Sex + Error(SampleID)	48	0.61		-2.97343	6.38067e-05	0.000490801	0.0731732	0.404929
PAEP	ENSG00000122133	Neurology	P09466	OID20925	Mig:Age_c	0.178184	0.00280367	0.0826939	Significant	1.34028	0.0480408	NPX ~ Mig * Age_c + NSS_17_c + ANO_c + Sex + Error(SampleID)		1.60	9.97		0.389446	0.540614	0.304199	0.707168
RAB3GAP1	ENSG00000115839	Neurology_II	Q15042	OID30829	Age_c	0.138146	0.00786864	0.0833784	Significant	-0.394829	0.105651	NPX ~ Mig * Age_c + NSS_17_c + ANO_c + Sex + Error(SampleID)		3.10	7.69		0.123389	0.233259	0.235672	0.641538
TALDO1	ENSG00000177156	Cardiometabolic_II	P37837	OID30414	Age_c	0.138261	0.00784106	0.0833784	Significant	-0.313894	-0.0388651	NPX ~ Mig * Age_c + NSS_17_c + ANO_c + Sex + Error(SampleID)		0.42	7.7		0.00096865	0.00452828	0.399881	0.777305
ANG	ENSG00000214274	Cardiometabolic	P03950	OID20403	Age_c	0.138326	0.00782527	0.0833784	Significant	-0.0647995	0.0208272	NPX ~ Mig * Age_c + NSS_17_c + ANO_c + Sex + Error(SampleID)		0.12	7.71		0.105489	0.206998	0.151116	0.536825
SNCG	ENSG00000173267	Neurology	O76070	OID20971	Mig:Age_c	0.177491	0.00286323	0.0835888	Significant	-0.481032	-0.0305851	NPX ~ Mig * Age_c + NSS_17_c + ANO_c + Sex + Error(SampleID)		0.65	9.93		0.281354	0.432074	0.255582	0.660812
CD200R1	ENSG00000163606	Inflammation	Q8TD46	OID20595	Age_c	0.149599	0.00792373	0.0836524	Significant	-0.120583	-0.0241842	NPX ~ Mig * Age_c + NSS_17_c + ANO_c + Sex + Error(SampleID)		0.12	7.74		0.803285	0.868884	0.882687	0.969656
UGDH	ENSG00000109814	Cardiometabolic_II	O60701	OID30081	Age_c	0.137714	0.00797399	0.0838735	Significant	0.0710915	0.124167	NPX ~ Mig * Age_c + NSS_17_c + ANO_c + Sex + Error(SampleID)		4.30	7.67		0.00466801	0.0171275	0.953553	0.983459
ALCAM	ENSG00000170017	Cardiometabolic	Q13740	OID20273	Age_c	0.137235	0.00809247	0.0848079	Significant	-0.248312	-0.0169469	NPX ~ Mig * Age_c + NSS_17_c + ANO_c + Sex + Error(SampleID)		0.08	7.64		0.331239	0.484169	0.266067	0.671229
DBH	ENSG00000123454	Inflammation_II	P09172	OID30703	Age_c	0.136373	0.0083099	0.0848268	Significant	-0.256516	0.130876	NPX ~ Mig * Age_c + NSS_17_c + ANO_c + Sex + Error(SampleID)		4.84	7.58		0.424603	0.572204	0.190144	0.582443
CA7	ENSG00000168748	Oncology_II	P43166	OID31265	Age_c	0.142515	0.00816412	0.0848268	Significant	-0.0600242	0.0786645	NPX ~ Mig * Age_c + NSS_17_c + ANO_c + Sex + Error(SampleID)		1.57	7.65		0.685042	0.787158	0.149349	0.533444
GBP1	ENSG00000117228	Neurology_II	P32455	OID31128	Age_c	0.136257	0.00833958	0.0848268	Significant	-0.054745	-0.0581613	NPX ~ Mig * Age_c + NSS_17_c + ANO_c + Sex + Error(SampleID)		0.96	7.57		0.00600946	0.0210441	0.241602	0.647561
ARHGAP1	ENSG00000175220	Oncology	Q07960	OID21202	Age_c	0.151231	0.00828756	0.0848268	Significant	-0.323363	-0.0544534	NPX ~ Mig * Age_c + NSS_17_c + ANO_c + Sex + Error(SampleID)		0.53	7.66		0.47419	0.617164	0.249626	0.653169
NEFL	ENSG00000277586	Neurology	P07196	OID20871	Age_c	0.14794	0.00830815	0.0848268	Significant	-0.660784	-0.0527688	NPX ~ Mig * Age_c + NSS_17_c + ANO_c + Sex + Error(SampleID)		0.72	7.64		0.197327	0.332677	0.792911	0.947425
H2AP	ENSG00000187516	Oncology_II	O75409	OID31232	Age_c	0.13685	0.00818878	0.0848268	Significant	-0.00742903	0.0513897	NPX ~ Mig * Age_c + NSS_17_c + ANO_c + Sex + Error(SampleID)		0.74	7.61		0.035749	0.0874919	0.942283	0.982052
ZBTB17	ENSG00000116809	Cardiometabolic	Q13105	OID20082	Age_c	0.147718	0.00836112	0.0848268	Significant	-0.177316	-0.0462467	NPX ~ Mig * Age_c + NSS_17_c + ANO_c + Sex + Error(SampleID)		0.43	7.63		0.927995	0.954005	0.0436432	0.316912
CXCL13	ENSG00000156234	Neurology	O43927	OID21024	Age_c	0.136365	0.00831179	0.0848268	Significant	-0.229541	-0.0354772	NPX ~ Mig * Age_c + NSS_17_c + ANO_c + Sex + Error(SampleID)		0.36	7.58		0.0805619	0.16702	0.398142	0.777305
IL20	ENSG00000162891	Inflammation	Q9NYY1	OID20453	Age_c	0.13912	0.0083025	0.0848268	Significant	0.0615917	0.0310904	NPX ~ Mig * Age_c + NSS_17_c + ANO_c + Sex + Error(SampleID)		0.27	7.6		3.23443e-07	8.98418e-06	0.000950281	0.0405784
SEZ6	ENSG00000063015	Neurology_II	Q53EL9	OID30968	NSS_17_c	0.203082	0.0011566	0.0848471	Significant	-0.513239	-0.0368281	NPX ~ Mig * Age_c + NSS_17_c + ANO_c + Sex + Error(SampleID)		0.50	11.98		0.0529103	0.119476	0.522261	0.848007
MMP12	ENSG00000262406	Oncology	P39900	OID21439	Mig	0.159379	0.00484474	0.0850356	Significant	-0.558209	-0.647719	NPX ~ Mig * Age_c + NSS_17_c + ANO_c + Sex + Error(SampleID)	47	0.62		-2.95721	0.830115	0.888499	0.795133	0.947425
M6PR	ENSG00000003056	Cardiometabolic_II	P20645	OID30208	Mig	0.153894	0.00480597	0.0850356	Significant	-0.504069	-0.546692	NPX ~ Mig * Age_c + NSS_17_c + ANO_c + Sex + Error(SampleID)	48	0.45		-2.9571	4.3523e-05	0.000359882	0.418419	0.78989
CHL1	ENSG00000134121	Cardiometabolic	O00533	OID20366	Mig	0.153725	0.00480591	0.0850356	Significant	-0.21261	-0.249969	NPX ~ Mig * Age_c + NSS_17_c + ANO_c + Sex + Error(SampleID)	48	0.09		-2.9571	0.338232	0.490711	0.347105	0.746005
PLXNB2	ENSG00000196576	Cardiometabolic	O15031	OID20317	Mig	0.15312	0.00482464	0.0850356	Significant	-0.171242	-0.215038	NPX ~ Mig * Age_c + NSS_17_c + ANO_c + Sex + Error(SampleID)	48	0.07		-2.95568	0.482763	0.622155	0.854592	0.962175
GPR15L		Oncology_II	Q6UWK7	OID31511	Age_c	0.13536	0.00857259	0.0863598	Significant	-0.175009	0.0489696	NPX ~ Mig * Age_c + NSS_17_c + ANO_c + Sex + Error(SampleID)		0.68	7.51		0.123437	0.233259	0.619188	0.883925
CRISP3	ENSG00000096006	Inflammation_II	P54108	OID30715	Age_c	0.135404	0.00856103	0.0863598	Significant	0.0306034	0.0145634	NPX ~ Mig * Age_c + NSS_17_c + ANO_c + Sex + Error(SampleID)		0.06	7.52		0.0600719	0.131799	0.324034	0.721727
THBS4	ENSG00000113296	Cardiometabolic	P35443	OID20368	Mig	0.15197	0.00496062	0.0865387	Significant	-0.527265	-0.59388	NPX ~ Mig * Age_c + NSS_17_c + ANO_c + Sex + Error(SampleID)	48	0.54		-2.94551	0.581828	0.706788	0.919434	0.977813
ITGAM	ENSG00000169896	Neurology	P11215	OID21071	NSS_17_c	0.197822	0.00121144	0.0866486	Significant	-0.0436876	-0.0179499	NPX ~ Mig * Age_c + NSS_17_c + ANO_c + Sex + Error(SampleID)		0.12	11.84		0.0711004	0.150792	0.889433	0.969656
NEFL	ENSG00000277586	Neurology	P07196	OID20871	Mig	0.162034	0.00502768	0.0866517	Significant	-0.660784	-0.715281	NPX ~ Mig * Age_c + NSS_17_c + ANO_c + Sex + Error(SampleID)	44	0.72		-2.95349	0.197327	0.332677	0.792911	0.947425
CPE	ENSG00000109472	Oncology	P16870	OID21392	Mig	0.157905	0.00502466	0.0866517	Significant	-0.354275	-0.357892	NPX ~ Mig * Age_c + NSS_17_c + ANO_c + Sex + Error(SampleID)	47	0.19		-2.94382	0.000532924	0.0027976	0.0138635	0.177069
LACRT	ENSG00000135413	Oncology_II	Q9GZZ8	OID31367	Mig	0.151785	0.00511241	0.0867111	Significant	-0.925241	-1.03964	NPX ~ Mig * Age_c + NSS_17_c + ANO_c + Sex + Error(SampleID)	48	1.66		-2.93446	0.000918077	0.00434871	0.510169	0.842235
LAMP3	ENSG00000078081	Inflammation	Q9UQV4	OID20638	Mig	0.158331	0.00512205	0.0867111	Significant	-0.406814	-0.428832	NPX ~ Mig * Age_c + NSS_17_c + ANO_c + Sex + Error(SampleID)	47	0.28		-2.93676	0.366792	0.519759	0.323141	0.721552
PI16	ENSG00000164530	Inflammation_II	Q6UXB8	OID30676	Mig	0.152104	0.00506761	0.0867111	Significant	-0.431699	-0.414136	NPX ~ Mig * Age_c + NSS_17_c + ANO_c + Sex + Error(SampleID)	48	0.26		-2.93769	0.144837	0.263265	0.104058	0.459428
PGM2	ENSG00000169299	Neurology_II	Q96G03	OID30904	Mig:Age_c	0.172169	0.00303217	0.0868865	Significant	-0.52225	-0.0435315	NPX ~ Mig * Age_c + NSS_17_c + ANO_c + Sex + Error(SampleID)		1.36	9.77		0.0284145	0.0727788	0.0778842	0.415722
PTPRR	ENSG00000153233	Neurology_II	Q15256	OID31099	Mig:Age_c	0.168504	0.0030673	0.0868865	Significant	-0.402719	-0.0258373	NPX ~ Mig * Age_c + NSS_17_c + ANO_c + Sex + Error(SampleID)		0.49	9.73		0.205568	0.343936	0.387978	0.774062
DPY30	ENSG00000162961	Oncology	Q9C005	OID21410	Mig:Age_c	0.171982	0.00304967	0.0868865	Significant	-0.211297	-0.0226327	NPX ~ Mig * Age_c + NSS_17_c + ANO_c + Sex + Error(SampleID)		0.37	9.76		0.917225	0.94517	0.247177	0.653169
OMG	ENSG00000126861	Oncology	P23515	OID21352	Age_c	0.143425	0.00866487	0.0869832	Significant	-0.633667	-0.0566328	NPX ~ Mig * Age_c + NSS_17_c + ANO_c + Sex + Error(SampleID)		0.84	7.53		0.346413	0.497783	0.397942	0.777305
COLEC12	ENSG00000158270	Inflammation	Q5KU26	OID20738	Age_c	0.134801	0.00872114	0.0872418	Significant	-0.266537	-0.0205776	NPX ~ Mig * Age_c + NSS_17_c + ANO_c + Sex + Error(SampleID)		0.12	7.48		0.0350812	0.086449	0.194788	0.587105
TPSD1	ENSG00000095917	Neurology_II	Q9BZJ3	OID30982	Mig	0.150496	0.00528181	0.0872692	Significant	-0.699001	-0.678499	NPX ~ Mig * Age_c + NSS_17_c + ANO_c + Sex + Error(SampleID)	48	0.71		-2.92249	0.153228	0.275195	0.169282	0.550976
FUCA1	ENSG00000179163	Cardiometabolic	P04066	OID20261	Mig	0.1515	0.00521028	0.0872692	Significant	-0.508985	-0.542299	NPX ~ Mig * Age_c + NSS_17_c + ANO_c + Sex + Error(SampleID)	48	0.45		-2.9275	0.0645059	0.139918	0.756413	0.937537
ISLR2	ENSG00000167178	Neurology	Q6UXK2	OID20889	Mig	0.162349	0.00525871	0.0872692	Significant	-0.403323	-0.436792	NPX ~ Mig * Age_c + NSS_17_c + ANO_c + Sex + Error(SampleID)	44	0.27		-2.9368	0.471183	0.616112	0.420153	0.78989
SORT1	ENSG00000134243	Cardiometabolic	Q99523	OID20213	Mig	0.155347	0.00530753	0.0872692	Significant	-0.287624	-0.31497	NPX ~ Mig * Age_c + NSS_17_c + ANO_c + Sex + Error(SampleID)	45	0.15		-2.92998	0.118773	0.226691	0.828759	0.954144
PODXL2	ENSG00000114631	Oncology	Q9NZ53	OID21487	Mig	0.150308	0.00526914	0.0872692	Significant	-0.244234	-0.303377	NPX ~ Mig * Age_c + NSS_17_c + ANO_c + Sex + Error(SampleID)	48	0.14		-2.92337	0.128131	0.239596	0.987564	0.993816
NPL	ENSG00000135838	Cardiometabolic_II	Q9BXD5	OID30329	Age_c	0.137239	0.00878741	0.0875543	Significant	-0.256121	-0.0480956	NPX ~ Mig * Age_c + NSS_17_c + ANO_c + Sex + Error(SampleID)		0.66	7.48		0.476541	0.618314	0.515974	0.843677
HIP1R	ENSG00000130787	Neurology_II	O75146	OID31141	Age_c	0.134367	0.00883831	0.0875543	Significant	-0.241243	-0.030203	NPX ~ Mig * Age_c + NSS_17_c + ANO_c + Sex + Error(SampleID)		0.26	7.45		0.692899	0.794293	0.325562	0.722694
BMP10	ENSG00000163217	Inflammation_II	O95393	OID30575	Age_c	0.134345	0.00884418	0.0875543	Significant	-0.182635	-0.0218509	NPX ~ Mig * Age_c + NSS_17_c + ANO_c + Sex + Error(SampleID)		0.14	7.45		0.00183833	0.00790896	0.0427466	0.316016
CAPN3	ENSG00000092529	Oncology_II	P20807	OID31384	Mig	0.150435	0.00537744	0.0879135	Significant	-0.660589	-0.633007	NPX ~ Mig * Age_c + NSS_17_c + ANO_c + Sex + Error(SampleID)	48	0.62		-2.91588	0.0477251	0.110025	0.160652	0.548525
TYMP	ENSG00000025708	Cardiometabolic	P19971	OID20234	Mig:Age_c	0.178001	0.00313897	0.0880449	Significant	-0.158488	-0.0287032	NPX ~ Mig * Age_c + NSS_17_c + ANO_c + Sex + Error(SampleID)		0.59	9.74		0.701256	0.799639	0.954991	0.983878
OXT	ENSG00000101405	Neurology	P01178	OID21047	Mig	0.150634	0.00541933	0.0880949	Significant	-1.08049	-1.097	NPX ~ Mig * Age_c + NSS_17_c + ANO_c + Sex + Error(SampleID)	48	1.87		-2.91303	0.426468	0.573906	0.766567	0.937661
SEZ6	ENSG00000063015	Neurology_II	Q53EL9	OID30968	Mig	0.156541	0.00547642	0.08814	Significant	-0.513239	-0.570743	NPX ~ Mig * Age_c + NSS_17_c + ANO_c + Sex + Error(SampleID)	47	0.50		-2.91209	0.0529103	0.119476	0.522261	0.848007
FST	ENSG00000134363	Inflammation	P19883	OID20770	Mig	0.148992	0.00548372	0.08814	Significant	-0.456355	-0.432651	NPX ~ Mig * Age_c + NSS_17_c + ANO_c + Sex + Error(SampleID)	48	0.29		-2.90867	0.36323	0.515611	0.113717	0.477042
AOC3	ENSG00000131471	Cardiometabolic	Q16853	OID20389	Mig:Age_c	0.16736	0.00317915	0.0883064	Significant	-0.292772	-0.0123535	NPX ~ Mig * Age_c + NSS_17_c + ANO_c + Sex + Error(SampleID)		0.11	9.65		0.68251	0.785779	0.858734	0.962709
IL10RA	ENSG00000110324	Inflammation	Q13651	OID20420	Mig	0.149929	0.00552964	0.0883816	Significant	-0.580926	-0.662217	NPX ~ Mig * Age_c + NSS_17_c + ANO_c + Sex + Error(SampleID)	47	0.67		-2.90851	3.29074e-06	5.03465e-05	0.00858022	0.132728
SUSD2	ENSG00000099994	Neurology	Q9UGT4	OID21098	Age_c	0.133813	0.00898993	0.0886903	Significant	-0.0766855	0.0185744	NPX ~ Mig * Age_c + NSS_17_c + ANO_c + Sex + Error(SampleID)		0.10	7.42		0.00106731	0.00493307	0.931901	0.979489
BHMT2	ENSG00000132840	Cardiometabolic_II	Q9H2M3	OID30051	Age_c	0.133597	0.00904964	0.0889726	Significant	0.029979	0.0197064	NPX ~ Mig * Age_c + NSS_17_c + ANO_c + Sex + Error(SampleID)		0.11	7.4		0.85953	0.907423	0.114997	0.478005
CD79B	ENSG00000007312	Inflammation	P40259	OID20635	Age_c	0.135709	0.00920247	0.0901653	Significant	-0.282877	-0.0333738	NPX ~ Mig * Age_c + NSS_17_c + ANO_c + Sex + Error(SampleID)		0.30	7.38		0.818265	0.881459	0.112763	0.475521
AMBN	ENSG00000178522	Inflammation	Q9NP70	OID20437	Mig:Age_c	0.169269	0.00331521	0.0904058	Significant	-0.512171	-0.0535245	NPX ~ Mig * Age_c + NSS_17_c + ANO_c + Sex + Error(SampleID)		2.11	9.58		0.309074	0.45949	0.942863	0.982052
GPNMB	ENSG00000136235	Cardiometabolic	Q14956	OID20173	Mig:Age_c	0.176133	0.00331794	0.0904058	Significant	-0.13317	-0.00732337	NPX ~ Mig * Age_c + NSS_17_c + ANO_c + Sex + Error(SampleID)		0.04	9.62		0.0135361	0.0403825	0.22795	0.63133
SERPINH1	ENSG00000149257	Oncology_II	P50454	OID31322	Mig:Age_c	0.171945	0.00338617	0.0905404	Significant	0.120003	-0.113843	NPX ~ Mig * Age_c + NSS_17_c + ANO_c + Sex + Error(SampleID)		9.34	9.55		0.0123417	0.0376435	0.766523	0.937661
DLG4	ENSG00000132535	Neurology_II	P78352	OID31071	Mig:Age_c	0.165561	0.00336328	0.0905404	Significant	0.094073	-0.041515	NPX ~ Mig * Age_c + NSS_17_c + ANO_c + Sex + Error(SampleID)		1.29	9.52		0.0122901	0.0376063	0.484348	0.830607
IL12A_IL12B		Oncology	P29459_P29460	OID21327	Age_c	0.141027	0.00929004	0.0907126	Significant	-0.773837	-0.0708109	NPX ~ Mig * Age_c + NSS_17_c + ANO_c + Sex + Error(SampleID)		1.33	7.39		0.176943	0.306316	0.983475	0.993633
COL2A1	ENSG00000139219	Cardiometabolic_II	P02458	OID30286	Mig	0.146176	0.00572141	0.0907931	Significant	-0.427995	-0.696076	NPX ~ Mig * Age_c + NSS_17_c + ANO_c + Sex + Error(SampleID)	48	0.76		-2.893	0.0504459	0.114635	0.0705082	0.40096
ACVRL1	ENSG00000139567	Neurology	P37023	OID20999	Mig	0.154412	0.00574399	0.0907931	Significant	-0.291539	-0.262891	NPX ~ Mig * Age_c + NSS_17_c + ANO_c + Sex + Error(SampleID)	46	0.10		-2.89743	0.00237876	0.00972234	0.0767644	0.412051
LGALS9	ENSG00000168961	Inflammation	O00182	OID20781	Mig	0.146626	0.00577599	0.0907974	Significant	-0.2889	-0.330916	NPX ~ Mig * Age_c + NSS_17_c + ANO_c + Sex + Error(SampleID)	48	0.17		-2.88949	0.406736	0.556248	0.565835	0.869379
DDAH1	ENSG00000153904	Oncology	O94760	OID21299	Mig	0.152641	0.00603892	0.0909334	Significant	-0.458485	-0.466723	NPX ~ Mig * Age_c + NSS_17_c + ANO_c + Sex + Error(SampleID)	45	0.33		-2.88187	5.77777e-05	0.000456636	0.0358377	0.28481
CLEC4C	ENSG00000198178	Inflammation	Q8WTT0	OID20547	Mig	0.162795	0.00602335	0.0909334	Significant	-0.468538	-0.415722	NPX ~ Mig * Age_c + NSS_17_c + ANO_c + Sex + Error(SampleID)	44	0.25		-2.88607	0.54004	0.671696	0.218033	0.621306
COL6A3	ENSG00000163359	Cardiometabolic	P12111	OID20292	Mig	0.146857	0.00589702	0.0909334	Significant	-0.363386	-0.393733	NPX ~ Mig * Age_c + NSS_17_c + ANO_c + Sex + Error(SampleID)	48	0.25		-2.88181	0.325542	0.477498	0.176254	0.561132
LEPR	ENSG00000116678	Cardiometabolic	P48357	OID20128	Mig	0.154158	0.00595732	0.0909334	Significant	-0.429567	-0.393657	NPX ~ Mig * Age_c + NSS_17_c + ANO_c + Sex + Error(SampleID)	45	0.23		-2.88695	0.593892	0.714986	0.831914	0.954332
CSPG4	ENSG00000173546	Cardiometabolic_II	Q6UVK1	OID30397	Mig	0.145872	0.00599929	0.0909334	Significant	-0.337381	-0.358681	NPX ~ Mig * Age_c + NSS_17_c + ANO_c + Sex + Error(SampleID)	48	0.21		-2.87544	0.205434	0.343936	0.98423	0.993663
MAN1A2	ENSG00000198162	Cardiometabolic_II	O60476	OID30262	Mig	0.147027	0.00593971	0.0909334	Significant	-0.311983	-0.296753	NPX ~ Mig * Age_c + NSS_17_c + ANO_c + Sex + Error(SampleID)	48	0.14		-2.87914	0.0998154	0.198039	0.212165	0.613134
COLEC12	ENSG00000158270	Inflammation	Q5KU26	OID20738	Mig	0.146478	0.00587765	0.0909334	Significant	-0.266537	-0.276212	NPX ~ Mig * Age_c + NSS_17_c + ANO_c + Sex + Error(SampleID)	48	0.12		-2.88303	0.0350812	0.086449	0.194788	0.587105
CANT1	ENSG00000171302	Cardiometabolic	Q8WVQ1	OID20181	Mig	0.156955	0.00598104	0.0909334	Significant	-0.283257	-0.269825	NPX ~ Mig * Age_c + NSS_17_c + ANO_c + Sex + Error(SampleID)	45	0.11		-2.88547	0.122726	0.232222	0.651225	0.901645
CD28	ENSG00000178562	Oncology	P10747	OID21265	Age_c	0.146314	0.00950879	0.0922296	Significant	-0.554521	-0.0449623	NPX ~ Mig * Age_c + NSS_17_c + ANO_c + Sex + Error(SampleID)		0.38	7.37		0.499143	0.636404	0.908038	0.975017
CCL3	ENSG00000277632	Inflammation	P10147	OID20610	Age_c	0.143202	0.00950987	0.0922296	Significant	-0.379798	-0.0354673	NPX ~ Mig * Age_c + NSS_17_c + ANO_c + Sex + Error(SampleID)		0.26	7.35		0.139	0.254843	0.688599	0.912531
SCG2	ENSG00000171951	Oncology	P13521	OID21400	Mig	0.151436	0.006174	0.0923818	Significant	-0.400351	-0.411252	NPX ~ Mig * Age_c + NSS_17_c + ANO_c + Sex + Error(SampleID)	47	0.27		-2.86758	0.499381	0.636404	0.569026	0.869781
GRN	ENSG00000030582	Neurology	P28799	OID21159	Mig	0.144923	0.00619968	0.0923818	Significant	-0.196016	-0.207792	NPX ~ Mig * Age_c + NSS_17_c + ANO_c + Sex + Error(SampleID)	48	0.07		-2.86323	0.158433	0.282071	0.727207	0.924684
OPTC	ENSG00000188770	Oncology	Q9UBM4	OID21362	Age_c	0.139581	0.00968833	0.0936429	Significant	-0.201987	-0.0323802	NPX ~ Mig * Age_c + NSS_17_c + ANO_c + Sex + Error(SampleID)		0.28	7.3		0.149008	0.269307	0.921572	0.978122
SEPTIN9	ENSG00000184640	Oncology	Q9UHD8	OID21279	Age_c	0.139435	0.00972946	0.0937239	Significant	0.0930009	-0.0330048	NPX ~ Mig * Age_c + NSS_17_c + ANO_c + Sex + Error(SampleID)		0.29	7.29		0.30539	0.456013	0.0213247	0.219941
TARBP2	ENSG00000139546	Neurology	Q15633	OID20870	Age_c	0.14215	0.00979892	0.0940762	Significant	-0.133785	-0.0515513	NPX ~ Mig * Age_c + NSS_17_c + ANO_c + Sex + Error(SampleID)		0.72	7.29		0.374566	0.527715	0.546024	0.863565
EPHB6	ENSG00000106123	Neurology	O15197	OID20982	Age_c	0.136138	0.00986072	0.0943529	Significant	-0.407263	-0.0244403	NPX ~ Mig * Age_c + NSS_17_c + ANO_c + Sex + Error(SampleID)		0.16	7.25		0.95392	0.972271	0.901216	0.971873
CRTAC1	ENSG00000095713	Cardiometabolic	Q9NQ79	OID20279	NSS_17_c	0.194332	0.00135468	0.0945303	Significant	-0.25155	-0.016825	NPX ~ Mig * Age_c + NSS_17_c + ANO_c + Sex + Error(SampleID)		0.11	11.58		0.23925	0.38347	0.840292	0.957036
SNAP25	ENSG00000132639	Neurology_II	P60880	OID30811	Mig	0.144035	0.00647812	0.0960306	Significant	-0.523767	-0.608578	NPX ~ Mig * Age_c + NSS_17_c + ANO_c + Sex + Error(SampleID)	48	0.60		-2.84686	0.209622	0.347977	0.266236	0.671229
SLURP1	ENSG00000126233	Cardiometabolic_II	P55000	OID30404	Age_c	0.129993	0.0101082	0.0963985	Significant	-0.107915	0.025754	NPX ~ Mig * Age_c + NSS_17_c + ANO_c + Sex + Error(SampleID)		0.20	7.17		0.226878	0.368597	0.0216614	0.220545
VCAN	ENSG00000038427	Neurology	P13611	OID21026	Age_c	0.12987	0.0101463	0.09644	Significant	-0.0106524	-0.0197703	NPX ~ Mig * Age_c + NSS_17_c + ANO_c + Sex + Error(SampleID)		0.12	7.16		0.444114	0.590158	0.474247	0.829352
EDIL3	ENSG00000164176	Cardiometabolic	O43854	OID20081	Age_c	0.140732	0.0102022	0.0964778	Significant	-0.250462	-0.0365657	NPX ~ Mig * Age_c + NSS_17_c + ANO_c + Sex + Error(SampleID)		0.29	7.21		0.376822	0.529773	0.978257	0.991861
GZMA	ENSG00000145649	Inflammation	P12544	OID20663	Age_c	0.132236	0.0102177	0.0964778	Significant	-0.233909	-0.0271858	NPX ~ Mig * Age_c + NSS_17_c + ANO_c + Sex + Error(SampleID)		0.20	7.16		0.00657705	0.0225352	0.466257	0.824765
CWC15	ENSG00000150316	Oncology_II	Q9P013	OID31479	Mig:Age_c	0.16297	0.00364684	0.0966074	Significant	-0.248638	-0.0305587	NPX ~ Mig * Age_c + NSS_17_c + ANO_c + Sex + Error(SampleID)		0.71	9.35		0.591768	0.712863	0.161843	0.548525
DPEP2	ENSG00000167261	Oncology	Q9H4A9	OID21305	Mig	0.150627	0.00657051	0.0966195	Significant	-0.312438	-0.360361	NPX ~ Mig * Age_c + NSS_17_c + ANO_c + Sex + Error(SampleID)	45	0.20		-2.85019	0.750212	0.833334	0.221768	0.62642
SPOCK1	ENSG00000152377	Neurology	Q08629	OID20924	Mig	0.149876	0.00658539	0.0966195	Significant	-0.335242	-0.312429	NPX ~ Mig * Age_c + NSS_17_c + ANO_c + Sex + Error(SampleID)	46	0.15		-2.84634	0.105808	0.207351	0.249427	0.653169
EDDM3B	ENSG00000181552	Oncology_II	P56851	OID31365	Age_c	0.129271	0.0103343	0.0969394	Significant	-0.450412	0.04782	NPX ~ Mig * Age_c + NSS_17_c + ANO_c + Sex + Error(SampleID)		0.69	7.13		0.208348	0.347074	0.475918	0.830607
IGDCC4	ENSG00000103742	Cardiometabolic_II	Q8TDY8	OID30402	Age_c	0.12933	0.0103157	0.0969394	Significant	-0.251674	-0.0246575	NPX ~ Mig * Age_c + NSS_17_c + ANO_c + Sex + Error(SampleID)		0.18	7.13		0.973223	0.984991	0.765527	0.937661
CRTAC1	ENSG00000095713	Cardiometabolic	Q9NQ79	OID20279	Age_c	0.128811	0.0104812	0.0979954	Significant	-0.25155	0.0190367	NPX ~ Mig * Age_c + NSS_17_c + ANO_c + Sex + Error(SampleID)		0.11	7.1		0.23925	0.38347	0.840292	0.957036
CNTNAP4	ENSG00000152910	Neurology_II	Q9C0A0	OID30911	Mig:Age_c	0.16496	0.00378406	0.09842	Significant	-0.323151	-0.0517635	NPX ~ Mig * Age_c + NSS_17_c + ANO_c + Sex + Error(SampleID)		2.02	9.28		9.75553e-06	0.000110318	0.8343	0.954391
CACNB3	ENSG00000167535	Neurology_II	P54284	OID31039	Mig:Age_c	0.1619	0.00377055	0.09842	Significant	-0.344702	-0.0295133	NPX ~ Mig * Age_c + NSS_17_c + ANO_c + Sex + Error(SampleID)		0.67	9.27		0.000795267	0.00386949	0.413492	0.787714
CDH4	ENSG00000179242	Neurology_II	P55283	OID30875	NSS_17_c	0.18877	0.00161768	0.0985637	Significant	-0.373324	-0.0769195	NPX ~ Mig * Age_c + NSS_17_c + ANO_c + Sex + Error(SampleID)		2.37	11.17		0.0500404	0.113804	0.0223158	0.224407
MMUT	ENSG00000146085	Cardiometabolic_II	P22033	OID30159	NSS_17_c	0.191659	0.00147542	0.0985637	Significant	-0.215782	-0.0709098	NPX ~ Mig * Age_c + NSS_17_c + ANO_c + Sex + Error(SampleID)		1.97	11.38		0.0165764	0.0470486	0.674365	0.908551
PRND	ENSG00000171864	Neurology_II	Q9UKY0	OID31124	NSS_17_c	0.190551	0.00152846	0.0985637	Significant	-0.828989	-0.0424326	NPX ~ Mig * Age_c + NSS_17_c + ANO_c + Sex + Error(SampleID)		0.71	11.3		0.905513	0.940012	0.986156	0.993663
NCAN	ENSG00000130287	Neurology	O14594	OID21055	NSS_17_c	0.18988	0.00156147	0.0985637	Significant	-0.531588	-0.0355619	NPX ~ Mig * Age_c + NSS_17_c + ANO_c + Sex + Error(SampleID)		0.50	11.25		0.00776521	0.0259259	0.30872	0.711321
SEZ6L	ENSG00000100095	Oncology	Q9BYH1	OID21488	NSS_17_c	0.18874	0.00161919	0.0985637	Significant	-0.495029	-0.0333553	NPX ~ Mig * Age_c + NSS_17_c + ANO_c + Sex + Error(SampleID)		0.45	11.17		0.0463003	0.107695	0.199762	0.596021
APOF	ENSG00000175336	Inflammation_II	Q13790	OID30701	NSS_17_c	0.191253	0.00149465	0.0985637	Significant	0.0526004	-0.0179096	NPX ~ Mig * Age_c + NSS_17_c + ANO_c + Sex + Error(SampleID)		0.13	11.35		3.20713e-05	0.000284956	0.0413095	0.308581
DKK3	ENSG00000050165	Cardiometabolic	Q9UBP4	OID20264	Age_c	0.128444	0.0105999	0.0987824	Significant	-0.137512	-0.0228221	NPX ~ Mig * Age_c + NSS_17_c + ANO_c + Sex + Error(SampleID)		0.16	7.07		0.00513218	0.0184927	0.239601	0.647115
ENO1	ENSG00000074800	Neurology	P06733	OID21037	Mig:Age_c	0.160971	0.00388142	0.0988175	Significant	-0.161988	-0.0288501	NPX ~ Mig * Age_c + NSS_17_c + ANO_c + Sex + Error(SampleID)		0.64	9.21		0.00968767	0.031142	0.0894054	0.43354
MED18	ENSG00000130772	Oncology	Q9BUE0	OID21236	Mig:Age_c	0.177915	0.00390296	0.0988175	Significant	-0.161092	-0.0203547	NPX ~ Mig * Age_c + NSS_17_c + ANO_c + Sex + Error(SampleID)		0.25	9.31		0.4619	0.606963	0.79182	0.947425
CD27	ENSG00000139193	Oncology	P26842	OID21527	Mig:Age_c	0.161333	0.00383787	0.0988175	Significant	-0.228348	-0.011876	NPX ~ Mig * Age_c + NSS_17_c + ANO_c + Sex + Error(SampleID)		0.11	9.23		0.171597	0.299362	0.220594	0.62611
BPIFA2	ENSG00000131050	Cardiometabolic_II	Q96DR5	OID30279	Age_c	0.128288	0.0106504	0.0989309	Significant	-0.312072	-0.0829739	NPX ~ Mig * Age_c + NSS_17_c + ANO_c + Sex + Error(SampleID)		2.09	7.06		0.436166	0.582758	0.85412	0.962175
AFP	ENSG00000081051	Neurology	P02771	OID20978	NSS_17_c	0.194015	0.00172957	0.0989663	Significant	-0.63948	-0.0681764	NPX ~ Mig * Age_c + NSS_17_c + ANO_c + Sex + Error(SampleID)		1.80	11.07		0.013846	0.0411353	0.522843	0.848471
IGFBP1	ENSG00000146678	Cardiometabolic	P08833	OID20246	NSS_17_c	0.187585	0.00167977	0.0989663	Significant	-0.45662	-0.0615071	NPX ~ Mig * Age_c + NSS_17_c + ANO_c + Sex + Error(SampleID)		1.53	11.08		0.0335033	0.0830918	0.44579	0.806707
S100G	ENSG00000169906	Neurology_II	P29377	OID31051	NSS_17_c	0.186807	0.00172181	0.0989663	Significant	-0.363447	-0.0494495	NPX ~ Mig * Age_c + NSS_17_c + ANO_c + Sex + Error(SampleID)		0.99	11.03		0.0237065	0.0623958	0.0399014	0.305104
PZP	ENSG00000126838	Inflammation_II	P20742	OID30730	Sex	0.234909	0.000416965	0.0994115	Significant	0.192322	-0.624086	NPX ~ Mig * Age_c + NSS_17_c + ANO_c + Sex + Error(SampleID)		1.27	14.43		0.636096	0.749844	0.56167	0.869379
TREML2	ENSG00000112195	Neurology	Q5T2D2	OID21120	Mig	0.141839	0.00681126	0.0994235	Significant	-0.309151	-0.33584	NPX ~ Mig * Age_c + NSS_17_c + ANO_c + Sex + Error(SampleID)	48	0.19		-2.82812	0.851924	0.901388	0.113433	0.477042
SATB1	ENSG00000182568	Neurology_II	Q01826	OID31038	Mig:Age_c	0.160189	0.0039772	0.0998137	Significant	-0.333795	-0.0235756	NPX ~ Mig * Age_c + NSS_17_c + ANO_c + Sex + Error(SampleID)		0.43	9.16		4.91557e-05	0.00039504	0.299096	0.702556
TSPAN7	ENSG00000156298	Neurology_II	P41732	OID30810	Age_c	0.127888	0.0107819	0.0998289	Significant	-0.461697	0.112087	NPX ~ Mig * Age_c + NSS_17_c + ANO_c + Sex + Error(SampleID)		3.82	7.04		0.128282	0.239723	0.0823143	0.424761
CSPG5	ENSG00000114646	Neurology_II	O95196	OID30843	Mig	0.1419	0.00688096	0.0999311	Significant	-0.698576	-0.756353	NPX ~ Mig * Age_c + NSS_17_c + ANO_c + Sex + Error(SampleID)	48	0.95		-2.82431	0.339823	0.49227	0.611342	0.883358
MAPRE3	ENSG00000084764	Oncology_II	Q9UPY8	OID31177	Age_c	0.127721	0.0108373	0.100017	Non-significant	-0.313123	0.122121	NPX ~ Mig * Age_c + NSS_17_c + ANO_c + Sex + Error(SampleID)		4.54	7.03		0.00845792	0.0276866	0.795333	0.947425
DDR1	ENSG00000204580	Neurology	Q08345	OID21009	Age_c	0.127539	0.010898	0.100254	Non-significant	-0.174526	-0.0164903	NPX ~ Mig * Age_c + NSS_17_c + ANO_c + Sex + Error(SampleID)		0.08	7.02		0.724613	0.814334	0.00657878	0.117077
LY75	ENSG00000054219	Inflammation	O60449	OID20580	Mig	0.16352	0.00703395	0.101637	Non-significant	-0.278789	-0.300299	NPX ~ Mig * Age_c + NSS_17_c + ANO_c + Sex + Error(SampleID)	44	0.14		-2.82754	0.834926	0.89198	0.330212	0.728962
JAM2	ENSG00000154721	Neurology	P57087	OID21064	NSS_17_c	0.184872	0.00183094	0.102712	Non-significant	-0.301217	-0.0142838	NPX ~ Mig * Age_c + NSS_17_c + ANO_c + Sex + Error(SampleID)		0.08	10.89		0.530289	0.664254	0.306617	0.710152
ICAM3	ENSG00000076662	Cardiometabolic	P32942	OID20277	Mig	0.139753	0.00720148	0.103535	Non-significant	-0.213157	-0.246111	NPX ~ Mig * Age_c + NSS_17_c + ANO_c + Sex + Error(SampleID)	48	0.10		-2.80722	0.303334	0.453765	0.599762	0.881628
PBLD	ENSG00000108187	Neurology	P30039	OID20839	Age_c	0.137091	0.0113145	0.103753	Non-significant	-0.108347	0.0461621	NPX ~ Mig * Age_c + NSS_17_c + ANO_c + Sex + Error(SampleID)		0.60	6.99		0.183895	0.31637	0.274901	0.680356
TPBGL	ENSG00000261594	Neurology_II	P0DKB5	OID30928	Age_c	0.128411	0.0114637	0.103967	Non-significant	0.470667	0.0948311	NPX ~ Mig * Age_c + NSS_17_c + ANO_c + Sex + Error(SampleID)		2.56	6.92		1.82268e-06	3.33969e-05	0.000927979	0.0402265
ATP1B2	ENSG00000129244	Cardiometabolic_II	P14415	OID30118	Age_c	0.12583	0.0114833	0.103967	Non-significant	0.0833789	0.0507022	NPX ~ Mig * Age_c + NSS_17_c + ANO_c + Sex + Error(SampleID)		0.80	6.91		0.113659	0.219213	0.8827	0.969656
DLL1	ENSG00000198719	Oncology	O00548	OID21525	Age_c	0.125946	0.0114427	0.103967	Non-significant	-0.140845	-0.0203382	NPX ~ Mig * Age_c + NSS_17_c + ANO_c + Sex + Error(SampleID)		0.13	6.92		0.161072	0.285166	0.127168	0.495126
SERPINA4	ENSG00000100665	Inflammation_II	P29622	OID30774	Age_c	0.128667	0.0113758	0.103967	Non-significant	-0.150983	0.0162182	NPX ~ Mig * Age_c + NSS_17_c + ANO_c + Sex + Error(SampleID)		0.06	6.94		0.83011	0.888499	0.895836	0.969656
AOC3	ENSG00000131471	Cardiometabolic	Q16853	OID20389	Sex	0.226778	0.000472821	0.104057	Non-significant	-0.292772	-0.178518	NPX ~ Mig * Age_c + NSS_17_c + ANO_c + Sex + Error(SampleID)		0.11	14.08		0.68251	0.785779	0.858734	0.962709
NEFL	ENSG00000277586	Neurology	P07196	OID20871	NSS_17_c	0.19704	0.00200088	0.104082	Non-significant	-0.660784	0.0433234	NPX ~ Mig * Age_c + NSS_17_c + ANO_c + Sex + Error(SampleID)		0.72	10.8		0.197327	0.332677	0.792911	0.947425
APCS	ENSG00000132703	Inflammation_II	P02743	OID30778	NSS_17_c	0.185672	0.00199618	0.104082	Non-significant	-0.100775	0.0296453	NPX ~ Mig * Age_c + NSS_17_c + ANO_c + Sex + Error(SampleID)		0.36	10.72		0.591449	0.712863	0.785144	0.947006
HPGDS	ENSG00000163106	Oncology	O60760	OID21266	NSS_17_c	0.20239	0.00193147	0.104082	Non-significant	-0.132624	-0.02954	NPX ~ Mig * Age_c + NSS_17_c + ANO_c + Sex + Error(SampleID)		0.30	10.91		0.221068	0.361415	0.986949	0.993663
ROBO2	ENSG00000185008	Neurology	Q9HCK4	OID21007	NSS_17_c	0.182876	0.00195048	0.104082	Non-significant	-0.267749	-0.0132574	NPX ~ Mig * Age_c + NSS_17_c + ANO_c + Sex + Error(SampleID)		0.07	10.74		0.859517	0.907423	0.382364	0.771284
ENO1	ENSG00000074800	Neurology	P06733	OID21037	Age_c	0.125685	0.0115345	0.104102	Non-significant	-0.161988	-0.0454972	NPX ~ Mig * Age_c + NSS_17_c + ANO_c + Sex + Error(SampleID)		0.64	6.9		0.00968767	0.031142	0.0894054	0.43354
ADAMTS13	ENSG00000160323	Cardiometabolic	Q76LX8	OID20249	Age_c	0.125513	0.0115953	0.104321	Non-significant	-0.17845	-0.0160649	NPX ~ Mig * Age_c + NSS_17_c + ANO_c + Sex + Error(SampleID)		0.08	6.89		0.234574	0.378306	0.808369	0.94959
CLMP	ENSG00000166250	Oncology	Q9H6B4	OID21419	NSS_17_c	0.18493	0.00204282	0.104366	Non-significant	-0.145885	-0.0125639	NPX ~ Mig * Age_c + NSS_17_c + ANO_c + Sex + Error(SampleID)		0.06	10.66		0.342647	0.494858	0.37753	0.767127
PIK3IP1	ENSG00000100100	Neurology	Q96FE7	OID21094	Mig	0.139274	0.00739325	0.104713	Non-significant	-0.255383	-0.257587	NPX ~ Mig * Age_c + NSS_17_c + ANO_c + Sex + Error(SampleID)	48	0.11		-2.79732	0.210291	0.348549	0.761755	0.937661
BCAM	ENSG00000187244	Neurology	P50895	OID21076	Mig	0.140114	0.00739225	0.104713	Non-significant	-0.231019	-0.227067	NPX ~ Mig * Age_c + NSS_17_c + ANO_c + Sex + Error(SampleID)	48	0.09		-2.79738	0.530996	0.664663	0.010349	0.146039
A1BG	ENSG00000121410	Inflammation_II	P04217	OID30771	Mig	0.148379	0.00736263	0.104713	Non-significant	-0.15676	-0.183638	NPX ~ Mig * Age_c + NSS_17_c + ANO_c + Sex + Error(SampleID)	47	0.06		-2.80152	0.800827	0.86865	0.326713	0.724191
IL2RA	ENSG00000134460	Cardiometabolic	P01589	OID20267	Age_c	0.125254	0.0116876	0.104822	Non-significant	-0.25043	-0.0346221	NPX ~ Mig * Age_c + NSS_17_c + ANO_c + Sex + Error(SampleID)		0.37	6.87		0.553184	0.681299	0.0872599	0.429123
GJA8	ENSG00000121634	Oncology_II	P48165	OID31187	Age_c	0.123755	0.0122364	0.104854	Non-significant	-0.203113	0.0753708	NPX ~ Mig * Age_c + NSS_17_c + ANO_c + Sex + Error(SampleID)		1.79	6.78		0.115018	0.221146	0.0454579	0.326772
DNPEP	ENSG00000123992	Neurology_II	Q9ULA0	OID31118	Age_c	0.123721	0.0122491	0.104854	Non-significant	-0.107397	-0.0646004	NPX ~ Mig * Age_c + NSS_17_c + ANO_c + Sex + Error(SampleID)		1.32	6.78		0.206766	0.345536	0.962591	0.987139
HMGCL	ENSG00000117305	Cardiometabolic_II	P35914	OID30214	Age_c	0.123695	0.012259	0.104854	Non-significant	-0.102197	0.0643457	NPX ~ Mig * Age_c + NSS_17_c + ANO_c + Sex + Error(SampleID)		1.31	6.78		0.000896154	0.00425896	0.492554	0.834832
CYP24A1	ENSG00000019186	Cardiometabolic_II	Q07973	OID30091	Age_c	0.124336	0.0120209	0.104854	Non-significant	-0.587239	0.0594291	NPX ~ Mig * Age_c + NSS_17_c + ANO_c + Sex + Error(SampleID)		1.11	6.82		0.156797	0.280022	0.758487	0.937661
CREB3	ENSG00000107175	Oncology_II	O43889	OID31188	Age_c	0.123678	0.0122654	0.104854	Non-significant	-0.425585	0.0541561	NPX ~ Mig * Age_c + NSS_17_c + ANO_c + Sex + Error(SampleID)		0.93	6.77		0.0149555	0.0437502	0.61797	0.883925
FCRL6	ENSG00000181036	Inflammation	Q6DN72	OID20529	Age_c	0.13452	0.0121711	0.104854	Non-significant	-0.483961	-0.0500327	NPX ~ Mig * Age_c + NSS_17_c + ANO_c + Sex + Error(SampleID)		0.56	6.84		0.0707269	0.150222	0.00188618	0.0618026
SIT1	ENSG00000137078	Inflammation	Q9Y3P8	OID20462	Age_c	0.127271	0.0118634	0.104854	Non-significant	-0.160086	-0.0415829	NPX ~ Mig * Age_c + NSS_17_c + ANO_c + Sex + Error(SampleID)		0.54	6.85		0.100684	0.199476	0.390301	0.774395
CALB2	ENSG00000172137	Neurology	P22676	OID20801	Age_c	0.134163	0.0122951	0.104854	Non-significant	-0.326386	-0.0399217	NPX ~ Mig * Age_c + NSS_17_c + ANO_c + Sex + Error(SampleID)		0.46	6.82		0.664418	0.773666	0.707746	0.915782
EIF5A	ENSG00000132507	Inflammation	P63241	OID20423	Age_c	0.126641	0.0120899	0.104854	Non-significant	0.223893	0.0382219	NPX ~ Mig * Age_c + NSS_17_c + ANO_c + Sex + Error(SampleID)		0.46	6.82		0.0211653	0.0573972	0.00364123	0.0882843
CLEC4C	ENSG00000198178	Inflammation	Q8WTT0	OID20547	Age_c	0.135642	0.0117898	0.104854	Non-significant	-0.468538	-0.0336169	NPX ~ Mig * Age_c + NSS_17_c + ANO_c + Sex + Error(SampleID)		0.25	6.9		0.54004	0.671696	0.218033	0.621306
SIGLEC8	ENSG00000105366	Cardiometabolic_II	Q9NYZ4	OID30261	Age_c	0.123548	0.0123142	0.104854	Non-significant	0.0371082	-0.0321664	NPX ~ Mig * Age_c + NSS_17_c + ANO_c + Sex + Error(SampleID)		0.33	6.77		0.973285	0.984991	0.393269	0.775705
B3GNT7	ENSG00000156966	Cardiometabolic_II	Q8NFL0	OID30281	Age_c	0.124949	0.0117974	0.104854	Non-significant	-0.327294	-0.0264112	NPX ~ Mig * Age_c + NSS_17_c + ANO_c + Sex + Error(SampleID)		0.22	6.85		0.931757	0.956841	0.749336	0.934954
CTHRC1	ENSG00000164932	Cardiometabolic_II	Q96CG8	OID30393	Age_c	0.123905	0.0121804	0.104854	Non-significant	-0.334797	-0.0256206	NPX ~ Mig * Age_c + NSS_17_c + ANO_c + Sex + Error(SampleID)		0.21	6.79		0.909854	0.940602	0.116157	0.478164
PLA2G1B	ENSG00000170890	Cardiometabolic	P04054	OID20252	Age_c	0.123755	0.0122364	0.104854	Non-significant	-0.222434	0.0255267	NPX ~ Mig * Age_c + NSS_17_c + ANO_c + Sex + Error(SampleID)		0.21	6.78		0.406543	0.556248	0.0551846	0.356395
GFRA3	ENSG00000146013	Neurology	O60609	OID20933	Age_c	0.128893	0.0122128	0.104854	Non-significant	-0.337291	-0.0251571	NPX ~ Mig * Age_c + NSS_17_c + ANO_c + Sex + Error(SampleID)		0.18	6.81		0.752111	0.83395	0.414829	0.787714
TYRO3	ENSG00000092445	Cardiometabolic	Q06418	OID20161	Age_c	0.132718	0.0118202	0.104854	Non-significant	-0.155597	-0.0207303	NPX ~ Mig * Age_c + NSS_17_c + ANO_c + Sex + Error(SampleID)		0.12	6.89		0.598483	0.719241	0.621004	0.883925
CD300A	ENSG00000167851	Inflammation_II	Q9UGN4	OID30576	Age_c	0.123573	0.0123048	0.104854	Non-significant	-0.0805413	-0.0183029	NPX ~ Mig * Age_c + NSS_17_c + ANO_c + Sex + Error(SampleID)		0.11	6.77		0.341271	0.493369	0.100453	0.452313
CLASP1	ENSG00000074054	Oncology_II	Q7Z460	OID31192	Mig:Age_c	0.157641	0.00430556	0.10522	Non-significant	-0.045652	-0.066417	NPX ~ Mig * Age_c + NSS_17_c + ANO_c + Sex + Error(SampleID)		3.49	8.98		0.000437376	0.00239719	0.122388	0.486321
MED21	ENSG00000152944	Cardiometabolic_II	Q13503	OID30066	Mig:Age_c	0.157207	0.00436408	0.10522	Non-significant	-0.114807	-0.0465081	NPX ~ Mig * Age_c + NSS_17_c + ANO_c + Sex + Error(SampleID)		1.72	8.95		3.13146e-06	4.89569e-05	0.103747	0.458911
RAB37	ENSG00000172794	Inflammation	Q96AX2	OID20425	Mig:Age_c	0.158698	0.00458284	0.10522	Non-significant	0.134392	-0.0450806	NPX ~ Mig * Age_c + NSS_17_c + ANO_c + Sex + Error(SampleID)		1.62	8.87		0.00971784	0.0311932	0.695997	0.913817
POLR2A	ENSG00000181222	Inflammation_II	P24928	OID30440	Mig:Age_c	0.155476	0.00460527	0.10522	Non-significant	-0.180725	-0.0430781	NPX ~ Mig * Age_c + NSS_17_c + ANO_c + Sex + Error(SampleID)		1.49	8.84		0.356291	0.508149	0.279518	0.687027
SMPD3	ENSG00000103056	Inflammation_II	Q9NY59	OID30477	Mig:Age_c	0.157417	0.00433558	0.10522	Non-significant	-0.0908648	-0.0423161	NPX ~ Mig * Age_c + NSS_17_c + ANO_c + Sex + Error(SampleID)		1.42	8.97		0.00505453	0.0182589	0.0505612	0.341169
NMT1	ENSG00000136448	Neurology_II	P30419	OID31021	Mig:Age_c	0.156204	0.0045022	0.10522	Non-significant	-0.0232685	-0.0374182	NPX ~ Mig * Age_c + NSS_17_c + ANO_c + Sex + Error(SampleID)		1.12	8.89		0.0421612	0.100102	0.438863	0.799706
CDCP1	ENSG00000163814	Neurology	Q9H5V8	OID20940	Mig:Age_c	0.161252	0.00467071	0.10522	Non-significant	-0.152706	-0.030155	NPX ~ Mig * Age_c + NSS_17_c + ANO_c + Sex + Error(SampleID)		0.71	8.84		0.840553	0.89565	0.597338	0.881484
SLC9A3R2		Oncology_II	Q15599	OID31445	Mig:Age_c	0.155316	0.00462825	0.10522	Non-significant	-0.149985	-0.0231043	NPX ~ Mig * Age_c + NSS_17_c + ANO_c + Sex + Error(SampleID)		0.43	8.83		0.000508647	0.00268494	0.354286	0.754175
BLOC1S3	ENSG00000189114	Neurology_II	Q6QNY0	OID31106	Mig:Age_c	0.157766	0.00428884	0.10522	Non-significant	-0.0659297	-0.0149318	NPX ~ Mig * Age_c + NSS_17_c + ANO_c + Sex + Error(SampleID)		0.18	8.99		2.24409e-05	0.000211892	0.948045	0.982075
TNFRSF4	ENSG00000186827	Inflammation	P43489	OID20653	Mig:Age_c	0.159765	0.00443598	0.10522	Non-significant	-0.305038	-0.013335	NPX ~ Mig * Age_c + NSS_17_c + ANO_c + Sex + Error(SampleID)		0.14	8.94		0.661353	0.771353	0.439924	0.799706
SMOC1	ENSG00000198732	Oncology	Q9H4F8	OID21461	Mig:Age_c	0.158139	0.00466169	0.10522	Non-significant	-0.514166	-0.0122117	NPX ~ Mig * Age_c + NSS_17_c + ANO_c + Sex + Error(SampleID)		0.12	8.83		0.137108	0.252749	0.367666	0.760601
NRCAM	ENSG00000091129	Cardiometabolic	Q92823	OID20229	Mig:Age_c	0.166522	0.00440829	0.10522	Non-significant	-0.255919	-0.0119682	NPX ~ Mig * Age_c + NSS_17_c + ANO_c + Sex + Error(SampleID)		0.11	8.99		0.394664	0.546221	0.846116	0.958223
ACE	ENSG00000159640	Inflammation_II	P12821	OID30696	Mig:Age_c	0.156011	0.00452929	0.10522	Non-significant	-0.00814126	-0.0111387	NPX ~ Mig * Age_c + NSS_17_c + ANO_c + Sex + Error(SampleID)		0.10	8.87		0.668912	0.776297	0.202663	0.598468
CCER2	ENSG00000262484	Cardiometabolic_II	I3L3R5	OID30221	Mig	0.138772	0.00748697	0.105278	Non-significant	-0.451753	-0.44602	NPX ~ Mig * Age_c + NSS_17_c + ANO_c + Sex + Error(SampleID)	48	0.34		-2.79258	0.01215	0.0372973	0.191374	0.582615
ERBB4	ENSG00000178568	Oncology	Q15303	OID21510	Mig	0.139547	0.00750674	0.105278	Non-significant	-0.236923	-0.214542	NPX ~ Mig * Age_c + NSS_17_c + ANO_c + Sex + Error(SampleID)	48	0.08		-2.79158	0.837974	0.89436	0.0156643	0.188002
CCL20	ENSG00000115009	Inflammation	P78556	OID20671	Age_c	0.12567	0.0124477	0.105676	Non-significant	0.0898762	-0.0598269	NPX ~ Mig * Age_c + NSS_17_c + ANO_c + Sex + Error(SampleID)		1.04	6.76		0.0775027	0.162063	0.0319899	0.260008
DLG4	ENSG00000132535	Neurology_II	P78352	OID31071	Age_c	0.123	0.0125223	0.105682	Non-significant	0.094073	0.0635905	NPX ~ Mig * Age_c + NSS_17_c + ANO_c + Sex + Error(SampleID)		1.29	6.73		0.0122901	0.0376063	0.484348	0.830607
DEFA1_DEFA1B		Cardiometabolic	P59665	OID20344	Age_c	0.12302	0.0125148	0.105682	Non-significant	-0.0683324	0.0402418	NPX ~ Mig * Age_c + NSS_17_c + ANO_c + Sex + Error(SampleID)		0.51	6.73		0.707419	0.803045	0.943813	0.982075
THOP1	ENSG00000172009	Cardiometabolic	P52888	OID20194	Age_c	0.130593	0.0125694	0.105768	Non-significant	-0.39734	-0.0358667	NPX ~ Mig * Age_c + NSS_17_c + ANO_c + Sex + Error(SampleID)		0.37	6.76		0.0150564	0.0440004	0.196556	0.589461
SCARF2	ENSG00000244486	Neurology	Q96GP6	OID21048	Mig	0.137741	0.00768864	0.106783	Non-significant	-0.28611	-0.282493	NPX ~ Mig * Age_c + NSS_17_c + ANO_c + Sex + Error(SampleID)	48	0.14		-2.78254	0.845043	0.898761	0.15927	0.548525
CD46	ENSG00000117335	Cardiometabolic	P15529	OID20380	Mig	0.137865	0.00765676	0.106783	Non-significant	-0.212857	-0.201566	NPX ~ Mig * Age_c + NSS_17_c + ANO_c + Sex + Error(SampleID)	48	0.07		-2.78411	0.778494	0.852738	0.897268	0.96987
RTN4R	ENSG00000040608	Oncology	Q9BZR6	OID21424	Mig	0.14183	0.00776474	0.107318	Non-significant	-0.234712	-0.222217	NPX ~ Mig * Age_c + NSS_17_c + ANO_c + Sex + Error(SampleID)	47	0.08		-2.7814	0.740239	0.826524	0.346607	0.746005
OPTC	ENSG00000188770	Oncology	Q9UBM4	OID21362	Mig:Age_c	0.163343	0.00484069	0.107358	Non-significant	-0.201987	-0.0190443	NPX ~ Mig * Age_c + NSS_17_c + ANO_c + Sex + Error(SampleID)		0.28	8.79		0.149008	0.269307	0.921572	0.978122
BCAN	ENSG00000132692	Neurology	Q96GW7	OID20998	Mig:Age_c	0.160153	0.00482712	0.107358	Non-significant	-0.428318	-0.0139029	NPX ~ Mig * Age_c + NSS_17_c + ANO_c + Sex + Error(SampleID)		0.15	8.77		0.707744	0.803045	0.367673	0.760601
VWA5A	ENSG00000110002	Oncology_II	O00534	OID31198	Mig	0.137658	0.00784968	0.107454	Non-significant	-1.46205	-1.50996	NPX ~ Mig * Age_c + NSS_17_c + ANO_c + Sex + Error(SampleID)	48	3.91		-2.7747	0.279011	0.430092	0.143712	0.523275
ITGA11	ENSG00000137809	Inflammation	Q9UKX5	OID20581	Mig	0.16095	0.00783071	0.107454	Non-significant	-0.347875	-0.324721	NPX ~ Mig * Age_c + NSS_17_c + ANO_c + Sex + Error(SampleID)	44	0.16		-2.78666	0.531456	0.664843	0.30253	0.705677
PSAPL1	ENSG00000178597	Oncology_II	Q6NUJ1	OID31473	Mig:Age_c	0.153203	0.00494187	0.107929	Non-significant	-0.127143	-0.0200558	NPX ~ Mig * Age_c + NSS_17_c + ANO_c + Sex + Error(SampleID)		0.33	8.68		0.909664	0.940602	0.841312	0.957436
RP2	ENSG00000102218	Oncology	O75695	OID21302	Mig:Age_c	0.162641	0.00494173	0.107929	Non-significant	-0.169709	-0.0168443	NPX ~ Mig * Age_c + NSS_17_c + ANO_c + Sex + Error(SampleID)		0.22	8.74		0.00302639	0.0118447	0.13637	0.513361
COL9A2	ENSG00000049089	Oncology_II	Q14055	OID31255	Mig	0.143728	0.00795923	0.108266	Non-significant	-0.81218	-0.918868	NPX ~ Mig * Age_c + NSS_17_c + ANO_c + Sex + Error(SampleID)	46	1.40		-2.77469	0.992224	0.99791	0.345945	0.746005
CNTN3	ENSG00000113805	Neurology	Q9P232	OID21092	Mig	0.137496	0.0079847	0.108266	Non-significant	-0.458051	-0.390804	NPX ~ Mig * Age_c + NSS_17_c + ANO_c + Sex + Error(SampleID)	48	0.26		-2.76825	0.724675	0.814334	0.164363	0.548525
F7	ENSG00000057593	Cardiometabolic	P08709	OID20372	Mig	0.13827	0.0080354	0.10844	Non-significant	-0.237334	-0.220679	NPX ~ Mig * Age_c + NSS_17_c + ANO_c + Sex + Error(SampleID)	48	0.08		-2.76585	0.827118	0.887283	0.544927	0.863565
CHI3L1	ENSG00000133048	Cardiometabolic	P36222	OID20399	Age_c	0.121845	0.0129727	0.108841	Non-significant	-0.0968285	0.037544	NPX ~ Mig * Age_c + NSS_17_c + ANO_c + Sex + Error(SampleID)		0.45	6.66		0.956911	0.974026	0.617036	0.883925
SCGB1A1	ENSG00000149021	Inflammation	P11684	OID20688	Age_c	0.121686	0.0130361	0.109053	Non-significant	-0.225595	0.033193	NPX ~ Mig * Age_c + NSS_17_c + ANO_c + Sex + Error(SampleID)		0.35	6.65		0.184029	0.31641	0.873506	0.967519
ARNT	ENSG00000143437	Inflammation	P27540	OID20432	Mig:Age_c	0.155234	0.00509334	0.109564	Non-significant	0.0113533	-0.025244	NPX ~ Mig * Age_c + NSS_17_c + ANO_c + Sex + Error(SampleID)		0.52	8.64		0.0696801	0.148883	0.68303	0.90956
PENK	ENSG00000181195	Inflammation_II	P01210	OID30666	Mig:Age_c	0.152444	0.00505962	0.109564	Non-significant	-0.462777	-0.0209561	NPX ~ Mig * Age_c + NSS_17_c + ANO_c + Sex + Error(SampleID)		0.36	8.63		0.285521	0.436365	0.894449	0.969656
GFRA3	ENSG00000146013	Neurology	O60609	OID20933	Mig	0.142492	0.00819706	0.109588	Non-significant	-0.337291	-0.331839	NPX ~ Mig * Age_c + NSS_17_c + ANO_c + Sex + Error(SampleID)	46	0.18		-2.76347	0.752111	0.83395	0.414829	0.787714
FOLR1	ENSG00000110195	Oncology	P15328	OID21529	Mig	0.136144	0.00818827	0.109588	Non-significant	-0.278064	-0.263583	NPX ~ Mig * Age_c + NSS_17_c + ANO_c + Sex + Error(SampleID)	48	0.12		-2.7587	0.910219	0.940602	0.0968375	0.446139
KLRK1	ENSG00000213809	Neurology_II	P26718	OID31082	Age_c	0.121404	0.0131489	0.109676	Non-significant	-0.34188	-0.0251711	NPX ~ Mig * Age_c + NSS_17_c + ANO_c + Sex + Error(SampleID)		0.20	6.63		0.534602	0.667314	0.842166	0.957645
TDO2	ENSG00000151790	Neurology_II	P48775	OID30910	Age_c	0.123425	0.0133156	0.109997	Non-significant	0.00156886	0.0611372	NPX ~ Mig * Age_c + NSS_17_c + ANO_c + Sex + Error(SampleID)		1.11	6.62		0.0182146	0.0507915	0.0797126	0.420866
VWA1	ENSG00000179403	Oncology	Q6PCB0	OID21421	Age_c	0.123396	0.0133274	0.109997	Non-significant	-0.50873	-0.0304498	NPX ~ Mig * Age_c + NSS_17_c + ANO_c + Sex + Error(SampleID)		0.28	6.62		0.280616	0.431404	0.50033	0.837592
XG	ENSG00000124343	Cardiometabolic	P55808	OID20259	Age_c	0.121021	0.013304	0.109997	Non-significant	-0.261203	0.022922	NPX ~ Mig * Age_c + NSS_17_c + ANO_c + Sex + Error(SampleID)		0.17	6.61		0.0205348	0.0561128	0.556433	0.868133
NOMO1	ENSG00000103512	Neurology	Q15155	OID21106	Age_c	0.120929	0.0133411	0.109997	Non-significant	-0.0745026	-0.0155421	NPX ~ Mig * Age_c + NSS_17_c + ANO_c + Sex + Error(SampleID)		0.08	6.6		0.91775	0.94517	0.220414	0.62611
ITIH3	ENSG00000162267	Cardiometabolic	Q06033	OID20352	Mig:Age_c	0.151857	0.00515264	0.110013	Non-significant	0.0691684	-0.0191575	NPX ~ Mig * Age_c + NSS_17_c + ANO_c + Sex + Error(SampleID)		0.30	8.59		0.401148	0.552037	0.0800458	0.420866
RGS10	ENSG00000148908	Neurology_II	O43665	OID30999	Mig	0.135673	0.00831967	0.11071	Non-significant	-0.875794	-0.934918	NPX ~ Mig * Age_c + NSS_17_c + ANO_c + Sex + Error(SampleID)	48	1.52		-2.75265	0.495346	0.633238	0.575633	0.874607
BGLAP	ENSG00000242252	Cardiometabolic_II	P02818	OID30389	Age_c	0.120537	0.0135021	0.111004	Non-significant	-0.0289009	-0.0852303	NPX ~ Mig * Age_c + NSS_17_c + ANO_c + Sex + Error(SampleID)		2.36	6.58		0.0117786	0.0363652	0.12291	0.486371
NCS1	ENSG00000107130	Oncology	P62166	OID21458	Mig	0.140867	0.00839689	0.11122	Non-significant	-0.304906	-0.316625	NPX ~ Mig * Age_c + NSS_17_c + ANO_c + Sex + Error(SampleID)	47	0.17		-2.75165	0.536128	0.668012	0.00926064	0.136571
LGALS7_LGALS7B		Oncology	P47929	OID21406	Age_c	0.122796	0.0135697	0.11124	Non-significant	-0.174942	0.0436444	NPX ~ Mig * Age_c + NSS_17_c + ANO_c + Sex + Error(SampleID)		0.57	6.58		0.774944	0.85012	0.945953	0.982075
ENTR1	ENSG00000165689	Cardiometabolic_II	Q96C92	OID30231	Age_c	0.120185	0.0136484	0.111389	Non-significant	-0.238179	-0.0487012	NPX ~ Mig * Age_c + NSS_17_c + ANO_c + Sex + Error(SampleID)		0.77	6.56		0.480743	0.621512	0.523964	0.849775
CFHR5	ENSG00000134389	Inflammation_II	Q9BXR6	OID30716	Age_c	0.120143	0.0136657	0.111389	Non-significant	0.103368	0.025885	NPX ~ Mig * Age_c + NSS_17_c + ANO_c + Sex + Error(SampleID)		0.22	6.55		0.38444	0.536392	0.19321	0.584947
IL18	ENSG00000150782	Inflammation	Q14116	OID20694	Age_c	0.12004	0.0137088	0.111423	Non-significant	-0.163519	-0.0285611	NPX ~ Mig * Age_c + NSS_17_c + ANO_c + Sex + Error(SampleID)		0.27	6.55		0.58666	0.710598	0.626455	0.886348
CCL20	ENSG00000115009	Inflammation	P78556	OID20671	NSS_17_c	0.181394	0.00227995	0.111463	Non-significant	0.0898762	0.0498313	NPX ~ Mig * Age_c + NSS_17_c + ANO_c + Sex + Error(SampleID)		1.04	10.41		0.0775027	0.162063	0.0319899	0.260008
GNAS	ENSG00000087460	Neurology_II	O95467	OID31008	NSS_17_c	0.176972	0.00235054	0.111463	Non-significant	-0.610047	-0.0466895	NPX ~ Mig * Age_c + NSS_17_c + ANO_c + Sex + Error(SampleID)		0.94	10.32		0.288836	0.439346	0.800809	0.947798
GABARAP	ENSG00000170296	Oncology_II	O95166	OID31414	NSS_17_c	0.175764	0.00244173	0.111463	Non-significant	-0.161251	-0.0440314	NPX ~ Mig * Age_c + NSS_17_c + ANO_c + Sex + Error(SampleID)		0.85	10.24		2.68896e-05	0.000245787	0.0195286	0.210299
RBP2	ENSG00000114113	Oncology	P50120	OID21365	NSS_17_c	0.186521	0.00243514	0.111463	Non-significant	-0.0264361	-0.0389364	NPX ~ Mig * Age_c + NSS_17_c + ANO_c + Sex + Error(SampleID)		0.62	10.32		0.155864	0.278781	0.760759	0.937661
LRRC37A2	ENSG00000238083	Oncology_II	A6NM11	OID31440	NSS_17_c	0.175925	0.0024294	0.111463	Non-significant	-0.304204	-0.0223024	NPX ~ Mig * Age_c + NSS_17_c + ANO_c + Sex + Error(SampleID)		0.22	10.25		0.208767	0.347131	0.720004	0.919612
CLEC10A	ENSG00000132514	Neurology	Q8IUN9	OID20928	NSS_17_c	0.182995	0.00242242	0.111463	Non-significant	0.0455774	-0.0185327	NPX ~ Mig * Age_c + NSS_17_c + ANO_c + Sex + Error(SampleID)		0.14	10.3		0.6774	0.782099	0.803518	0.947798
CD99L2	ENSG00000102181	Neurology	Q8TCZ2	OID21122	NSS_17_c	0.175599	0.00245444	0.111463	Non-significant	-0.236176	-0.0127405	NPX ~ Mig * Age_c + NSS_17_c + ANO_c + Sex + Error(SampleID)		0.07	10.22		0.27293	0.422833	0.497781	0.836752
CPXM2	ENSG00000121898	Cardiometabolic_II	Q8N436	OID30322	Mig	0.137141	0.00851222	0.112228	Non-significant	-0.489917	-0.529994	NPX ~ Mig * Age_c + NSS_17_c + ANO_c + Sex + Error(SampleID)	47	0.48		-2.74644	0.000274981	0.00165278	0.888189	0.969656
B3GNT7	ENSG00000156966	Cardiometabolic_II	Q8NFL0	OID30281	Mig	0.135191	0.00856101	0.112353	Non-significant	-0.327294	-0.352174	NPX ~ Mig * Age_c + NSS_17_c + ANO_c + Sex + Error(SampleID)	48	0.22		-2.74176	0.931757	0.956841	0.749336	0.934954
KIAA1549	ENSG00000122778	Oncology_II	Q9HCM3	OID31307	Mig:Age_c	0.156618	0.00536546	0.112431	Non-significant	0.742847	0.0989338	NPX ~ Mig * Age_c + NSS_17_c + ANO_c + Sex + Error(SampleID)		7.89	8.54		0.137943	0.253797	0.839307	0.956676
EIF1AX	ENSG00000173674	Neurology_II	P47813	OID31125	Mig:Age_c	0.150834	0.00531851	0.112431	Non-significant	-0.016502	-0.0439594	NPX ~ Mig * Age_c + NSS_17_c + ANO_c + Sex + Error(SampleID)		1.61	8.53		0.000309002	0.00180788	0.383555	0.771284
OXCT1	ENSG00000083720	Cardiometabolic_II	P55809	OID30227	Mig:Age_c	0.149246	0.00558654	0.112431	Non-significant	-0.412837	-0.0247331	NPX ~ Mig * Age_c + NSS_17_c + ANO_c + Sex + Error(SampleID)		0.52	8.42		1.78551e-07	5.67593e-06	0.00050876	0.031221
SEZ6	ENSG00000063015	Neurology_II	Q53EL9	OID30968	Mig:Age_c	0.153157	0.00542579	0.112431	Non-significant	-0.513239	-0.0245152	NPX ~ Mig * Age_c + NSS_17_c + ANO_c + Sex + Error(SampleID)		0.50	8.5		0.0529103	0.119476	0.522261	0.848007
PRAME	ENSG00000185686	Oncology_II	P78395	OID31165	Mig:Age_c	0.149579	0.00552936	0.112431	Non-significant	-0.111288	-0.0235157	NPX ~ Mig * Age_c + NSS_17_c + ANO_c + Sex + Error(SampleID)		0.47	8.44		0.0105727	0.0333869	0.127949	0.495126
TIGAR	ENSG00000078237	Neurology	Q9NQ88	OID20894	Mig:Age_c	0.161167	0.00568774	0.112431	Non-significant	0.222776	-0.0234638	NPX ~ Mig * Age_c + NSS_17_c + ANO_c + Sex + Error(SampleID)		0.44	8.45		0.00139436	0.00619452	0.984924	0.993663
CCL18	ENSG00000275385	Cardiometabolic	P55774	OID20395	Mig:Age_c	0.149465	0.00554877	0.112431	Non-significant	-0.195564	-0.0226542	NPX ~ Mig * Age_c + NSS_17_c + ANO_c + Sex + Error(SampleID)		0.43	8.44		0.0420026	0.0998086	0.201904	0.598354
SLIT2	ENSG00000145147	Neurology	O94813	OID20862	Mig:Age_c	0.161104	0.00569819	0.112431	Non-significant	-0.509663	-0.0223018	NPX ~ Mig * Age_c + NSS_17_c + ANO_c + Sex + Error(SampleID)		0.40	8.45		0.368997	0.522107	0.2714	0.676371
THSD1	ENSG00000136114	Inflammation_II	Q9NS62	OID30476	Mig:Age_c	0.150063	0.00544712	0.112431	Non-significant	-0.179362	-0.0221025	NPX ~ Mig * Age_c + NSS_17_c + ANO_c + Sex + Error(SampleID)		0.41	8.47		0.0158047	0.0453532	0.978687	0.991861
PLIN3	ENSG00000105355	Cardiometabolic	O60664	OID20143	Mig:Age_c	0.158622	0.0055604	0.112431	Non-significant	-0.157073	-0.0158862	NPX ~ Mig * Age_c + NSS_17_c + ANO_c + Sex + Error(SampleID)		0.21	8.48		0.00699476	0.0237109	0.596992	0.881484
ADAM8	ENSG00000151651	Neurology	P78325	OID21039	Mig:Age_c	0.148726	0.00567726	0.112431	Non-significant	-0.318676	-0.0140355	NPX ~ Mig * Age_c + NSS_17_c + ANO_c + Sex + Error(SampleID)		0.17	8.39		0.190632	0.324599	0.066463	0.389653
CD3D	ENSG00000167286	Neurology_II	P04234	OID30827	Age_c	0.119576	0.0139048	0.112696	Non-significant	-0.242443	0.0395167	NPX ~ Mig * Age_c + NSS_17_c + ANO_c + Sex + Error(SampleID)		0.51	6.52		9.90334e-06	0.000111549	0.0399058	0.305104
CLEC14A	ENSG00000176435	Neurology	Q86T13	OID21090	NSS_17_c	0.174492	0.00254154	0.113615	Non-significant	-0.303014	-0.0142518	NPX ~ Mig * Age_c + NSS_17_c + ANO_c + Sex + Error(SampleID)		0.09	10.15		0.545815	0.676007	0.0503142	0.340732
DCLRE1C	ENSG00000152457	Oncology_II	Q96SD1	OID31240	Age_c	0.119103	0.014107	0.114012	Non-significant	-0.167359	0.0405908	NPX ~ Mig * Age_c + NSS_17_c + ANO_c + Sex + Error(SampleID)		0.54	6.49		0.00662471	0.0226714	0.695305	0.913817
CREBZF	ENSG00000137504	Oncology_II	Q9NS37	OID31206	Age_c	0.118989	0.0141561	0.114086	Non-significant	-0.176251	0.0292914	NPX ~ Mig * Age_c + NSS_17_c + ANO_c + Sex + Error(SampleID)		0.28	6.48		1.74868e-08	1.19118e-06	0.0286928	0.25181
KCTD5	ENSG00000167977	Neurology_II	Q9NXV2	OID31148	Age_c	0.118804	0.0142363	0.114411	Non-significant	-0.37536	-0.0324229	NPX ~ Mig * Age_c + NSS_17_c + ANO_c + Sex + Error(SampleID)		0.35	6.47		0.205498	0.343936	0.698424	0.914922
TNC	ENSG00000041982	Cardiometabolic	P24821	OID20359	Age_c	0.118603	0.0143244	0.114796	Non-significant	-0.208859	-0.0307958	NPX ~ Mig * Age_c + NSS_17_c + ANO_c + Sex + Error(SampleID)		0.31	6.46		0.521479	0.655514	0.0398535	0.305104
SCRN1	ENSG00000136193	Inflammation	Q12765	OID20542	Mig:Age_c	0.157992	0.00623115	0.115015	Non-significant	-0.229577	-0.0368692	NPX ~ Mig * Age_c + NSS_17_c + ANO_c + Sex + Error(SampleID)		1.02	8.26		0.360164	0.512238	0.798535	0.947798
TDP1	ENSG00000042088	Oncology_II	Q9NUW8	OID31403	Mig:Age_c	0.145742	0.00622593	0.115015	Non-significant	-0.137609	-0.0342119	NPX ~ Mig * Age_c + NSS_17_c + ANO_c + Sex + Error(SampleID)		1.02	8.19		0.027663	0.0713009	0.128452	0.495126
POF1B	ENSG00000124429	Inflammation_II	Q8WVV4	OID30504	Mig:Age_c	0.146082	0.00616084	0.115015	Non-significant	-0.292329	-0.0229637	NPX ~ Mig * Age_c + NSS_17_c + ANO_c + Sex + Error(SampleID)		0.46	8.21		0.0369737	0.0899505	0.146437	0.530323
SFTPA1	ENSG00000122852	Oncology	Q8IWL2	OID21165	Mig:Age_c	0.16223	0.00608538	0.115015	Non-significant	0.122325	-0.0221831	NPX ~ Mig * Age_c + NSS_17_c + ANO_c + Sex + Error(SampleID)		0.33	8.33		0.135449	0.250174	0.692218	0.913817
NAGK	ENSG00000124357	Cardiometabolic_II	Q9UJ70	OID30271	Mig:Age_c	0.146449	0.00609129	0.115015	Non-significant	-0.0289403	-0.0217203	NPX ~ Mig * Age_c + NSS_17_c + ANO_c + Sex + Error(SampleID)		0.41	8.24		0.110832	0.214976	0.166209	0.548826
TNFRSF13C	ENSG00000159958	Inflammation	Q96RJ3	OID20480	Mig:Age_c	0.149023	0.00615199	0.115015	Non-significant	-0.327643	-0.0201411	NPX ~ Mig * Age_c + NSS_17_c + ANO_c + Sex + Error(SampleID)		0.35	8.23		0.721583	0.814057	0.547748	0.863565
WASHC3	ENSG00000120860	Neurology_II	Q9Y3C0	OID31123	Mig:Age_c	0.146117	0.00615409	0.115015	Non-significant	-0.204388	-0.0172553	NPX ~ Mig * Age_c + NSS_17_c + ANO_c + Sex + Error(SampleID)		0.26	8.21		0.233044	0.376051	0.975487	0.991427
CD80	ENSG00000121594	Cardiometabolic_II	P33681	OID30291	Mig:Age_c	0.149379	0.00608585	0.115015	Non-significant	-0.153967	-0.01569	NPX ~ Mig * Age_c + NSS_17_c + ANO_c + Sex + Error(SampleID)		0.21	8.25		0.153586	0.275492	0.813534	0.949807
CD300C	ENSG00000167850	Neurology	Q08708	OID21010	Mig:Age_c	0.145733	0.00622759	0.115015	Non-significant	-0.140551	-0.0136228	NPX ~ Mig * Age_c + NSS_17_c + ANO_c + Sex + Error(SampleID)		0.16	8.19		0.665848	0.774387	0.752767	0.936625
ROBO2	ENSG00000185008	Neurology	Q9HCK4	OID21007	Mig:Age_c	0.146065	0.00616403	0.115015	Non-significant	-0.267749	-0.00919346	NPX ~ Mig * Age_c + NSS_17_c + ANO_c + Sex + Error(SampleID)		0.07	8.21		0.859517	0.907423	0.382364	0.771284
GIT1	ENSG00000108262	Inflammation_II	Q9Y2X7	OID30533	Age_c	0.118435	0.0143982	0.115065	Non-significant	-0.0887347	-0.0611833	NPX ~ Mig * Age_c + NSS_17_c + ANO_c + Sex + Error(SampleID)		1.24	6.45		0.232274	0.375232	0.622418	0.883925
ADGRD1	ENSG00000111452	Inflammation_II	Q6QNK2	OID30588	Mig	0.134128	0.00881403	0.115146	Non-significant	-0.411209	-0.437269	NPX ~ Mig * Age_c + NSS_17_c + ANO_c + Sex + Error(SampleID)	48	0.34		-2.73065	0.000186986	0.00120488	0.0168459	0.195126
PGA4	ENSG00000229183	Inflammation_II	P0DJD7	OID30699	Age_c	0.118313	0.0144515	0.115169	Non-significant	0.0294157	0.0213811	NPX ~ Mig * Age_c + NSS_17_c + ANO_c + Sex + Error(SampleID)		0.15	6.44		0.730642	0.81911	0.669856	0.907782
CTRB1	ENSG00000168925	Neurology	P17538	OID21150	Age_c	0.117989	0.0145953	0.115671	Non-significant	-0.084611	0.038532	NPX ~ Mig * Age_c + NSS_17_c + ANO_c + Sex + Error(SampleID)		0.49	6.42		0.261732	0.410986	0.46409	0.823012
TFRC	ENSG00000072274	Cardiometabolic	P02786	OID20369	Age_c	0.118073	0.0145583	0.115671	Non-significant	-0.198951	-0.0214272	NPX ~ Mig * Age_c + NSS_17_c + ANO_c + Sex + Error(SampleID)		0.15	6.43		0.541105	0.671829	0.585529	0.877067
BLMH	ENSG00000108578	Cardiometabolic	Q13867	OID20336	Mig	0.133224	0.00889722	0.115704	Non-significant	-0.36367	-0.395851	NPX ~ Mig * Age_c + NSS_17_c + ANO_c + Sex + Error(SampleID)	48	0.28		-2.72707	0.0230094	0.0612371	0.753596	0.936625
DIPK2B	ENSG00000147113	Inflammation_II	Q9H7Y0	OID30582	Mig	0.133494	0.00894405	0.115787	Non-significant	-0.250387	-0.215192	NPX ~ Mig * Age_c + NSS_17_c + ANO_c + Sex + Error(SampleID)	48	0.08		-2.72506	0.654853	0.766585	0.882537	0.969656
MUC2	ENSG00000198788	Cardiometabolic_II	Q02817	OID30377	Mig	0.133449	0.00902777	0.116344	Non-significant	-1.06897	-0.970948	NPX ~ Mig * Age_c + NSS_17_c + ANO_c + Sex + Error(SampleID)	48	1.68		-2.7215	0.479192	0.620144	0.100874	0.453064
SNX2	ENSG00000205302	Oncology_II	O60749	OID31374	Mig:Age_c	0.144865	0.00639678	0.116568	Non-significant	-0.0990118	-0.0518617	NPX ~ Mig * Age_c + NSS_17_c + ANO_c + Sex + Error(SampleID)		2.35	8.13		0.00169423	0.00734195	0.189829	0.582443
ADA2	ENSG00000093072	Cardiometabolic	Q9NZK5	OID20394	Mig:Age_c	0.144992	0.00637166	0.116568	Non-significant	-0.0886599	-0.0171077	NPX ~ Mig * Age_c + NSS_17_c + ANO_c + Sex + Error(SampleID)		0.26	8.14		0.0799429	0.166219	0.787613	0.947407
TREM2	ENSG00000095970	Inflammation	Q9NZC2	OID20731	Mig:Age_c	0.14449	0.00647127	0.116601	Non-significant	-0.215088	-0.0331592	NPX ~ Mig * Age_c + NSS_17_c + ANO_c + Sex + Error(SampleID)		0.96	8.11		0.627315	0.744116	0.983368	0.993633
PTPRZ1	ENSG00000106278	Cardiometabolic_II	P23471	OID30343	Mig:Age_c	0.147273	0.00648744	0.116601	Non-significant	-0.446341	-0.0216979	NPX ~ Mig * Age_c + NSS_17_c + ANO_c + Sex + Error(SampleID)		0.41	8.12		0.702797	0.800438	0.454366	0.814046
MTHFD2	ENSG00000065911	Neurology_II	P13995	OID31078	Mig:Age_c	0.144231	0.00652328	0.116601	Non-significant	-0.122217	-0.0211196	NPX ~ Mig * Age_c + NSS_17_c + ANO_c + Sex + Error(SampleID)		0.39	8.09		6.00572e-10	1.0739e-07	3.81836e-05	0.00728288
TFRC	ENSG00000072274	Cardiometabolic	P02786	OID20369	Mig:Age_c	0.144041	0.00656162	0.116601	Non-significant	-0.198951	-0.0131859	NPX ~ Mig * Age_c + NSS_17_c + ANO_c + Sex + Error(SampleID)		0.15	8.08		0.541105	0.671829	0.585529	0.877067
PRKAR1A	ENSG00000108946	Cardiometabolic	P10644	OID20146	Age_c	0.124762	0.0148753	0.116918	Non-significant	-0.0876488	-0.0452518	NPX ~ Mig * Age_c + NSS_17_c + ANO_c + Sex + Error(SampleID)		0.62	6.41		0.11843	0.226188	0.356936	0.755526
SFTPD	ENSG00000133661	Cardiometabolic	P35247	OID20214	Age_c	0.124804	0.0148576	0.116918	Non-significant	-0.184133	-0.0414425	NPX ~ Mig * Age_c + NSS_17_c + ANO_c + Sex + Error(SampleID)		0.52	6.42		0.63366	0.747656	0.739945	0.932157
NUDT16	ENSG00000198585	Oncology_II	Q96DE0	OID31484	Age_c	0.117538	0.014798	0.116918	Non-significant	-0.330487	-0.0388412	NPX ~ Mig * Age_c + NSS_17_c + ANO_c + Sex + Error(SampleID)		0.50	6.39		0.272972	0.422833	0.306591	0.710152
UHRF2	ENSG00000147854	Cardiometabolic_II	Q96PU4	OID30171	Mig:Age_c	0.143545	0.00666287	0.116948	Non-significant	-0.0922395	-0.0242896	NPX ~ Mig * Age_c + NSS_17_c + ANO_c + Sex + Error(SampleID)		0.52	8.04		0.464674	0.609552	0.472267	0.82724
ICAM3	ENSG00000076662	Cardiometabolic	P32942	OID20277	Mig:Age_c	0.143658	0.0066396	0.116948	Non-significant	-0.213157	-0.0107249	NPX ~ Mig * Age_c + NSS_17_c + ANO_c + Sex + Error(SampleID)		0.10	8.05		0.303334	0.453765	0.599762	0.881628
LTBR	ENSG00000111321	Inflammation	P36941	OID20768	Mig	0.132678	0.00916336	0.117037	Non-significant	-0.272409	-0.278496	NPX ~ Mig * Age_c + NSS_17_c + ANO_c + Sex + Error(SampleID)	48	0.14		-2.71579	0.00544603	0.0194036	0.427094	0.795868
PGF	ENSG00000119630	Inflammation	P49763	OID20673	Mig	0.134956	0.0091517	0.117037	Non-significant	-0.225832	-0.219877	NPX ~ Mig * Age_c + NSS_17_c + ANO_c + Sex + Error(SampleID)	47	0.08		-2.71871	0.395417	0.54678	0.357561	0.755526
TNFRSF13B	ENSG00000240505	Inflammation	O14836	OID20702	Age_c	0.117192	0.0149554	0.117225	Non-significant	-0.176358	-0.020723	NPX ~ Mig * Age_c + NSS_17_c + ANO_c + Sex + Error(SampleID)		0.14	6.37		0.00398548	0.0149052	0.188407	0.580228
SWAP70	ENSG00000133789	Oncology_II	Q9UH65	OID31477	Mig:Age_c	0.14305	0.00676534	0.118022	Non-significant	-0.221316	-0.0199089	NPX ~ Mig * Age_c + NSS_17_c + ANO_c + Sex + Error(SampleID)		0.35	8.01		0.461714	0.606963	0.637879	0.891971
GPC1	ENSG00000063660	Oncology	P35052	OID21438	Age_c	0.118914	0.015245	0.119169	Non-significant	-0.268911	-0.0221351	NPX ~ Mig * Age_c + NSS_17_c + ANO_c + Sex + Error(SampleID)		0.15	6.34		0.26774	0.417668	0.552471	0.867519
BAG6	ENSG00000204463	Cardiometabolic	P46379	OID20114	Age_c	0.126306	0.0153598	0.119739	Non-significant	-0.174815	-0.0353949	NPX ~ Mig * Age_c + NSS_17_c + ANO_c + Sex + Error(SampleID)		0.30	6.36		0.0047226	0.0172406	0.203115	0.598468
PMCH	ENSG00000183395	Cardiometabolic_II	P20382	OID30172	NSS_17_c	0.172258	0.0027265	0.120008	Non-significant	-0.214081	-0.0222395	NPX ~ Mig * Age_c + NSS_17_c + ANO_c + Sex + Error(SampleID)		0.22	9.99		0.0976323	0.194517	0.532788	0.856149
SLAMF6	ENSG00000162739	Oncology	Q96DU3	OID21254	Age_c	0.128893	0.0154381	0.120023	Non-significant	-0.347272	-0.0444485	NPX ~ Mig * Age_c + NSS_17_c + ANO_c + Sex + Error(SampleID)		0.43	6.36		0.639383	0.752169	0.735444	0.929786
NELL2	ENSG00000184613	Inflammation	Q99435	OID20706	Mig	0.130429	0.00946556	0.12036	Non-significant	-0.227151	-0.342403	NPX ~ Mig * Age_c + NSS_17_c + ANO_c + Sex + Error(SampleID)	48	0.21		-2.70334	0.507813	0.644281	0.807393	0.949035
SCG3	ENSG00000104112	Inflammation	Q8WXD2	OID20728	Mig:Age_c	0.142143	0.00695716	0.120633	Non-significant	-0.385318	-0.0174192	NPX ~ Mig * Age_c + NSS_17_c + ANO_c + Sex + Error(SampleID)		0.27	7.95		0.511212	0.647158	0.292442	0.698394
MPRIP	ENSG00000133030	Oncology_II	Q6WCQ1	OID31420	Mig	0.131745	0.00960639	0.12161	Non-significant	-0.504988	-0.426466	NPX ~ Mig * Age_c + NSS_17_c + ANO_c + Sex + Error(SampleID)	48	0.33		-2.69767	0.376731	0.529773	0.0569103	0.363438
SNCG	ENSG00000173267	Neurology	O76070	OID20971	Sex	0.222083	0.00072269	0.121624	Non-significant	-0.481032	-0.419559	NPX ~ Mig * Age_c + NSS_17_c + ANO_c + Sex + Error(SampleID)		0.65	13.13		0.281354	0.432074	0.255582	0.660812
CRISP2	ENSG00000124490	Oncology	P16562	OID21456	Sex	0.222508	0.000622805	0.121624	Non-significant	-0.104507	0.40989	NPX ~ Mig * Age_c + NSS_17_c + ANO_c + Sex + Error(SampleID)		0.61	13.45		0.000375514	0.00212742	0.0301143	0.254902
SLITRK1	ENSG00000178235	Inflammation_II	Q96PX8	OID30510	Sex	0.215462	0.000685027	0.121624	Non-significant	-0.475515	-0.297963	NPX ~ Mig * Age_c + NSS_17_c + ANO_c + Sex + Error(SampleID)		0.33	13.18		0.0630335	0.137244	0.159785	0.548525
XG	ENSG00000124343	Cardiometabolic	P55808	OID20259	Sex	0.215608	0.000681762	0.121624	Non-significant	-0.261203	-0.21267	NPX ~ Mig * Age_c + NSS_17_c + ANO_c + Sex + Error(SampleID)		0.17	13.19		0.0205348	0.0561128	0.556433	0.868133
ERC2	ENSG00000187672	Neurology_II	O15083	OID30880	Mig:Age_c	0.144392	0.00707908	0.122008	Non-significant	-0.560587	-0.0445436	NPX ~ Mig * Age_c + NSS_17_c + ANO_c + Sex + Error(SampleID)		1.75	7.93		0.000327132	0.00189459	0.633102	0.88833
VGF	ENSG00000128564	Neurology_II	O15240	OID31067	Mig	0.130718	0.00969187	0.122152	Non-significant	-0.56232	-0.55085	NPX ~ Mig * Age_c + NSS_17_c + ANO_c + Sex + Error(SampleID)	48	0.55		-2.69426	0.0156101	0.0451116	0.522218	0.848007
FKBP14	ENSG00000106080	Neurology_II	Q9NWM8	OID31065	Mig:Age_c	0.141276	0.00714561	0.122417	Non-significant	-0.237842	-0.0180511	NPX ~ Mig * Age_c + NSS_17_c + ANO_c + Sex + Error(SampleID)		0.29	7.9		0.0202973	0.0555169	0.588211	0.877511
CHGB	ENSG00000089199	Neurology	P05060	OID21038	Age_c	0.115327	0.0158318	0.122499	Non-significant	-0.565275	-0.050996	NPX ~ Mig * Age_c + NSS_17_c + ANO_c + Sex + Error(SampleID)		0.89	6.26		0.127018	0.238293	0.388612	0.774368
FCRL2	ENSG00000132704	Inflammation	Q96LA5	OID20639	Age_c	0.117632	0.0158422	0.122499	Non-significant	-0.0600452	-0.0321693	NPX ~ Mig * Age_c + NSS_17_c + ANO_c + Sex + Error(SampleID)		0.33	6.27		0.0019858	0.00844185	0.465545	0.824211
EBAG9	ENSG00000147654	Neurology	O00559	OID20918	Age_c	0.119844	0.015941	0.122882	Non-significant	-0.258627	-0.0518946	NPX ~ Mig * Age_c + NSS_17_c + ANO_c + Sex + Error(SampleID)		0.85	6.26		0.273379	0.423234	0.0203899	0.215475
CXCL9	ENSG00000138755	Inflammation	Q07325	OID20675	Age_c	0.115026	0.0159777	0.122882	Non-significant	-0.190922	-0.0502864	NPX ~ Mig * Age_c + NSS_17_c + ANO_c + Sex + Error(SampleID)		0.87	6.24		2.96869e-05	0.000267089	0.00309497	0.0804972
PTN	ENSG00000105894	Cardiometabolic	P21246	OID20083	Mig	0.14321	0.00988181	0.122921	Non-significant	-1.0448	-0.901176	NPX ~ Mig * Age_c + NSS_17_c + ANO_c + Sex + Error(SampleID)	44	1.35		-2.69691	0.892474	0.932908	0.259051	0.663751
CCN4	ENSG00000104415	Oncology	O95388	OID21444	Mig	0.134095	0.0098716	0.122921	Non-significant	-0.357049	-0.382373	NPX ~ Mig * Age_c + NSS_17_c + ANO_c + Sex + Error(SampleID)	47	0.26		-2.68955	0.425204	0.572744	0.914257	0.97679
CD99L2	ENSG00000102181	Neurology	Q8TCZ2	OID21122	Mig	0.130438	0.00985871	0.122921	Non-significant	-0.236176	-0.197048	NPX ~ Mig * Age_c + NSS_17_c + ANO_c + Sex + Error(SampleID)	48	0.07		-2.68769	0.27293	0.422833	0.497781	0.836752
NFATC3	ENSG00000072736	Inflammation	Q12968	OID20470	Mig:Age_c	0.143549	0.00726206	0.123671	Non-significant	-0.0898258	-0.0265183	NPX ~ Mig * Age_c + NSS_17_c + ANO_c + Sex + Error(SampleID)		0.63	7.88		0.000413482	0.00229009	0.954788	0.983878
BEX3	ENSG00000166681	Oncology_II	Q00994	OID31202	Age_c	0.11466	0.0161572	0.12393	Non-significant	-0.363296	0.0482886	NPX ~ Mig * Age_c + NSS_17_c + ANO_c + Sex + Error(SampleID)		0.80	6.22		0.00098467	0.00458072	0.0589484	0.367432
IL17D	ENSG00000172458	Inflammation	Q8TAD2	OID20481	Mig	0.131218	0.0101078	0.124338	Non-significant	-0.472483	-0.44178	NPX ~ Mig * Age_c + NSS_17_c + ANO_c + Sex + Error(SampleID)	47	0.35		-2.68041	1.36587e-06	2.73269e-05	0.0260137	0.238542
CCL3	ENSG00000277632	Inflammation	P10147	OID20610	Mig	0.141224	0.0101261	0.124338	Non-significant	-0.379798	-0.395741	NPX ~ Mig * Age_c + NSS_17_c + ANO_c + Sex + Error(SampleID)	44	0.26		-2.68739	0.139	0.254843	0.688599	0.912531
ADGRE5	ENSG00000123146	Cardiometabolic	P48960	OID20260	Mig	0.129137	0.0100834	0.124338	Non-significant	-0.268226	-0.305047	NPX ~ Mig * Age_c + NSS_17_c + ANO_c + Sex + Error(SampleID)	48	0.17		-2.679	0.4729	0.616272	0.0821846	0.424761
MFAP5	ENSG00000197614	Cardiometabolic	Q13361	OID20239	Age_c	0.114463	0.0162548	0.124345	Non-significant	-0.422811	0.0321567	NPX ~ Mig * Age_c + NSS_17_c + ANO_c + Sex + Error(SampleID)		0.36	6.2		0.289618	0.440222	0.485727	0.830607
TCOF1	ENSG00000070814	Cardiometabolic_II	Q13428	OID30316	Age_c	0.116629	0.0163257	0.124554	Non-significant	-0.145928	-0.0296781	NPX ~ Mig * Age_c + NSS_17_c + ANO_c + Sex + Error(SampleID)		0.30	6.21		0.0849963	0.174025	0.698008	0.914861
INSL3	ENSG00000248099	Neurology_II	P51460	OID31129	Age_c	0.113982	0.0164951	0.125512	Non-significant	-0.623026	0.0909143	NPX ~ Mig * Age_c + NSS_17_c + ANO_c + Sex + Error(SampleID)		2.86	6.18		0.687462	0.789573	0.196202	0.589017
HSP90B1	ENSG00000166598	Neurology	P14625	OID20829	Mig	0.142747	0.0103099	0.125518	Non-significant	1.24477	1.32068	NPX ~ Mig * Age_c + NSS_17_c + ANO_c + Sex + Error(SampleID)	44	2.97		2.68037	0.0156323	0.0451303	0.110302	0.475521
VEGFB	ENSG00000173511	Inflammation_II	P49765	OID30554	Mig	0.128577	0.0103023	0.125518	Non-significant	-0.311229	-0.294355	NPX ~ Mig * Age_c + NSS_17_c + ANO_c + Sex + Error(SampleID)	48	0.16		-2.6707	0.803191	0.868884	0.541716	0.863565
RAD51	ENSG00000051180	Oncology_II	Q06609	OID31254	Age_c	0.118465	0.0166006	0.125979	Non-significant	-1.03145	-0.0900907	NPX ~ Mig * Age_c + NSS_17_c + ANO_c + Sex + Error(SampleID)		2.55	6.18		0.316739	0.467591	0.128584	0.495126
ODAM	ENSG00000109205	Neurology	A1E959	OID20793	Sex	0.227965	0.000792769	0.126006	Non-significant	-0.580939	-0.56084	NPX ~ Mig * Age_c + NSS_17_c + ANO_c + Sex + Error(SampleID)		1.09	12.99		0.407883	0.556951	0.859954	0.962709
GRSF1	ENSG00000132463	Oncology_II	Q12849	OID31224	Age_c	0.113604	0.0166868	0.126299	Non-significant	-0.793585	0.0977387	NPX ~ Mig * Age_c + NSS_17_c + ANO_c + Sex + Error(SampleID)		3.32	6.15		0.025941	0.0676547	0.164635	0.548525
CPE	ENSG00000109472	Oncology	P16870	OID21392	Age_c	0.115502	0.0168867	0.127474	Non-significant	-0.354275	-0.0243775	NPX ~ Mig * Age_c + NSS_17_c + ANO_c + Sex + Error(SampleID)		0.19	6.14		0.000532924	0.0027976	0.0138635	0.177069
WAS	ENSG00000015285	Inflammation	P42768	OID20479	Mig:Age_c	0.141721	0.00767502	0.127664	Non-significant	0.125026	-0.0274371	NPX ~ Mig * Age_c + NSS_17_c + ANO_c + Sex + Error(SampleID)		0.69	7.76		0.994491	0.998679	0.569462	0.869852
CD74	ENSG00000019582	Neurology	P04233	OID21040	Mig:Age_c	0.139141	0.00763136	0.127664	Non-significant	-0.115585	-0.0138019	NPX ~ Mig * Age_c + NSS_17_c + ANO_c + Sex + Error(SampleID)		0.17	7.76		0.640729	0.753133	0.952386	0.982974
PGA4	ENSG00000229183	Inflammation_II	P0DJD7	OID30699	Mig:Age_c	0.139327	0.00758785	0.127664	Non-significant	0.0294157	0.01289	NPX ~ Mig * Age_c + NSS_17_c + ANO_c + Sex + Error(SampleID)		0.15	7.77		0.730642	0.81911	0.669856	0.907782
PLA2G7	ENSG00000146070	Neurology	Q13093	OID21105	Mig:Age_c	0.139344	0.00758382	0.127664	Non-significant	-0.0401074	-0.00953227	NPX ~ Mig * Age_c + NSS_17_c + ANO_c + Sex + Error(SampleID)		0.08	7.77		0.140716	0.257021	0.778254	0.94267
PGD	ENSG00000142657	Cardiometabolic_II	P52209	OID30344	Mig:Age_c	0.141515	0.00772288	0.127718	Non-significant	-0.139353	-0.0310416	NPX ~ Mig * Age_c + NSS_17_c + ANO_c + Sex + Error(SampleID)		0.88	7.75		0.108109	0.210983	0.304393	0.707168
KLRB1	ENSG00000111796	Inflammation	Q12918	OID20629	Mig	0.130754	0.0105509	0.127907	Non-significant	-0.385523	-0.383175	NPX ~ Mig * Age_c + NSS_17_c + ANO_c + Sex + Error(SampleID)	47	0.27		-2.66378	0.0485421	0.11146	0.220068	0.62611
PCDH12	ENSG00000113555	Neurology_II	Q9NPG4	OID31045	Mig	0.127976	0.0106562	0.128639	Non-significant	-0.276149	-0.282071	NPX ~ Mig * Age_c + NSS_17_c + ANO_c + Sex + Error(SampleID)	48	0.15		-2.65762	1.59087e-05	0.000160535	0.109517	0.474196
NOTCH1	ENSG00000148400	Cardiometabolic	P46531	OID20311	NSS_17_c	0.169536	0.00296959	0.128727	Non-significant	-0.182988	-0.00904824	NPX ~ Mig * Age_c + NSS_17_c + ANO_c + Sex + Error(SampleID)		0.04	9.8		0.135928	0.250735	0.0690301	0.398437
KIF20B	ENSG00000138182	Neurology_II	Q96Q89	OID30816	Mig	0.127735	0.0107294	0.128839	Non-significant	-1.34795	-1.31811	NPX ~ Mig * Age_c + NSS_17_c + ANO_c + Sex + Error(SampleID)	48	3.25		-2.65497	7.41925e-06	8.77127e-05	0.419858	0.78989
CD27	ENSG00000139193	Oncology	P26842	OID21527	Mig	0.126616	0.0107628	0.128839	Non-significant	-0.228348	-0.240586	NPX ~ Mig * Age_c + NSS_17_c + ANO_c + Sex + Error(SampleID)	48	0.11		-2.65376	0.171597	0.299362	0.220594	0.62611
PPIE	ENSG00000084072	Oncology_II	Q9UNP9	OID31279	Mig:Age_c	0.1412	0.00848871	0.129351	Non-significant	-0.248965	-0.0953611	NPX ~ Mig * Age_c + NSS_17_c + ANO_c + Sex + Error(SampleID)		8.28	7.56		3.59769e-05	0.000310866	0.0482025	0.335793
PHLDB2	ENSG00000144824	Oncology_II	Q86SQ0	OID31167	Mig:Age_c	0.136971	0.00815836	0.129351	Non-significant	-0.000299597	-0.0530466	NPX ~ Mig * Age_c + NSS_17_c + ANO_c + Sex + Error(SampleID)		2.62	7.62		0.496804	0.634251	0.480452	0.830607
SCIN	ENSG00000006747	Neurology_II	Q9Y6U3	OID30857	Mig:Age_c	0.135456	0.00854745	0.129351	Non-significant	-0.490116	-0.0413607	NPX ~ Mig * Age_c + NSS_17_c + ANO_c + Sex + Error(SampleID)		1.62	7.52		0.0625437	0.136385	0.675581	0.908551
PPP2R5A	ENSG00000066027	Oncology_II	Q15172	OID31502	Mig:Age_c	0.135044	0.00865642	0.129351	Non-significant	0.0347286	-0.040084	NPX ~ Mig * Age_c + NSS_17_c + ANO_c + Sex + Error(SampleID)		1.52	7.49		0.152003	0.27351	0.399809	0.777305
MTDH	ENSG00000147649	Inflammation_II	Q86UE4	OID30538	Mig:Age_c	0.136352	0.00831508	0.129351	Non-significant	-0.00449731	-0.0398191	NPX ~ Mig * Age_c + NSS_17_c + ANO_c + Sex + Error(SampleID)		1.49	7.58		0.846667	0.899092	0.00733387	0.122892
SKAP1	ENSG00000141293	Neurology	Q86WV1	OID20906	Mig:Age_c	0.142258	0.00822668	0.129351	Non-significant	-0.307078	-0.0357182	NPX ~ Mig * Age_c + NSS_17_c + ANO_c + Sex + Error(SampleID)		1.16	7.63		0.053962	0.121563	0.0116603	0.15662
FXYD5	ENSG00000089327	Inflammation	Q96DB9	OID20463	Mig:Age_c	0.140628	0.00793267	0.129351	Non-significant	0.0495775	-0.0318179	NPX ~ Mig * Age_c + NSS_17_c + ANO_c + Sex + Error(SampleID)		0.93	7.69		0.00214046	0.00895703	0.159458	0.548525
ART5	ENSG00000167311	Neurology_II	Q96L15	OID30828	Mig:Age_c	0.135565	0.00851869	0.129351	Non-significant	-0.0914757	-0.0301532	NPX ~ Mig * Age_c + NSS_17_c + ANO_c + Sex + Error(SampleID)		0.86	7.53		0.218039	0.357689	0.736551	0.930363
PRDX1	ENSG00000117450	Neurology	Q06830	OID20962	Mig:Age_c	0.143171	0.00800677	0.129351	Non-significant	0.0846851	-0.0296274	NPX ~ Mig * Age_c + NSS_17_c + ANO_c + Sex + Error(SampleID)		0.79	7.69		0.0144311	0.0424901	0.110808	0.475521
MAD1L1	ENSG00000002822	Neurology	Q9Y6D9	OID20904	Mig:Age_c	0.140654	0.00862714	0.129351	Non-significant	-0.13308	-0.023557	NPX ~ Mig * Age_c + NSS_17_c + ANO_c + Sex + Error(SampleID)		0.51	7.53		0.871949	0.916813	0.0764969	0.412051
IL34	ENSG00000157368	Neurology	Q6ZMJ4	OID20809	Mig:Age_c	0.148092	0.00827229	0.129351	Non-significant	0.04454	-0.0206523	NPX ~ Mig * Age_c + NSS_17_c + ANO_c + Sex + Error(SampleID)		0.38	7.65		0.0304681	0.0769368	0.361001	0.756466
GRIK2	ENSG00000164418	Neurology_II	Q13002	OID30977	Mig:Age_c	0.134952	0.00868069	0.129351	Non-significant	-0.172231	-0.0198239	NPX ~ Mig * Age_c + NSS_17_c + ANO_c + Sex + Error(SampleID)		0.37	7.49		0.264519	0.413773	0.618041	0.883925
CDH15	ENSG00000129910	Neurology	P55291	OID21005	Mig:Age_c	0.137923	0.00792301	0.129351	Non-significant	-0.132408	-0.0183005	NPX ~ Mig * Age_c + NSS_17_c + ANO_c + Sex + Error(SampleID)		0.31	7.68		0.0230884	0.0613753	0.109282	0.474196
IFI30	ENSG00000216490	Oncology_II	P13284	OID31505	Mig:Age_c	0.135436	0.00855255	0.129351	Non-significant	-0.172072	-0.0169858	NPX ~ Mig * Age_c + NSS_17_c + ANO_c + Sex + Error(SampleID)		0.27	7.52		0.25159	0.399445	0.56586	0.869379
STC1	ENSG00000159167	Neurology	P52823	OID21014	Mig:Age_c	0.13578	0.00846258	0.129351	Non-significant	-0.378718	-0.0160301	NPX ~ Mig * Age_c + NSS_17_c + ANO_c + Sex + Error(SampleID)		0.24	7.54		0.712332	0.806802	0.642302	0.89553
ACTA2	ENSG00000107796	Cardiometabolic	P62736	OID20079	Mig:Age_c	0.148075	0.00827625	0.129351	Non-significant	-0.112709	-0.0143929	NPX ~ Mig * Age_c + NSS_17_c + ANO_c + Sex + Error(SampleID)		0.17	7.65		0.328247	0.480858	0.560406	0.869379
EPHA4	ENSG00000116106	Inflammation_II	P54764	OID30622	Mig:Age_c	0.135028	0.0086606	0.129351	Non-significant	-0.226689	-0.0129049	NPX ~ Mig * Age_c + NSS_17_c + ANO_c + Sex + Error(SampleID)		0.16	7.49		0.128787	0.240508	0.689052	0.912531
PRCP	ENSG00000137509	Cardiometabolic	P42785	OID20337	Mig:Age_c	0.136038	0.00839596	0.129351	Non-significant	-0.121522	-0.0123835	NPX ~ Mig * Age_c + NSS_17_c + ANO_c + Sex + Error(SampleID)		0.14	7.56		3.76431e-06	5.46496e-05	0.00769538	0.126531
SELL	ENSG00000188404	Inflammation_II	P14151	OID30752	Mig:Age_c	0.138207	0.00853441	0.129351	Non-significant	-0.147191	-0.0111828	NPX ~ Mig * Age_c + NSS_17_c + ANO_c + Sex + Error(SampleID)		0.10	7.54		0.0595954	0.130954	0.596072	0.881484
IL3	ENSG00000164399	Oncology_II	P08700	OID31229	Age_c	0.11264	0.0171849	0.129384	Non-significant	1.01967	-0.120959	NPX ~ Mig * Age_c + NSS_17_c + ANO_c + Sex + Error(SampleID)		5.14	6.09		0.017953	0.0503565	0.907905	0.975017
SCN4B	ENSG00000177098	Cardiometabolic_II	Q8IWT1	OID30277	NSS_17_c	0.16883	0.00303609	0.129646	Non-significant	-0.373342	-0.0225764	NPX ~ Mig * Age_c + NSS_17_c + ANO_c + Sex + Error(SampleID)		0.23	9.75		0.630393	0.745579	0.887513	0.969656
IL10RB	ENSG00000243646	Inflammation	Q08334	OID20696	Age_c	0.112484	0.0172672	0.129663	Non-significant	-0.0945813	-0.0172216	NPX ~ Mig * Age_c + NSS_17_c + ANO_c + Sex + Error(SampleID)		0.10	6.08		0.378389	0.530932	0.630123	0.888081
GAMT	ENSG00000130005	Cardiometabolic_II	Q14353	OID30133	Age_c	0.112052	0.0174965	0.13104	Non-significant	-0.0846974	0.0309858	NPX ~ Mig * Age_c + NSS_17_c + ANO_c + Sex + Error(SampleID)		0.34	6.06		3.91401e-06	5.54355e-05	0.10378	0.458911
IL12B	ENSG00000113302	Inflammation	P29460	OID20666	Mig	0.13206	0.0110118	0.131209	Non-significant	-0.494832	-0.517396	NPX ~ Mig * Age_c + NSS_17_c + ANO_c + Sex + Error(SampleID)	47	0.49		-2.64714	0.167452	0.294275	0.376292	0.76635
MIA	ENSG00000261857	Oncology	Q16674	OID21531	Mig	0.126008	0.0110525	0.131209	Non-significant	-0.209415	-0.344129	NPX ~ Mig * Age_c + NSS_17_c + ANO_c + Sex + Error(SampleID)	48	0.22		-2.64344	0.269855	0.419368	0.330557	0.729163
PTP4A3	ENSG00000184489	Inflammation_II	O75365	OID30469	Mig	0.126286	0.0111038	0.131272	Non-significant	-0.36964	-0.35136	NPX ~ Mig * Age_c + NSS_17_c + ANO_c + Sex + Error(SampleID)	48	0.23		-2.64164	0.752333	0.83395	0.223889	0.627349
CD3E	ENSG00000198851	Oncology_II	P07766	OID31302	Mig	0.131992	0.0112748	0.131777	Non-significant	-0.977644	-1.10465	NPX ~ Mig * Age_c + NSS_17_c + ANO_c + Sex + Error(SampleID)	46	2.23		-2.64028	0.0999436	0.198156	0.214656	0.616596
SORCS2	ENSG00000184985	Oncology	Q96PQ0	OID21262	Mig	0.143951	0.0113547	0.131777	Non-significant	-0.815891	-0.828788	NPX ~ Mig * Age_c + NSS_17_c + ANO_c + Sex + Error(SampleID)	43	1.19		-2.64521	1.55794e-05	0.000160333	0.0873536	0.429123
MFAP3L	ENSG00000198948	Neurology_II	O75121	OID30933	Mig	0.129117	0.0113023	0.131777	Non-significant	-0.810126	-0.825603	NPX ~ Mig * Age_c + NSS_17_c + ANO_c + Sex + Error(SampleID)	47	1.26		-2.63698	0.00109864	0.00506153	0.0694932	0.398437
ODAM	ENSG00000109205	Neurology	A1E959	OID20793	Mig	0.132311	0.0111959	0.131777	Non-significant	-0.580939	-0.790212	NPX ~ Mig * Age_c + NSS_17_c + ANO_c + Sex + Error(SampleID)	44	1.09		-2.64807	0.407883	0.556951	0.859954	0.962709
PROC	ENSG00000115718	Cardiometabolic	P04070	OID20402	Mig	0.126613	0.0113768	0.131777	Non-significant	-0.299579	-0.261035	NPX ~ Mig * Age_c + NSS_17_c + ANO_c + Sex + Error(SampleID)	48	0.13		-2.63218	0.108287	0.211185	0.244941	0.652704
GFAP	ENSG00000131095	Oncology	P14136	OID21247	Mig	0.149682	0.011487	0.132263	Non-significant	-0.508337	-0.58138	NPX ~ Mig * Age_c + NSS_17_c + ANO_c + Sex + Error(SampleID)	43	0.59		-2.64064	0.473244	0.616272	0.452831	0.813277
ENPP5	ENSG00000112796	Inflammation	Q9UJA9	OID20736	Mig	0.126086	0.0115112	0.132263	Non-significant	-0.241243	-0.281067	NPX ~ Mig * Age_c + NSS_17_c + ANO_c + Sex + Error(SampleID)	48	0.15		-2.6276	0.262328	0.411131	0.677346	0.908551
OGN	ENSG00000106809	Neurology	P20774	OID21123	Mig	0.125276	0.011578	0.132339	Non-significant	-0.55334	-0.566795	NPX ~ Mig * Age_c + NSS_17_c + ANO_c + Sex + Error(SampleID)	48	0.62		-2.62534	0.0840737	0.172652	0.42835	0.795868
SUMF2	ENSG00000129103	Neurology	Q8NBJ7	OID21032	Mig	0.12482	0.0116103	0.132339	Non-significant	-0.359226	-0.351688	NPX ~ Mig * Age_c + NSS_17_c + ANO_c + Sex + Error(SampleID)	48	0.24		-2.62425	0.516899	0.651762	0.903112	0.972749
PRSS2	ENSG00000275896	Cardiometabolic	P07478	OID20364	Age_c	0.111629	0.0177236	0.132395	Non-significant	-0.0172863	0.0288105	NPX ~ Mig * Age_c + NSS_17_c + ANO_c + Sex + Error(SampleID)		0.29	6.03		0.430348	0.577409	0.95064	0.98258
PON3	ENSG00000105852	Inflammation	Q15166	OID20777	NSS_17_c	0.167662	0.00314925	0.1325	Non-significant	0.0105259	-0.0161199	NPX ~ Mig * Age_c + NSS_17_c + ANO_c + Sex + Error(SampleID)		0.12	9.67		7.12666e-06	8.56696e-05	0.500324	0.837592
OSCAR	ENSG00000170909	Inflammation	Q8IYS5	OID20776	Age_c	0.111457	0.017817	0.132746	Non-significant	-0.0842293	-0.0243615	NPX ~ Mig * Age_c + NSS_17_c + ANO_c + Sex + Error(SampleID)		0.21	6.02		0.0614174	0.134134	0.80454	0.94841
PRND	ENSG00000171864	Neurology_II	Q9UKY0	OID31124	Age_c	0.111311	0.0178964	0.132991	Non-significant	-0.828989	-0.0447292	NPX ~ Mig * Age_c + NSS_17_c + ANO_c + Sex + Error(SampleID)		0.71	6.01		0.905513	0.940012	0.986156	0.993663
MYL3	ENSG00000160808	Cardiometabolic_II	P08590	OID30251	Age_c	0.111166	0.0179758	0.132994	Non-significant	-1.00326	0.0678007	NPX ~ Mig * Age_c + NSS_17_c + ANO_c + Sex + Error(SampleID)		1.64	6		0.000435223	0.00238996	0.0310201	0.258627
HAVCR2	ENSG00000135077	Neurology	Q8TDQ0	OID21137	Age_c	0.111118	0.0180022	0.132994	Non-significant	-0.231083	-0.0284285	NPX ~ Mig * Age_c + NSS_17_c + ANO_c + Sex + Error(SampleID)		0.29	6		0.854058	0.903313	0.610896	0.883358
HRC	ENSG00000130528	Cardiometabolic_II	P23327	OID30211	Age_c	0.111056	0.0180362	0.132994	Non-significant	-0.270969	0.0233126	NPX ~ Mig * Age_c + NSS_17_c + ANO_c + Sex + Error(SampleID)		0.19	6		0.574026	0.699442	0.997539	0.998884
FABP5	ENSG00000164687	Neurology	Q01469	OID21043	Mig:Age_c	0.133854	0.0089785	0.133096	Non-significant	-0.538639	-0.0307654	NPX ~ Mig * Age_c + NSS_17_c + ANO_c + Sex + Error(SampleID)		0.91	7.42		0.862818	0.909552	0.391261	0.775206
CNTN5	ENSG00000149972	Neurology	O94779	OID21006	Mig	0.12382	0.0119335	0.133199	Non-significant	-0.344617	-0.391698	NPX ~ Mig * Age_c + NSS_17_c + ANO_c + Sex + Error(SampleID)	48	0.30		-2.61352	0.184812	0.317375	0.361614	0.756466
CREG1	ENSG00000143162	Oncology	O75629	OID21515	Mig	0.123701	0.0120698	0.133199	Non-significant	-0.31732	-0.355739	NPX ~ Mig * Age_c + NSS_17_c + ANO_c + Sex + Error(SampleID)	48	0.25		-2.60907	0.488421	0.626905	0.569112	0.869781
NID1	ENSG00000116962	Cardiometabolic	P14543	OID20362	Mig	0.124509	0.0119824	0.133199	Non-significant	-0.322502	-0.347902	NPX ~ Mig * Age_c + NSS_17_c + ANO_c + Sex + Error(SampleID)	48	0.23		-2.61192	0.244543	0.390641	0.340012	0.739189
TNFSF10	ENSG00000121858	Inflammation	P50591	OID20611	Mig	0.127407	0.0121048	0.133199	Non-significant	-0.336831	-0.307716	NPX ~ Mig * Age_c + NSS_17_c + ANO_c + Sex + Error(SampleID)	47	0.18		-2.61012	0.549701	0.678471	0.650462	0.901645
TF	ENSG00000091513	Inflammation_II	P02787	OID30783	Mig	0.129339	0.0119365	0.133199	Non-significant	-0.254432	-0.287152	NPX ~ Mig * Age_c + NSS_17_c + ANO_c + Sex + Error(SampleID)	47	0.15		-2.61561	0.000759299	0.00373899	0.179041	0.564772
THBD	ENSG00000178726	Cardiometabolic	P07204	OID20231	Mig	0.129643	0.0120267	0.133199	Non-significant	-0.287871	-0.268949	NPX ~ Mig * Age_c + NSS_17_c + ANO_c + Sex + Error(SampleID)	45	0.13		-2.61733	0.363368	0.515611	0.459526	0.818111
LTA	ENSG00000226979	Inflammation	P01374	OID20586	Mig	0.144102	0.011967	0.133199	Non-significant	-0.273618	-0.265586	NPX ~ Mig * Age_c + NSS_17_c + ANO_c + Sex + Error(SampleID)	44	0.12		-2.62181	0.037569	0.0912434	0.675458	0.908551
CLEC1A	ENSG00000150048	Cardiometabolic	Q8NC01	OID20099	Mig	0.141252	0.0118157	0.133199	Non-significant	-0.26067	-0.245564	NPX ~ Mig * Age_c + NSS_17_c + ANO_c + Sex + Error(SampleID)	44	0.11		-2.62684	0.231769	0.374839	0.960987	0.986857
PAM	ENSG00000145730	Cardiometabolic	P19021	OID20291	Mig	0.124692	0.0117999	0.133199	Non-significant	-0.196612	-0.221945	NPX ~ Mig * Age_c + NSS_17_c + ANO_c + Sex + Error(SampleID)	48	0.09		-2.61792	0.591634	0.712863	0.701866	0.915782
KIR2DL3	ENSG00000243772	Oncology	P43628	OID21196	Age_c	0.123111	0.0181195	0.133265	Non-significant	-0.481095	-0.0638586	NPX ~ Mig * Age_c + NSS_17_c + ANO_c + Sex + Error(SampleID)		0.93	6.04		0.431002	0.577834	0.731424	0.926997
GRIK2	ENSG00000164418	Neurology_II	Q13002	OID30977	Age_c	0.110757	0.0182012	0.133392	Non-significant	-0.172231	0.0322708	NPX ~ Mig * Age_c + NSS_17_c + ANO_c + Sex + Error(SampleID)		0.37	5.98		0.264519	0.413773	0.618041	0.883925
NPHS1	ENSG00000161270	Inflammation_II	O60500	OID30540	Age_c	0.110705	0.0182301	0.133392	Non-significant	-0.15229	-0.0233031	NPX ~ Mig * Age_c + NSS_17_c + ANO_c + Sex + Error(SampleID)		0.19	5.98		0.0486605	0.111642	0.645176	0.89735
EIF4G1	ENSG00000114867	Inflammation	Q04637	OID20625	Age_c	0.11278	0.018321	0.133405	Non-significant	-0.286119	-0.0783574	NPX ~ Mig * Age_c + NSS_17_c + ANO_c + Sex + Error(SampleID)		2.02	5.97		0.317836	0.468969	0.634837	0.889313
LGALS9	ENSG00000168961	Inflammation	O00182	OID20781	Age_c	0.110477	0.0183577	0.133405	Non-significant	-0.2889	-0.0219617	NPX ~ Mig * Age_c + NSS_17_c + ANO_c + Sex + Error(SampleID)		0.17	5.96		0.406736	0.556248	0.565835	0.869379
CFD	ENSG00000197766	Inflammation_II	P00746	OID30738	Age_c	0.112687	0.0183717	0.133405	Non-significant	-0.0766025	0.0150515	NPX ~ Mig * Age_c + NSS_17_c + ANO_c + Sex + Error(SampleID)		0.06	5.97		0.0174823	0.0491807	0.124861	0.490706
CTHRC1	ENSG00000164932	Cardiometabolic_II	Q96CG8	OID30393	Mig	0.12326	0.0122223	0.133977	Non-significant	-0.334797	-0.326042	NPX ~ Mig * Age_c + NSS_17_c + ANO_c + Sex + Error(SampleID)	48	0.21		-2.60414	0.909854	0.940602	0.116157	0.478164
OMG	ENSG00000126861	Oncology	P23515	OID21352	Mig	0.127575	0.0124659	0.134079	Non-significant	-0.633667	-0.676387	NPX ~ Mig * Age_c + NSS_17_c + ANO_c + Sex + Error(SampleID)	45	0.84		-2.60316	0.346413	0.497783	0.397942	0.777305
TPSAB1	ENSG00000172236	Inflammation	Q15661	OID20642	Mig	0.127877	0.0123794	0.134079	Non-significant	-0.524197	-0.518016	NPX ~ Mig * Age_c + NSS_17_c + ANO_c + Sex + Error(SampleID)	47	0.51		-2.6013	0.257488	0.407226	0.745123	0.933247
SELE	ENSG00000007908	Cardiometabolic	P16581	OID20290	Mig	0.122193	0.0124606	0.134079	Non-significant	-0.362597	-0.397443	NPX ~ Mig * Age_c + NSS_17_c + ANO_c + Sex + Error(SampleID)	48	0.31		-2.59656	0.00614442	0.021438	0.426991	0.795868
FAM171B	ENSG00000144369	Oncology_II	Q6P995	OID31338	Mig	0.122467	0.0124557	0.134079	Non-significant	-0.331681	-0.363252	NPX ~ Mig * Age_c + NSS_17_c + ANO_c + Sex + Error(SampleID)	48	0.26		-2.59672	2.85213e-07	8.24238e-06	0.00882393	0.133573
GAS6	ENSG00000183087	Cardiometabolic	Q14393	OID20318	Mig	0.122639	0.0124414	0.134079	Non-significant	-0.189478	-0.251202	NPX ~ Mig * Age_c + NSS_17_c + ANO_c + Sex + Error(SampleID)	48	0.12		-2.59717	0.773182	0.848838	0.166984	0.548826
GOT1	ENSG00000120053	Cardiometabolic_II	P17174	OID30417	Mig:Age_c	0.133441	0.00909314	0.1341	Non-significant	-0.43486	-0.0215376	NPX ~ Mig * Age_c + NSS_17_c + ANO_c + Sex + Error(SampleID)		0.45	7.39		0.280315	0.431404	0.439964	0.799706
LRRC25	ENSG00000175489	Oncology	Q8N386	OID21333	Mig:Age_c	0.141538	0.0091532	0.134294	Non-significant	-0.385826	-0.0156734	NPX ~ Mig * Age_c + NSS_17_c + ANO_c + Sex + Error(SampleID)		0.23	7.42		0.577166	0.702669	0.909181	0.975316
RPA2	ENSG00000117748	Inflammation_II	P15927	OID30453	Mig:Age_c	0.133033	0.00920783	0.134406	Non-significant	-0.0891562	-0.0230001	NPX ~ Mig * Age_c + NSS_17_c + ANO_c + Sex + Error(SampleID)		0.51	7.37		0.00128833	0.00580458	0.507526	0.840296
PPM1F	ENSG00000100034	Cardiometabolic_II	P49593	OID30350	Mig	0.121247	0.0125975	0.134987	Non-significant	-0.319492	-0.35562	NPX ~ Mig * Age_c + NSS_17_c + ANO_c + Sex + Error(SampleID)	47	0.24		-2.59442	0.741459	0.827345	0.812452	0.949807
PDRG1	ENSG00000088356	Neurology_II	Q9NUG6	OID30912	Age_c	0.112023	0.0187406	0.135001	Non-significant	-0.0328614	0.0929397	NPX ~ Mig * Age_c + NSS_17_c + ANO_c + Sex + Error(SampleID)		2.87	5.93		0.0168272	0.0475731	0.187524	0.578133
ADRA2A	ENSG00000150594	Cardiometabolic_II	P08913	OID30067	Age_c	0.109731	0.0187802	0.135001	Non-significant	-0.198258	0.0708395	NPX ~ Mig * Age_c + NSS_17_c + ANO_c + Sex + Error(SampleID)		1.82	5.92		0.000784379	0.00382301	0.777003	0.94235
LPO	ENSG00000167419	Neurology	P22079	OID20963	Age_c	0.114485	0.0186599	0.135001	Non-significant	0.00352913	-0.0482149	NPX ~ Mig * Age_c + NSS_17_c + ANO_c + Sex + Error(SampleID)		0.77	5.95		0.00127515	0.00576336	0.602893	0.881628
LYZL2	ENSG00000151033	Oncology_II	Q7Z4W2	OID31180	Age_c	0.109829	0.0187238	0.135001	Non-significant	-0.416326	0.0467252	NPX ~ Mig * Age_c + NSS_17_c + ANO_c + Sex + Error(SampleID)		0.79	5.92		6.93608e-08	2.87596e-06	0.00144671	0.0517381
CD22	ENSG00000012124	Inflammation	P20273	OID20637	NSS_17_c	0.169727	0.00326887	0.13554	Non-significant	-0.412036	-0.0209804	NPX ~ Mig * Age_c + NSS_17_c + ANO_c + Sex + Error(SampleID)		0.20	9.61		0.846846	0.899092	0.249905	0.653169
HS6ST1	ENSG00000136720	Oncology	O60243	OID21441	Mig	0.126143	0.0127005	0.135582	Non-significant	-0.212787	-0.246715	NPX ~ Mig * Age_c + NSS_17_c + ANO_c + Sex + Error(SampleID)	47	0.12		-2.5912	0.332267	0.484761	0.451346	0.812797
ATP2B4	ENSG00000058668	Cardiometabolic_II	P23634	OID30062	Age_c	0.109439	0.018948	0.135865	Non-significant	-0.386765	0.0863326	NPX ~ Mig * Age_c + NSS_17_c + ANO_c + Sex + Error(SampleID)		2.70	5.9		3.28236e-05	0.000288063	0.518576	0.846319
FKBP14	ENSG00000106080	Neurology_II	Q9NWM8	OID31065	Age_c	0.109121	0.0191332	0.13685	Non-significant	-0.237842	-0.0283762	NPX ~ Mig * Age_c + NSS_17_c + ANO_c + Sex + Error(SampleID)		0.29	5.88		0.0202973	0.0555169	0.588211	0.877511
ISLR2	ENSG00000167178	Neurology	Q6UXK2	OID20889	NSS_17_c	0.179477	0.00334863	0.136863	Non-significant	-0.403323	-0.0251194	NPX ~ Mig * Age_c + NSS_17_c + ANO_c + Sex + Error(SampleID)		0.27	9.62		0.471183	0.616112	0.420153	0.78989
LAMP2	ENSG00000005893	Neurology	P13473	OID21035	Age_c	0.108933	0.0192428	0.137291	Non-significant	-0.0796512	-0.0104901	NPX ~ Mig * Age_c + NSS_17_c + ANO_c + Sex + Error(SampleID)		0.04	5.87		0.384523	0.536392	0.713571	0.916448
RBP1	ENSG00000114115	Neurology_II	P09455	OID30913	Mig:Age_c	0.134813	0.00945445	0.137305	Non-significant	0.0257283	-0.0261671	NPX ~ Mig * Age_c + NSS_17_c + ANO_c + Sex + Error(SampleID)		0.66	7.32		0.0578745	0.12786	0.706979	0.915782
TMPRSS11B	ENSG00000185873	Neurology_II	Q86T26	OID30852	Age_c	0.108795	0.0193243	0.137529	Non-significant	-0.739195	0.0721384	NPX ~ Mig * Age_c + NSS_17_c + ANO_c + Sex + Error(SampleID)		1.90	5.86		0.288771	0.439346	0.903313	0.972749
ATRN	ENSG00000088812	Inflammation_II	O75882-2	OID30735	Mig	0.127651	0.0129676	0.13792	Non-significant	-0.152705	-0.158613	NPX ~ Mig * Age_c + NSS_17_c + ANO_c + Sex + Error(SampleID)	47	0.05		-2.58299	0.763349	0.841639	0.12727	0.495126
AK2	ENSG00000004455	Neurology_II	P54819	OID31142	Age_c	0.10843	0.0195406	0.138039	Non-significant	-0.0502759	0.0634937	NPX ~ Mig * Age_c + NSS_17_c + ANO_c + Sex + Error(SampleID)		1.48	5.84		8.41411e-05	0.000615672	0.190688	0.582615
CEP20	ENSG00000133393	Oncology	Q96NB1	OID21209	Age_c	0.1205	0.0194772	0.138039	Non-significant	-0.182602	-0.0344368	NPX ~ Mig * Age_c + NSS_17_c + ANO_c + Sex + Error(SampleID)		0.28	5.89		0.631077	0.74608	0.141033	0.520377
SIGLEC10	ENSG00000142512	Inflammation	Q96LC7	OID20537	Age_c	0.117874	0.0194924	0.138039	Non-significant	-0.185845	-0.0308544	NPX ~ Mig * Age_c + NSS_17_c + ANO_c + Sex + Error(SampleID)		0.25	5.88		0.616451	0.73578	0.393482	0.775705
SUOX	ENSG00000139531	Neurology_II	P51687	OID31031	Age_c	0.108132	0.0197187	0.138911	Non-significant	-0.288759	0.0569915	NPX ~ Mig * Age_c + NSS_17_c + ANO_c + Sex + Error(SampleID)		1.19	5.82		0.00163365	0.00711396	0.105845	0.465167
BLMH	ENSG00000108578	Cardiometabolic	Q13867	OID20336	Age_c	0.108062	0.0197611	0.138911	Non-significant	-0.36367	-0.0274927	NPX ~ Mig * Age_c + NSS_17_c + ANO_c + Sex + Error(SampleID)		0.28	5.82		0.0230094	0.0612371	0.753596	0.936625
NCR3LG1	ENSG00000188211	Oncology_II	Q68D85	OID31490	Mig	0.121252	0.0131211	0.139035	Non-significant	-0.381298	-0.416659	NPX ~ Mig * Age_c + NSS_17_c + ANO_c + Sex + Error(SampleID)	48	0.35		-2.57622	0.0226669	0.0606114	0.783959	0.94618
MOG	ENSG00000204655	Oncology	Q16653	OID21384	Sex	0.210136	0.00092497	0.139281	Non-significant	-0.442288	-0.199671	NPX ~ Mig * Age_c + NSS_17_c + ANO_c + Sex + Error(SampleID)		0.16	12.5		0.724551	0.814334	0.415745	0.787714
RET	ENSG00000165731	Oncology	P07949	OID21346	Mig	0.127426	0.0132941	0.139832	Non-significant	-0.256795	-0.304054	NPX ~ Mig * Age_c + NSS_17_c + ANO_c + Sex + Error(SampleID)	45	0.17		-2.57764	0.0359448	0.0878207	0.592003	0.879398
HSPG2	ENSG00000142798	Cardiometabolic	P98160	OID20383	Mig	0.120348	0.0132553	0.139832	Non-significant	-0.239879	-0.24642	NPX ~ Mig * Age_c + NSS_17_c + ANO_c + Sex + Error(SampleID)	48	0.12		-2.5722	0.27782	0.428718	0.0876238	0.429123
CERT		Neurology	Q9Y5P4	OID20857	Age_c	0.116461	0.0202855	0.140644	Non-significant	-0.598942	-0.0499997	NPX ~ Mig * Age_c + NSS_17_c + ANO_c + Sex + Error(SampleID)		0.85	5.8		0.0119361	0.0367194	0.601375	0.881628
LGALS3BP	ENSG00000108679	Inflammation_II	Q08380	OID30765	Age_c	0.109407	0.0202672	0.140644	Non-significant	-0.247502	-0.0375382	NPX ~ Mig * Age_c + NSS_17_c + ANO_c + Sex + Error(SampleID)		0.38	5.77		0.922892	0.94944	0.0622917	0.375165
MDK	ENSG00000110492	Oncology	P21741	OID21489	Age_c	0.107544	0.0200759	0.140644	Non-significant	-0.260027	-0.023908	NPX ~ Mig * Age_c + NSS_17_c + ANO_c + Sex + Error(SampleID)		0.21	5.78		0.621062	0.739126	0.853995	0.962175
FLT4	ENSG00000037280	Oncology	P35916	OID21491	Age_c	0.107175	0.0203027	0.140644	Non-significant	-0.3734	-0.0210536	NPX ~ Mig * Age_c + NSS_17_c + ANO_c + Sex + Error(SampleID)		0.16	5.76		0.900865	0.937134	0.404386	0.782251
TTR	ENSG00000118271	Inflammation_II	P02766	OID30782	Age_c	0.109583	0.020161	0.140644	Non-significant	-0.06301	0.0200942	NPX ~ Mig * Age_c + NSS_17_c + ANO_c + Sex + Error(SampleID)		0.11	5.78		0.713056	0.806983	0.70623	0.915782
TNFRSF21	ENSG00000146072	Neurology	O75509	OID21052	Age_c	0.107403	0.0201621	0.140644	Non-significant	-0.179458	-0.0166079	NPX ~ Mig * Age_c + NSS_17_c + ANO_c + Sex + Error(SampleID)		0.10	5.78		0.707892	0.803045	0.0821999	0.424761
HIP1R	ENSG00000130787	Neurology_II	O75146	OID31141	Mig:Age_c	0.131145	0.00975727	0.140988	Non-significant	-0.241243	-0.0163478	NPX ~ Mig * Age_c + NSS_17_c + ANO_c + Sex + Error(SampleID)		0.26	7.25		0.692899	0.794293	0.325562	0.722694
SHBG	ENSG00000129214	Inflammation_II	P04278	OID30685	Age_c	0.106868	0.0204939	0.141625	Non-significant	0.142064	-0.0347497	NPX ~ Mig * Age_c + NSS_17_c + ANO_c + Sex + Error(SampleID)		0.45	5.74		0.0444925	0.104424	0.581851	0.876226
DPY30	ENSG00000162961	Oncology	Q9C005	OID21410	Age_c	0.108936	0.0205552	0.141707	Non-significant	-0.211297	-0.0327579	NPX ~ Mig * Age_c + NSS_17_c + ANO_c + Sex + Error(SampleID)		0.37	5.75		0.917225	0.94517	0.247177	0.653169
SELP	ENSG00000174175	Cardiometabolic	P16109	OID20379	Mig	0.119526	0.0135726	0.142239	Non-significant	-0.45466	-0.4257	NPX ~ Mig * Age_c + NSS_17_c + ANO_c + Sex + Error(SampleID)	48	0.36		-2.56285	0.355959	0.507929	0.496622	0.836475
DIPK2B	ENSG00000147113	Inflammation_II	Q9H7Y0	OID30582	NSS_17_c	0.163969	0.00353482	0.142438	Non-significant	-0.250387	-0.0131681	NPX ~ Mig * Age_c + NSS_17_c + ANO_c + Sex + Error(SampleID)		0.08	9.41		0.654853	0.766585	0.882537	0.969656
INSL3	ENSG00000248099	Neurology_II	P51460	OID31129	Mig:Age_c	0.130065	0.0100859	0.14285	Non-significant	-0.623026	0.0537969	NPX ~ Mig * Age_c + NSS_17_c + ANO_c + Sex + Error(SampleID)		2.86	7.18		0.687462	0.789573	0.196202	0.589017
RUVBL1	ENSG00000175792	Oncology	Q9Y265	OID21211	Mig:Age_c	0.144335	0.0100489	0.14285	Non-significant	-0.0318192	-0.0458062	NPX ~ Mig * Age_c + NSS_17_c + ANO_c + Sex + Error(SampleID)		1.63	7.25		0.313148	0.464446	0.0711355	0.40096
TRIM24	ENSG00000122779	Oncology_II	O15164	OID31271	Mig:Age_c	0.135623	0.0100122	0.14285	Non-significant	0.00424594	-0.0390255	NPX ~ Mig * Age_c + NSS_17_c + ANO_c + Sex + Error(SampleID)		1.45	7.22		0.000451576	0.00245619	0.359769	0.756466
LRRC37A2	ENSG00000238083	Oncology_II	A6NM11	OID31440	Mig:Age_c	0.130272	0.010022	0.14285	Non-significant	-0.304204	-0.0148183	NPX ~ Mig * Age_c + NSS_17_c + ANO_c + Sex + Error(SampleID)		0.22	7.19		0.208767	0.347131	0.720004	0.919612
SCN3B	ENSG00000166257	Neurology_II	Q9NY72	OID30804	Mig:Age_c	0.129691	0.010202	0.142862	Non-significant	-0.188164	-0.0385066	NPX ~ Mig * Age_c + NSS_17_c + ANO_c + Sex + Error(SampleID)		1.47	7.15		0.000521327	0.00274681	0.610979	0.883358
ELAVL4	ENSG00000162374	Neurology_II	P26378	OID30854	Mig:Age_c	0.129732	0.0101893	0.142862	Non-significant	-0.430044	-0.0293726	NPX ~ Mig * Age_c + NSS_17_c + ANO_c + Sex + Error(SampleID)		0.86	7.16		0.244704	0.39068	0.432465	0.797218
GZMB	ENSG00000100453	Inflammation	P10144	OID20604	Mig:Age_c	0.140354	0.0103125	0.142862	Non-significant	-0.528574	-0.0262336	NPX ~ Mig * Age_c + NSS_17_c + ANO_c + Sex + Error(SampleID)		0.59	7.18		0.00271375	0.0108436	3.14332e-05	0.00642361
FOXJ3	ENSG00000198815	Inflammation_II	Q9UPW0	OID30445	Mig:Age_c	0.12949	0.0102653	0.142862	Non-significant	-0.246228	-0.0247599	NPX ~ Mig * Age_c + NSS_17_c + ANO_c + Sex + Error(SampleID)		0.61	7.14		0.0437504	0.103446	0.248938	0.653169
ANXA2	ENSG00000182718	Cardiometabolic_II	P07355	OID30263	Mig:Age_c	0.129265	0.0103364	0.142862	Non-significant	-0.00363212	-0.0229526	NPX ~ Mig * Age_c + NSS_17_c + ANO_c + Sex + Error(SampleID)		0.53	7.13		0.0963823	0.193102	0.774587	0.941416
IL18	ENSG00000150782	Inflammation	Q14116	OID20694	Mig:Age_c	0.129089	0.0103921	0.142942	Non-significant	-0.163519	-0.0163413	NPX ~ Mig * Age_c + NSS_17_c + ANO_c + Sex + Error(SampleID)		0.27	7.11		0.58666	0.710598	0.626455	0.886348
PTPRR	ENSG00000153233	Neurology_II	Q15256	OID31099	Sex	0.202279	0.00104984	0.143029	Non-significant	-0.402719	-0.345751	NPX ~ Mig * Age_c + NSS_17_c + ANO_c + Sex + Error(SampleID)		0.49	12.17		0.205568	0.343936	0.387978	0.774062
PTPRN2	ENSG00000155093	Neurology	Q92932	OID20912	Sex	0.210607	0.00103532	0.143029	Non-significant	-0.531735	-0.292006	NPX ~ Mig * Age_c + NSS_17_c + ANO_c + Sex + Error(SampleID)		0.34	12.27		0.520975	0.655458	0.10024	0.452313
NTF4	ENSG00000225950	Oncology	P34130	OID21208	Mig	0.138555	0.0137392	0.143459	Non-significant	-0.366909	-0.38981	NPX ~ Mig * Age_c + NSS_17_c + ANO_c + Sex + Error(SampleID)	43	0.28		-2.56938	0.384701	0.536392	0.985218	0.993663
COPB2	ENSG00000184432	Cardiometabolic_II	P35606	OID30173	Mig:Age_c	0.128776	0.0104925	0.143632	Non-significant	0.249654	-0.0560473	NPX ~ Mig * Age_c + NSS_17_c + ANO_c + Sex + Error(SampleID)		3.14	7.09		0.00633798	0.0219262	0.000516179	0.031221
IMPA1	ENSG00000133731	Neurology	P29218	OID20907	Mig	0.124737	0.0138616	0.144211	Non-significant	-0.403345	-0.406204	NPX ~ Mig * Age_c + NSS_17_c + ANO_c + Sex + Error(SampleID)	46	0.32		-2.55872	0.00463533	0.0170459	0.121469	0.4851
MAEA	ENSG00000090316	Oncology	Q7L5Y9	OID21206	Mig:Age_c	0.142369	0.0106152	0.14462	Non-significant	0.0569862	-0.0523425	NPX ~ Mig * Age_c + NSS_17_c + ANO_c + Sex + Error(SampleID)		2.16	7.14		0.598572	0.719241	0.485715	0.830607
SFRP4	ENSG00000106483	Inflammation_II	Q6FHJ7	OID30648	NSS_17_c	0.162843	0.00366125	0.145484	Non-significant	-0.18689	-0.020967	NPX ~ Mig * Age_c + NSS_17_c + ANO_c + Sex + Error(SampleID)		0.21	9.34		0.412926	0.561226	0.386497	0.771645
PDP1	ENSG00000164951	Oncology	Q9P0J1	OID21176	Mig:Age_c	0.141854	0.0107684	0.146012	Non-significant	0.835981	-0.0678219	NPX ~ Mig * Age_c + NSS_17_c + ANO_c + Sex + Error(SampleID)		3.64	7.11		5.99277e-07	1.44509e-05	0.00882089	0.133573
PNLIPRP1	ENSG00000187021	Neurology_II	P54315	OID31122	Age_c	0.10568	0.0212503	0.146147	Non-significant	-0.157457	0.0503589	NPX ~ Mig * Age_c + NSS_17_c + ANO_c + Sex + Error(SampleID)		0.96	5.67		0.539388	0.671243	0.29278	0.698619
MORF4L2	ENSG00000123562	Oncology_II	Q15014	OID31160	Mig:Age_c	0.127317	0.010972	0.146719	Non-significant	-0.414597	-0.0365391	NPX ~ Mig * Age_c + NSS_17_c + ANO_c + Sex + Error(SampleID)		1.35	7		3.62912e-05	0.000310866	0.0548109	0.355587
AHCY	ENSG00000101444	Cardiometabolic	P23526	OID20199	Mig:Age_c	0.135282	0.0109745	0.146719	Non-significant	0.112696	-0.0287176	NPX ~ Mig * Age_c + NSS_17_c + ANO_c + Sex + Error(SampleID)		0.81	7.04		0.0125294	0.0380943	0.295995	0.699906
RRM2	ENSG00000171848	Oncology	P31350	OID21187	Mig:Age_c	0.141212	0.0109628	0.146719	Non-significant	-0.399503	-0.0260913	NPX ~ Mig * Age_c + NSS_17_c + ANO_c + Sex + Error(SampleID)		0.54	7.07		0.0681444	0.14655	0.921876	0.978122
BCL2	ENSG00000171791	Oncology_II	P10415	OID31454	Mig:Age_c	0.127075	0.0110539	0.147094	Non-significant	-0.194191	-0.0227638	NPX ~ Mig * Age_c + NSS_17_c + ANO_c + Sex + Error(SampleID)		0.53	6.99		0.0488254	0.111841	0.39031	0.774395
CCND2	ENSG00000118971	Oncology_II	P30279	OID31316	Mig	0.123705	0.0142292	0.147102	Non-significant	-2.05239	-1.97233	NPX ~ Mig * Age_c + NSS_17_c + ANO_c + Sex + Error(SampleID)	46	7.64		-2.54828	3.40961e-06	5.10727e-05	0.0574621	0.365331
FAM3C	ENSG00000196937	Cardiometabolic	Q92520	OID20233	Mig	0.123935	0.0142423	0.147102	Non-significant	-0.233871	-0.229379	NPX ~ Mig * Age_c + NSS_17_c + ANO_c + Sex + Error(SampleID)	45	0.10		-2.55015	0.369612	0.522718	0.367369	0.760601
NPTXR	ENSG00000221890	Cardiometabolic	O95502	OID20191	Sex	0.21189	0.00113132	0.147122	Non-significant	-0.353964	-0.304631	NPX ~ Mig * Age_c + NSS_17_c + ANO_c + Sex + Error(SampleID)		0.35	12.1		0.200803	0.337742	0.665165	0.90478
ADH4	ENSG00000198099	Cardiometabolic	P08319	OID20117	NSS_17_c	0.175503	0.00375881	0.147315	Non-significant	0.0103249	-0.0355982	NPX ~ Mig * Age_c + NSS_17_c + ANO_c + Sex + Error(SampleID)		0.56	9.37		0.995101	0.998829	0.61084	0.883358
TNFSF11	ENSG00000120659	Inflammation	O14788	OID20592	NSS_17_c	0.175011	0.00381285	0.147413	Non-significant	-0.279354	-0.0408266	NPX ~ Mig * Age_c + NSS_17_c + ANO_c + Sex + Error(SampleID)		0.74	9.33		0.00289992	0.0114316	0.0617023	0.374799
TREM2	ENSG00000095970	Inflammation	Q9NZC2	OID20731	Age_c	0.105144	0.0216003	0.147741	Non-significant	-0.215088	-0.050388	NPX ~ Mig * Age_c + NSS_17_c + ANO_c + Sex + Error(SampleID)		0.96	5.64		0.627315	0.744116	0.983368	0.993633
CPB1	ENSG00000153002	Cardiometabolic	P15086	OID20289	Age_c	0.105016	0.0216847	0.147741	Non-significant	-0.0342855	0.0311845	NPX ~ Mig * Age_c + NSS_17_c + ANO_c + Sex + Error(SampleID)		0.37	5.63		0.675433	0.781089	0.284575	0.691187
ANGPTL1	ENSG00000116194	Cardiometabolic	O95841	OID20211	Age_c	0.111677	0.0216887	0.147741	Non-significant	-0.19818	-0.0190907	NPX ~ Mig * Age_c + NSS_17_c + ANO_c + Sex + Error(SampleID)		0.12	5.66		0.333565	0.485924	0.435798	0.79888
FAM3C	ENSG00000196937	Cardiometabolic	Q92520	OID20233	Age_c	0.111807	0.0216078	0.147741	Non-significant	-0.233871	-0.0172403	NPX ~ Mig * Age_c + NSS_17_c + ANO_c + Sex + Error(SampleID)		0.10	5.66		0.369612	0.522718	0.367369	0.760601
APOL1	ENSG00000100342	Inflammation_II	O14791	OID30708	NSS_17_c	0.161035	0.00387369	0.147768	Non-significant	-0.0949461	0.0496088	NPX ~ Mig * Age_c + NSS_17_c + ANO_c + Sex + Error(SampleID)		1.19	9.21		8.30901e-06	9.66344e-05	0.515033	0.843677
IGF1R	ENSG00000140443	Oncology	P08069	OID21274	Mig	0.123387	0.0143884	0.148076	Non-significant	-0.26075	-0.261504	NPX ~ Mig * Age_c + NSS_17_c + ANO_c + Sex + Error(SampleID)	45	0.13		-2.54606	0.508275	0.644405	0.894276	0.969656
CX3CL1	ENSG00000006210	Neurology	P78423	OID20976	Mig	0.123139	0.0144676	0.148183	Non-significant	-0.388883	-0.334707	NPX ~ Mig * Age_c + NSS_17_c + ANO_c + Sex + Error(SampleID)	46	0.22		-2.54164	0.0673763	0.145263	0.076142	0.412051
ADGRG2	ENSG00000173698	Cardiometabolic	Q8IZP9	OID20189	Mig	0.121354	0.0145024	0.148183	Non-significant	-0.25641	-0.255794	NPX ~ Mig * Age_c + NSS_17_c + ANO_c + Sex + Error(SampleID)	45	0.13		-2.5429	0.760903	0.840194	0.628777	0.887484
CKAP4	ENSG00000136026	Inflammation	Q07065	OID20617	Mig	0.122221	0.0145998	0.148648	Non-significant	-0.283326	-0.28289	NPX ~ Mig * Age_c + NSS_17_c + ANO_c + Sex + Error(SampleID)	47	0.16		-2.53589	0.0461456	0.10751	0.110753	0.475521
SHD	ENSG00000105251	Cardiometabolic_II	Q96IW2	OID30098	Mig	0.117104	0.0146855	0.148991	Non-significant	-1.07006	-1.18056	NPX ~ Mig * Age_c + NSS_17_c + ANO_c + Sex + Error(SampleID)	48	2.87		-2.53154	0.181953	0.313783	0.311202	0.713067
CDH23	ENSG00000107736	Neurology_II	Q9H251	OID31074	NSS_17_c	0.16027	0.00396713	0.149342	Non-significant	-0.189224	-0.0154418	NPX ~ Mig * Age_c + NSS_17_c + ANO_c + Sex + Error(SampleID)		0.12	9.16		0.174039	0.302139	0.482272	0.830607
LRRC37A2	ENSG00000238083	Oncology_II	A6NM11	OID31440	Mig	0.116418	0.014788	0.1495	Non-significant	-0.304204	-0.324173	NPX ~ Mig * Age_c + NSS_17_c + ANO_c + Sex + Error(SampleID)	48	0.22		-2.52876	0.208767	0.347131	0.720004	0.919612
CCDC134	ENSG00000100147	Oncology_II	Q9H6E4	OID31413	NSS_17_c	0.158012	0.00425604	0.149597	Non-significant	-0.360685	-0.057361	NPX ~ Mig * Age_c + NSS_17_c + ANO_c + Sex + Error(SampleID)		1.63	9.01		4.77226e-07	1.21906e-05	0.000634945	0.0324658
NXPH3	ENSG00000182575	Inflammation_II	O95157	OID30565	NSS_17_c	0.158263	0.00422297	0.149597	Non-significant	-0.890042	-0.04423	NPX ~ Mig * Age_c + NSS_17_c + ANO_c + Sex + Error(SampleID)		0.97	9.02		0.000919663	0.00434902	0.603981	0.881628
VWA1	ENSG00000179403	Oncology	Q6PCB0	OID21421	NSS_17_c	0.160925	0.0042815	0.149597	Non-significant	-0.50873	0.0238428	NPX ~ Mig * Age_c + NSS_17_c + ANO_c + Sex + Error(SampleID)		0.28	9.01		0.280616	0.431404	0.50033	0.837592
NECTIN1	ENSG00000110400	Inflammation_II	Q15223	OID30545	NSS_17_c	0.157775	0.00428763	0.149597	Non-significant	-0.234585	-0.0215888	NPX ~ Mig * Age_c + NSS_17_c + ANO_c + Sex + Error(SampleID)		0.23	8.99		0.0703476	0.149884	0.677477	0.908551
AKAP12	ENSG00000131016	Inflammation_II	Q02952	OID30571	NSS_17_c	0.158202	0.00423101	0.149597	Non-significant	-0.276682	-0.0194426	NPX ~ Mig * Age_c + NSS_17_c + ANO_c + Sex + Error(SampleID)		0.19	9.02		7.97261e-06	9.31006e-05	0.0252299	0.237244
LTA	ENSG00000226979	Inflammation	P01374	OID20586	NSS_17_c	0.172322	0.00412204	0.149597	Non-significant	-0.273618	-0.0166521	NPX ~ Mig * Age_c + NSS_17_c + ANO_c + Sex + Error(SampleID)		0.12	9.16		0.037569	0.0912434	0.675458	0.908551
SCGB3A2	ENSG00000164265	Inflammation	Q96PL1	OID20723	Mig	0.117284	0.0148968	0.15007	Non-significant	-0.713957	-0.705086	NPX ~ Mig * Age_c + NSS_17_c + ANO_c + Sex + Error(SampleID)	48	1.03		-2.52584	0.615185	0.734883	0.783131	0.946107
CHM	ENSG00000188419	Neurology_II	P24386	OID30972	Mig:Age_c	0.128629	0.0113889	0.150323	Non-significant	0.289324	-0.0397078	NPX ~ Mig * Age_c + NSS_17_c + ANO_c + Sex + Error(SampleID)		1.59	6.94		4.15709e-06	5.74562e-05	0.118753	0.483263
NRN1	ENSG00000124785	Neurology_II	Q9NPD7	OID30983	Mig:Age_c	0.126063	0.0114016	0.150323	Non-significant	-0.288605	-0.0299446	NPX ~ Mig * Age_c + NSS_17_c + ANO_c + Sex + Error(SampleID)		0.92	6.92		1.67622e-05	0.000165776	0.236607	0.641641
FOSB	ENSG00000125740	Neurology	P53539	OID20791	Mig	0.125096	0.0149822	0.1504	Non-significant	-0.429896	-0.427832	NPX ~ Mig * Age_c + NSS_17_c + ANO_c + Sex + Error(SampleID)	44	0.35		-2.53212	0.000998349	0.00463681	0.414496	0.787714
TGFBR1	ENSG00000106799	Inflammation_II	P36897	OID30502	Mig	0.116783	0.0150586	0.15044	Non-significant	-0.742073	-0.687163	NPX ~ Mig * Age_c + NSS_17_c + ANO_c + Sex + Error(SampleID)	48	0.98		-2.52152	0.171602	0.299362	0.938968	0.98141
TNFSF12	ENSG00000239697	Inflammation	O43508	OID20624	Mig	0.120254	0.0150914	0.15044	Non-significant	-0.316324	-0.324721	NPX ~ Mig * Age_c + NSS_17_c + ANO_c + Sex + Error(SampleID)	47	0.21		-2.52265	0.550487	0.678562	0.346433	0.746005
CELA3A	ENSG00000142789	Cardiometabolic	P09093	OID20298	Age_c	0.104336	0.0221389	0.15045	Non-significant	-0.182935	0.0356239	NPX ~ Mig * Age_c + NSS_17_c + ANO_c + Sex + Error(SampleID)		0.49	5.59		0.423962	0.57161	0.241056	0.647115
SYT1	ENSG00000067715	Neurology_II	P21579	OID31089	Mig	0.115072	0.0151653	0.150652	Non-significant	-0.299092	-0.453608	NPX ~ Mig * Age_c + NSS_17_c + ANO_c + Sex + Error(SampleID)	48	0.43		-2.5187	0.710442	0.805298	0.897637	0.96987
CLSTN3	ENSG00000139182	Neurology_II	Q9BQT9	OID31092	Mig	0.11574	0.015249	0.15096	Non-significant	-0.374377	-0.383249	NPX ~ Mig * Age_c + NSS_17_c + ANO_c + Sex + Error(SampleID)	48	0.31		-2.5165	0.327662	0.480246	0.284592	0.691187
EDF1	ENSG00000107223	Neurology_II	O60869	OID31010	Mig:Age_c	0.125639	0.0115507	0.151001	Non-significant	-0.0227062	-0.0365907	NPX ~ Mig * Age_c + NSS_17_c + ANO_c + Sex + Error(SampleID)		1.38	6.9		0.0144048	0.0424901	0.00246687	0.0696933
CD46	ENSG00000117335	Cardiometabolic	P15529	OID20380	Mig:Age_c	0.125617	0.0115586	0.151001	Non-significant	-0.212857	-0.00819597	NPX ~ Mig * Age_c + NSS_17_c + ANO_c + Sex + Error(SampleID)		0.07	6.9		0.778494	0.852738	0.897268	0.96987
VPS4B	ENSG00000119541	Oncology_II	O75351	OID31386	Mig:Age_c	0.125406	0.0116336	0.151289	Non-significant	0.0167544	-0.0351968	NPX ~ Mig * Age_c + NSS_17_c + ANO_c + Sex + Error(SampleID)		1.28	6.88		7.3423e-05	0.000554256	0.0175135	0.19927
MOG	ENSG00000204655	Oncology	Q16653	OID21384	Age_c	0.106175	0.0223256	0.151359	Non-significant	-0.442288	-0.0210642	NPX ~ Mig * Age_c + NSS_17_c + ANO_c + Sex + Error(SampleID)		0.16	5.58		0.724551	0.814334	0.415745	0.787714
TSPAN7	ENSG00000156298	Neurology_II	P41732	OID30810	Mig:Age_c	0.124625	0.0119151	0.152866	Non-significant	-0.461697	-0.0606202	NPX ~ Mig * Age_c + NSS_17_c + ANO_c + Sex + Error(SampleID)		3.82	6.83		0.128282	0.239723	0.0823143	0.424761
GIGYF2	ENSG00000204120	Neurology_II	Q6Y7W6	OID31062	Mig:Age_c	0.124897	0.0118163	0.152866	Non-significant	-0.231646	-0.0263942	NPX ~ Mig * Age_c + NSS_17_c + ANO_c + Sex + Error(SampleID)		0.72	6.85		0.316474	0.467441	0.907998	0.975017
C7orf50	ENSG00000146540	Neurology_II	Q9BRJ6	OID31095	Mig:Age_c	0.124757	0.0118671	0.152866	Non-significant	-0.0359587	-0.0151135	NPX ~ Mig * Age_c + NSS_17_c + ANO_c + Sex + Error(SampleID)		0.24	6.84		2.49077e-07	7.58096e-06	0.559144	0.869379
ZNRF4	ENSG00000105428	Oncology_II	Q8WWF5	OID31347	Age_c	0.103544	0.0226802	0.1534	Non-significant	-0.463934	0.0595883	NPX ~ Mig * Age_c + NSS_17_c + ANO_c + Sex + Error(SampleID)		1.37	5.54		0.916096	0.944827	0.639587	0.893423
AK2	ENSG00000004455	Neurology_II	P54819	OID31142	Mig:Age_c	0.124117	0.0121017	0.1534	Non-significant	-0.0502759	-0.0376194	NPX ~ Mig * Age_c + NSS_17_c + ANO_c + Sex + Error(SampleID)		1.48	6.8		8.41411e-05	0.000615672	0.190688	0.582615
BTLA	ENSG00000186265	Oncology_II	Q7Z6A9	OID31237	Mig:Age_c	0.124173	0.0120808	0.1534	Non-significant	-0.474263	-0.0334689	NPX ~ Mig * Age_c + NSS_17_c + ANO_c + Sex + Error(SampleID)		1.17	6.81		0.641275	0.753465	0.287421	0.694217
GNPDA2	ENSG00000163281	Inflammation_II	Q8TDQ7	OID30597	Mig:Age_c	0.124074	0.0121176	0.1534	Non-significant	-0.279742	-0.0141107	NPX ~ Mig * Age_c + NSS_17_c + ANO_c + Sex + Error(SampleID)		0.21	6.8		0.38805	0.539724	0.0483719	0.335793
OFD1	ENSG00000046651	Oncology_II	O75665	OID31268	Mig:Age_c	0.126472	0.0131158	0.153515	Non-significant	0.113048	-0.0719437	NPX ~ Mig * Age_c + NSS_17_c + ANO_c + Sex + Error(SampleID)		5.35	6.66		0.00930897	0.0301619	0.631225	0.888081
CASQ2	ENSG00000118729	Cardiometabolic_II	O14958	OID30063	Mig:Age_c	0.121723	0.0130212	0.153515	Non-significant	-0.00245282	-0.0519708	NPX ~ Mig * Age_c + NSS_17_c + ANO_c + Sex + Error(SampleID)		2.88	6.65		0.000439054	0.00240178	0.973576	0.990856
ACAA1	ENSG00000060971	Oncology	P09110	OID21269	Mig:Age_c	0.13529	0.0129263	0.153515	Non-significant	0.0293522	-0.0488234	NPX ~ Mig * Age_c + NSS_17_c + ANO_c + Sex + Error(SampleID)		1.99	6.73		0.289844	0.440222	0.615908	0.883925
REST	ENSG00000084093	Oncology_II	Q13127	OID31248	Mig:Age_c	0.122825	0.0125896	0.153515	Non-significant	0.199243	-0.0345912	NPX ~ Mig * Age_c + NSS_17_c + ANO_c + Sex + Error(SampleID)		1.26	6.72		0.140451	0.257021	0.427135	0.795868
EPHA10	ENSG00000183317	Neurology	Q5JZY3	OID20840	Mig:Age_c	0.131658	0.0131998	0.153515	Non-significant	-0.600866	-0.0327226	NPX ~ Mig * Age_c + NSS_17_c + ANO_c + Sex + Error(SampleID)		1.10	6.67		0.00114618	0.00525518	0.104568	0.460262
ODAM	ENSG00000109205	Neurology	A1E959	OID20793	Mig:Age_c	0.131679	0.0131919	0.153515	Non-significant	-0.580939	-0.0325998	NPX ~ Mig * Age_c + NSS_17_c + ANO_c + Sex + Error(SampleID)		1.09	6.67		0.407883	0.556951	0.859954	0.962709
CASP8	ENSG00000064012	Oncology	Q14790	OID21414	Mig:Age_c	0.124115	0.0130427	0.153515	Non-significant	-0.140878	-0.0321301	NPX ~ Mig * Age_c + NSS_17_c + ANO_c + Sex + Error(SampleID)		1.09	6.66		0.167739	0.294418	0.376436	0.76635
MMP13	ENSG00000137745	Neurology	P45452	OID20807	Mig:Age_c	0.132519	0.0128818	0.153515	Non-significant	-0.315409	-0.0281621	NPX ~ Mig * Age_c + NSS_17_c + ANO_c + Sex + Error(SampleID)		0.81	6.72		0.385861	0.537463	0.314443	0.71512
PRND	ENSG00000171864	Neurology_II	Q9UKY0	OID31124	Mig:Age_c	0.122364	0.0127686	0.153515	Non-significant	-0.828989	-0.0259031	NPX ~ Mig * Age_c + NSS_17_c + ANO_c + Sex + Error(SampleID)		0.71	6.69		0.905513	0.940012	0.986156	0.993663
APLP1	ENSG00000105290	Cardiometabolic	P51693	OID20164	Mig:Age_c	0.129557	0.0129517	0.153515	Non-significant	-0.309738	-0.0235945	NPX ~ Mig * Age_c + NSS_17_c + ANO_c + Sex + Error(SampleID)		0.58	6.7		0.901897	0.937619	0.765065	0.937661
SIT1	ENSG00000137078	Inflammation	Q9Y3P8	OID20462	Mig:Age_c	0.125513	0.0125068	0.153515	Non-significant	-0.160086	-0.0227017	NPX ~ Mig * Age_c + NSS_17_c + ANO_c + Sex + Error(SampleID)		0.54	6.75		0.100684	0.199476	0.390301	0.774395
RNASEH2A	ENSG00000104889	Neurology_II	O75792	OID31027	Mig:Age_c	0.123662	0.0122713	0.153515	Non-significant	-0.0233589	-0.0224073	NPX ~ Mig * Age_c + NSS_17_c + ANO_c + Sex + Error(SampleID)		0.53	6.77		0.133453	0.247197	0.178621	0.564772
CLSPN	ENSG00000092853	Neurology	Q9HAW4	OID20831	Mig:Age_c	0.132563	0.0128655	0.153515	Non-significant	0.115668	-0.019998	NPX ~ Mig * Age_c + NSS_17_c + ANO_c + Sex + Error(SampleID)		0.41	6.72		7.33475e-06	8.70735e-05	0.145358	0.527752
AIF1L	ENSG00000126878	Cardiometabolic_II	Q9BQI0	OID30204	Mig:Age_c	0.123064	0.0124979	0.153515	Non-significant	-0.100119	-0.0186958	NPX ~ Mig * Age_c + NSS_17_c + ANO_c + Sex + Error(SampleID)		0.37	6.74		0.000258297	0.00156793	0.762585	0.937661
DPP6	ENSG00000130226	Oncology	P42658	OID21354	Mig:Age_c	0.131175	0.0123597	0.153515	Non-significant	-0.00426455	-0.0184572	NPX ~ Mig * Age_c + NSS_17_c + ANO_c + Sex + Error(SampleID)		0.34	6.79		0.441568	0.587867	0.583345	0.877067
LAMP3	ENSG00000078081	Inflammation	Q9UQV4	OID20638	Mig:Age_c	0.125754	0.0124166	0.153515	Non-significant	-0.406814	-0.016289	NPX ~ Mig * Age_c + NSS_17_c + ANO_c + Sex + Error(SampleID)		0.28	6.76		0.366792	0.519759	0.323141	0.721552
NPC2	ENSG00000119655	Cardiometabolic_II	P61916	OID30418	Mig:Age_c	0.122422	0.0127458	0.153515	Non-significant	-0.35549	-0.0142866	NPX ~ Mig * Age_c + NSS_17_c + ANO_c + Sex + Error(SampleID)		0.22	6.7		0.021055	0.0572608	0.659936	0.903373
HEG1	ENSG00000173706	Inflammation_II	Q9ULI3	OID30579	Mig:Age_c	0.121829	0.0129791	0.153515	Non-significant	-0.435572	-0.0122962	NPX ~ Mig * Age_c + NSS_17_c + ANO_c + Sex + Error(SampleID)		0.16	6.66		2.07823e-05	0.000200195	0.0191703	0.209232
SCARF2	ENSG00000244486	Neurology	Q96GP6	OID21048	Mig:Age_c	0.123658	0.0122728	0.153515	Non-significant	-0.28611	-0.0113904	NPX ~ Mig * Age_c + NSS_17_c + ANO_c + Sex + Error(SampleID)		0.14	6.77		0.845043	0.898761	0.15927	0.548525
ERBB3	ENSG00000065361	Inflammation	P21860	OID20705	Mig:Age_c	0.122091	0.0128756	0.153515	Non-significant	-0.216715	-0.00655961	NPX ~ Mig * Age_c + NSS_17_c + ANO_c + Sex + Error(SampleID)		0.05	6.68		0.198331	0.334173	0.830238	0.954144
NLGN2	ENSG00000169992	Neurology_II	Q8NFZ4	OID30878	Age_c	0.103155	0.0229508	0.153865	Non-significant	-0.118586	0.069197	NPX ~ Mig * Age_c + NSS_17_c + ANO_c + Sex + Error(SampleID)		1.86	5.52		0.0148966	0.0436671	0.925354	0.978305
MANSC4	ENSG00000205693	Cardiometabolic_II	A6NHS7	OID30141	Age_c	0.103222	0.0229043	0.153865	Non-significant	-0.187398	-0.0681039	NPX ~ Mig * Age_c + NSS_17_c + ANO_c + Sex + Error(SampleID)		1.80	5.52		0.815698	0.880646	0.510558	0.84233
LILRA5	ENSG00000187116	Cardiometabolic	A6NI73	OID20209	Age_c	0.109691	0.0229642	0.153865	Non-significant	-0.182945	-0.0208797	NPX ~ Mig * Age_c + NSS_17_c + ANO_c + Sex + Error(SampleID)		0.15	5.54		0.948368	0.968683	0.660874	0.903373
CBLN4	ENSG00000054803	Oncology	Q9NTU7	OID21386	Age_c	0.10538	0.0228633	0.153865	Non-significant	0.0057331	-0.0146665	NPX ~ Mig * Age_c + NSS_17_c + ANO_c + Sex + Error(SampleID)		0.08	5.54		0.00082747	0.00398551	0.872393	0.967519
CDC26	ENSG00000176386	Oncology_II	Q8NHZ8	OID31508	Mig:Age_c	0.119995	0.0137278	0.153975	Non-significant	-0.183209	-0.0293999	NPX ~ Mig * Age_c + NSS_17_c + ANO_c + Sex + Error(SampleID)		0.94	6.55		0.00822884	0.0271912	0.270945	0.676371
GORASP2	ENSG00000115806	Oncology_II	Q9H8Y8	OID31438	Mig:Age_c	0.120724	0.0134249	0.153975	Non-significant	-0.19642	-0.0225455	NPX ~ Mig * Age_c + NSS_17_c + ANO_c + Sex + Error(SampleID)		0.55	6.59		0.000825798	0.00398416	0.11041	0.475521
BTN1A1	ENSG00000124557	Oncology_II	Q13410	OID31363	Mig:Age_c	0.119876	0.0137775	0.153975	Non-significant	-0.171294	-0.0212556	NPX ~ Mig * Age_c + NSS_17_c + ANO_c + Sex + Error(SampleID)		0.49	6.54		6.85582e-06	8.31123e-05	0.0231968	0.227281
NPTXR	ENSG00000221890	Cardiometabolic	O95502	OID20191	Mig:Age_c	0.127495	0.0137467	0.153975	Non-significant	-0.353964	-0.0182471	NPX ~ Mig * Age_c + NSS_17_c + ANO_c + Sex + Error(SampleID)		0.35	6.58		0.200803	0.337742	0.665165	0.90478
IL15RA	ENSG00000134470	Inflammation	Q13261	OID20498	Mig:Age_c	0.122585	0.0136559	0.153975	Non-significant	-0.284326	-0.0173003	NPX ~ Mig * Age_c + NSS_17_c + ANO_c + Sex + Error(SampleID)		0.32	6.57		0.00121544	0.00551963	0.0713657	0.40096
POSTN	ENSG00000133110	Cardiometabolic_II	Q15063	OID30410	Mig:Age_c	0.120646	0.0134572	0.153975	Non-significant	-0.176553	-0.0167369	NPX ~ Mig * Age_c + NSS_17_c + ANO_c + Sex + Error(SampleID)		0.30	6.59		0.649537	0.762233	0.0273937	0.248017
ADAM15	ENSG00000143537	Cardiometabolic	Q13444	OID20109	Mig:Age_c	0.130483	0.0136468	0.153975	Non-significant	-0.0950307	-0.0118561	NPX ~ Mig * Age_c + NSS_17_c + ANO_c + Sex + Error(SampleID)		0.13	6.6		0.587546	0.711371	0.0816408	0.424761
SPON1	ENSG00000262655	Inflammation	Q9HCB6	OID20759	Mig:Age_c	0.120913	0.0133477	0.153975	Non-significant	-0.30779	-0.0104784	NPX ~ Mig * Age_c + NSS_17_c + ANO_c + Sex + Error(SampleID)		0.12	6.6		0.40064	0.551771	0.26614	0.671229
F10	ENSG00000126218	Inflammation_II	P00742	OID30684	Mig:Age_c	0.120707	0.0134321	0.153975	Non-significant	-0.173456	0.00806624	NPX ~ Mig * Age_c + NSS_17_c + ANO_c + Sex + Error(SampleID)		0.07	6.59		0.160308	0.28434	0.355525	0.755526
NAGPA	ENSG00000103174	Inflammation_II	Q9UK23	OID30643	Mig:Age_c	0.120465	0.0135318	0.153975	Non-significant	-0.189162	-0.00655875	NPX ~ Mig * Age_c + NSS_17_c + ANO_c + Sex + Error(SampleID)		0.05	6.57		0.118047	0.225758	0.270411	0.676371
CRH	ENSG00000147571	Oncology	P06850	OID21257	Age_c	0.114259	0.0231456	0.154549	Non-significant	-0.167368	-0.0720701	NPX ~ Mig * Age_c + NSS_17_c + ANO_c + Sex + Error(SampleID)		1.29	5.55		0.617338	0.736533	0.259744	0.663751
DDAH1	ENSG00000153904	Oncology	O94760	OID21299	Age_c	0.109375	0.0231742	0.154549	Non-significant	-0.458485	-0.0302302	NPX ~ Mig * Age_c + NSS_17_c + ANO_c + Sex + Error(SampleID)		0.33	5.53		5.77777e-05	0.000456636	0.0358377	0.28481
NUDC	ENSG00000090273	Inflammation	Q9Y266	OID20623	Age_c	0.104755	0.023295	0.154721	Non-significant	-0.186574	-0.0333361	NPX ~ Mig * Age_c + NSS_17_c + ANO_c + Sex + Error(SampleID)		0.40	5.5		0.0362355	0.08838	0.294253	0.699615
SCARF2	ENSG00000244486	Neurology	Q96GP6	OID21048	Age_c	0.102648	0.0233082	0.154721	Non-significant	-0.28611	-0.0186841	NPX ~ Mig * Age_c + NSS_17_c + ANO_c + Sex + Error(SampleID)		0.14	5.49		0.845043	0.898761	0.15927	0.548525
PGLYRP2	ENSG00000161031	Inflammation_II	Q96PD5	OID30742	Mig	0.11989	0.0157716	0.15506	Non-significant	-0.270959	-0.278925	NPX ~ Mig * Age_c + NSS_17_c + ANO_c + Sex + Error(SampleID)	47	0.16		-2.50495	0.72308	0.814334	0.15816	0.548479
CHCHD6	ENSG00000159685	Oncology_II	Q9BRQ6	OID31426	Mig	0.115326	0.015746	0.15506	Non-significant	-0.193137	-0.238101	NPX ~ Mig * Age_c + NSS_17_c + ANO_c + Sex + Error(SampleID)	48	0.12		-2.50365	0.114368	0.220045	0.27329	0.678377
ITGB1	ENSG00000150093	Cardiometabolic	P05556	OID20376	Age_c	0.102482	0.0234265	0.155147	Non-significant	-0.204519	-0.0113041	NPX ~ Mig * Age_c + NSS_17_c + ANO_c + Sex + Error(SampleID)		0.05	5.48		0.482677	0.622155	0.117061	0.479816
FUT8	ENSG00000033170	Neurology	Q9BYC5	OID20992	Age_c	0.106622	0.0235054	0.155148	Non-significant	-0.228971	-0.0344371	NPX ~ Mig * Age_c + NSS_17_c + ANO_c + Sex + Error(SampleID)		0.43	5.49		0.335815	0.487946	0.828342	0.954144
JAM2	ENSG00000154721	Neurology	P57087	OID21064	Age_c	0.102331	0.0235352	0.155148	Non-significant	-0.301217	-0.0146344	NPX ~ Mig * Age_c + NSS_17_c + ANO_c + Sex + Error(SampleID)		0.08	5.47		0.530289	0.664254	0.306617	0.710152
SPRING1	ENSG00000111412	Oncology_II	Q9H741	OID31197	NSS_17_c	0.155812	0.00455744	0.155224	Non-significant	-0.485924	-0.0418343	NPX ~ Mig * Age_c + NSS_17_c + ANO_c + Sex + Error(SampleID)		0.88	8.86		0.00525444	0.0188167	0.457785	0.817043
IL5RA	ENSG00000091181	Inflammation	Q01344	OID20601	NSS_17_c	0.168932	0.004547	0.155224	Non-significant	0.257292	0.0324252	NPX ~ Mig * Age_c + NSS_17_c + ANO_c + Sex + Error(SampleID)		0.48	8.94		0.62354	0.741458	0.925062	0.978305
DNAJC21	ENSG00000168724	Neurology_II	Q5F1R6	OID31104	Mig:Age_c	0.119435	0.0139645	0.155457	Non-significant	-0.0490266	-0.0125781	NPX ~ Mig * Age_c + NSS_17_c + ANO_c + Sex + Error(SampleID)		0.17	6.51		0.000105026	0.000741152	0.0772232	0.413737
AIF1	ENSG00000204472	Oncology	P55008	OID21234	Mig	0.133058	0.0160149	0.155845	Non-significant	-0.559753	-0.627052	NPX ~ Mig * Age_c + NSS_17_c + ANO_c + Sex + Error(SampleID)	43	0.76		-2.50751	0.870368	0.915925	0.234072	0.64023
GNPDA1	ENSG00000113552	Cardiometabolic_II	P46926	OID30197	Mig	0.114427	0.016012	0.155845	Non-significant	-0.499539	-0.516766	NPX ~ Mig * Age_c + NSS_17_c + ANO_c + Sex + Error(SampleID)	48	0.57		-2.49692	0.000130744	0.000897026	0.495747	0.836475
ATRAID	ENSG00000138085	Oncology_II	Q6UW56	OID31451	Mig	0.114291	0.0160035	0.155845	Non-significant	-0.263163	-0.250545	NPX ~ Mig * Age_c + NSS_17_c + ANO_c + Sex + Error(SampleID)	48	0.13		-2.49713	0.209206	0.347583	0.968226	0.988767
ADAMTS13	ENSG00000160323	Cardiometabolic	Q76LX8	OID20249	Mig	0.114566	0.016087	0.156017	Non-significant	-0.17845	-0.194435	NPX ~ Mig * Age_c + NSS_17_c + ANO_c + Sex + Error(SampleID)	48	0.08		-2.49504	0.234574	0.378306	0.808369	0.94959
LTBR	ENSG00000111321	Inflammation	P36941	OID20768	Age_c	0.102072	0.0237216	0.156017	Non-significant	-0.272409	-0.0188134	NPX ~ Mig * Age_c + NSS_17_c + ANO_c + Sex + Error(SampleID)		0.14	5.46		0.00544603	0.0194036	0.427094	0.795868
PRKAB1	ENSG00000111725	Inflammation	Q9Y478	OID20444	Mig:Age_c	0.121541	0.0140902	0.156248	Non-significant	-0.123897	-0.025748	NPX ~ Mig * Age_c + NSS_17_c + ANO_c + Sex + Error(SampleID)		0.72	6.5		0.0582394	0.128369	0.231032	0.63495
PGD	ENSG00000142657	Cardiometabolic_II	P52209	OID30344	Age_c	0.103837	0.0239435	0.156442	Non-significant	-0.139353	-0.0474039	NPX ~ Mig * Age_c + NSS_17_c + ANO_c + Sex + Error(SampleID)		0.88	5.45		0.108109	0.210983	0.304393	0.707168
AIF1L	ENSG00000126878	Cardiometabolic_II	Q9BQI0	OID30204	Age_c	0.101683	0.0240049	0.156442	Non-significant	-0.100119	0.0305905	NPX ~ Mig * Age_c + NSS_17_c + ANO_c + Sex + Error(SampleID)		0.37	5.43		0.000258297	0.00156793	0.762585	0.937661
DNM3	ENSG00000197959	Neurology_II	Q9UQ16	OID31000	Age_c	0.101752	0.0239541	0.156442	Non-significant	-0.135375	-0.0199392	NPX ~ Mig * Age_c + NSS_17_c + ANO_c + Sex + Error(SampleID)		0.16	5.44		0.674814	0.781004	0.635031	0.889313
CD99	ENSG00000002586	Neurology	P14209	OID21110	Age_c	0.101903	0.0238442	0.156442	Non-significant	-0.0711219	-0.0107325	NPX ~ Mig * Age_c + NSS_17_c + ANO_c + Sex + Error(SampleID)		0.05	5.45		0.436508	0.582758	0.217173	0.620711
MORF4L2	ENSG00000123562	Oncology_II	Q15014	OID31160	Age_c	0.101035	0.0244838	0.157412	Non-significant	-0.414597	0.058428	NPX ~ Mig * Age_c + NSS_17_c + ANO_c + Sex + Error(SampleID)		1.35	5.39		3.62912e-05	0.000310866	0.0548109	0.355587
RAB39B	ENSG00000155961	Cardiometabolic_II	Q96DA2	OID30069	Age_c	0.101035	0.0244837	0.157412	Non-significant	0.242307	0.0530388	NPX ~ Mig * Age_c + NSS_17_c + ANO_c + Sex + Error(SampleID)		1.12	5.39		1.3418e-05	0.000142709	0.768656	0.93803
IFI30	ENSG00000216490	Oncology_II	P13284	OID31505	Age_c	0.101321	0.0242713	0.157412	Non-significant	-0.172072	-0.026253	NPX ~ Mig * Age_c + NSS_17_c + ANO_c + Sex + Error(SampleID)		0.27	5.41		0.25159	0.399445	0.56586	0.869379
CNTN3	ENSG00000113805	Neurology	Q9P232	OID21092	Age_c	0.101263	0.0243143	0.157412	Non-significant	-0.458051	0.0257855	NPX ~ Mig * Age_c + NSS_17_c + ANO_c + Sex + Error(SampleID)		0.26	5.41		0.724675	0.814334	0.164363	0.548525
TNFRSF10B	ENSG00000120889	Neurology	O14763	OID20981	Age_c	0.105261	0.024463	0.157412	Non-significant	-0.35686	-0.0204036	NPX ~ Mig * Age_c + NSS_17_c + ANO_c + Sex + Error(SampleID)		0.15	5.41		0.0800705	0.166363	0.819254	0.952501
GPNMB	ENSG00000136235	Cardiometabolic	Q14956	OID20173	Age_c	0.107517	0.024447	0.157412	Non-significant	-0.13317	-0.0103861	NPX ~ Mig * Age_c + NSS_17_c + ANO_c + Sex + Error(SampleID)		0.04	5.42		0.0135361	0.0403825	0.22795	0.63133
ARHGAP1	ENSG00000175220	Oncology	Q07960	OID21202	Mig:Age_c	0.131723	0.0142724	0.157658	Non-significant	-0.323363	-0.0248984	NPX ~ Mig * Age_c + NSS_17_c + ANO_c + Sex + Error(SampleID)		0.53	6.52		0.47419	0.617164	0.249626	0.653169
ISLR2	ENSG00000167178	Neurology	Q6UXK2	OID20889	Sex	0.212393	0.00126771	0.157692	Non-significant	-0.403323	-0.267131	NPX ~ Mig * Age_c + NSS_17_c + ANO_c + Sex + Error(SampleID)		0.27	11.87		0.471183	0.616112	0.420153	0.78989
GNLY	ENSG00000115523	Neurology	P22749	OID21132	Mig	0.113719	0.0163306	0.157713	Non-significant	-0.463275	-0.445582	NPX ~ Mig * Age_c + NSS_17_c + ANO_c + Sex + Error(SampleID)	48	0.42		-2.48899	0.208813	0.347131	0.213581	0.615984
WIF1	ENSG00000156076	Oncology	Q9Y5W5	OID21464	Mig	0.118265	0.0163722	0.157713	Non-significant	-0.294023	-0.292636	NPX ~ Mig * Age_c + NSS_17_c + ANO_c + Sex + Error(SampleID)	47	0.18		-2.48989	0.502954	0.639564	0.0583457	0.366462
ELOA	ENSG00000011007	Oncology	Q14241	OID21337	Mig:Age_c	0.125821	0.0144275	0.158758	Non-significant	-0.0586645	-0.0252768	NPX ~ Mig * Age_c + NSS_17_c + ANO_c + Sex + Error(SampleID)		0.67	6.48		0.446789	0.592063	0.00383892	0.091041
VIT	ENSG00000205221	Cardiometabolic_II	Q6UXI7	OID30334	NSS_17_c	0.157752	0.00471699	0.158768	Non-significant	-0.238811	-0.0275916	NPX ~ Mig * Age_c + NSS_17_c + ANO_c + Sex + Error(SampleID)		0.37	8.8		0.258728	0.407914	0.226665	0.630214
GPR158	ENSG00000151025	Neurology_II	Q5T848	OID31013	NSS_17_c	0.152716	0.00501718	0.158982	Non-significant	-0.954419	-0.0657528	NPX ~ Mig * Age_c + NSS_17_c + ANO_c + Sex + Error(SampleID)		2.23	8.65		0.40233	0.552857	0.82709	0.954144
FABP6	ENSG00000170231	Cardiometabolic	P51161	OID20076	NSS_17_c	0.164872	0.00511231	0.158982	Non-significant	0.276247	-0.0362411	NPX ~ Mig * Age_c + NSS_17_c + ANO_c + Sex + Error(SampleID)		0.63	8.69		0.000144584	0.000977908	0.00711092	0.121822
PBLD	ENSG00000108187	Neurology	P30039	OID20839	NSS_17_c	0.165532	0.00501599	0.158982	Non-significant	-0.108347	-0.0356223	NPX ~ Mig * Age_c + NSS_17_c + ANO_c + Sex + Error(SampleID)		0.60	8.73		0.183895	0.31637	0.274901	0.680356
FHIP2A	ENSG00000151553	Cardiometabolic_II	Q5W0V3	OID30187	NSS_17_c	0.152829	0.00499958	0.158982	Non-significant	-0.096656	-0.0327228	NPX ~ Mig * Age_c + NSS_17_c + ANO_c + Sex + Error(SampleID)		0.55	8.66		0.0326848	0.0815268	0.40238	0.780481
DSCAM	ENSG00000171587	Neurology_II	O60469	OID30993	NSS_17_c	0.153629	0.00487709	0.158982	Non-significant	-0.102932	-0.0197711	NPX ~ Mig * Age_c + NSS_17_c + ANO_c + Sex + Error(SampleID)		0.20	8.71		0.580331	0.705621	0.0550853	0.356395
ASPN	ENSG00000106819	Cardiometabolic_II	Q9BXN1	OID30315	NSS_17_c	0.156747	0.00486381	0.158982	Non-significant	-0.382131	-0.0137087	NPX ~ Mig * Age_c + NSS_17_c + ANO_c + Sex + Error(SampleID)		0.09	8.74		0.384249	0.536392	0.626732	0.886348
RFC4	ENSG00000163918	Oncology_II	P35249	OID31376	NSS_17_c	0.152126	0.00510975	0.158982	Non-significant	-0.133147	-0.0119898	NPX ~ Mig * Age_c + NSS_17_c + ANO_c + Sex + Error(SampleID)		0.07	8.61		0.585791	0.709847	0.45807	0.817043
GNLY	ENSG00000115523	Neurology	P22749	OID21132	Age_c	0.100498	0.0248878	0.159293	Non-significant	-0.463275	-0.0325607	NPX ~ Mig * Age_c + NSS_17_c + ANO_c + Sex + Error(SampleID)		0.42	5.36		0.208813	0.347131	0.213581	0.615984
TAFA5	ENSG00000219438	Oncology	Q7Z5A7	OID21321	Age_c	0.10692	0.0248709	0.159293	Non-significant	-0.579368	-0.029584	NPX ~ Mig * Age_c + NSS_17_c + ANO_c + Sex + Error(SampleID)		0.32	5.39		0.12685	0.238293	0.420806	0.78989
SUSD5	ENSG00000173705	Inflammation_II	O60279	OID30650	Mig	0.113309	0.0165926	0.1593	Non-significant	-0.288944	-0.281783	NPX ~ Mig * Age_c + NSS_17_c + ANO_c + Sex + Error(SampleID)	48	0.17		-2.48258	0.446039	0.591463	0.135761	0.511741
COL9A2	ENSG00000049089	Oncology_II	Q14055	OID31255	NSS_17_c	0.157695	0.00519558	0.159834	Non-significant	-0.81218	-0.0529116	NPX ~ Mig * Age_c + NSS_17_c + ANO_c + Sex + Error(SampleID)		1.40	8.61		0.992224	0.99791	0.345945	0.746005
TOP1	ENSG00000198900	Oncology_II	P11387	OID31449	Mig:Age_c	0.117867	0.0146499	0.159974	Non-significant	0.0277288	0.0415865	NPX ~ Mig * Age_c + NSS_17_c + ANO_c + Sex + Error(SampleID)		1.92	6.41		0.792954	0.863144	0.709649	0.915782
MORC3	ENSG00000159256	Neurology_II	Q14149	OID31073	Mig:Age_c	0.11797	0.0146039	0.159974	Non-significant	-0.267234	-0.0224573	NPX ~ Mig * Age_c + NSS_17_c + ANO_c + Sex + Error(SampleID)		0.56	6.42		3.97223e-06	5.5983e-05	0.0043944	0.100579
AKAP12	ENSG00000131016	Inflammation_II	Q02952	OID30571	Mig:Age_c	0.117556	0.0147898	0.160888	Non-significant	-0.276682	-0.0129845	NPX ~ Mig * Age_c + NSS_17_c + ANO_c + Sex + Error(SampleID)		0.19	6.39		7.97261e-06	9.31006e-05	0.0252299	0.237244
IL1RAP	ENSG00000196083	Neurology	Q9NPH3	OID21126	Mig:Age_c	0.117372	0.0148731	0.161181	Non-significant	-0.157259	0.0158814	NPX ~ Mig * Age_c + NSS_17_c + ANO_c + Sex + Error(SampleID)		0.28	6.38		0.898677	0.937134	0.719052	0.919217
IL33	ENSG00000137033	Inflammation	O95760	OID20428	Mig:Age_c	0.119503	0.0149782	0.161708	Non-significant	-0.368935	-0.0255083	NPX ~ Mig * Age_c + NSS_17_c + ANO_c + Sex + Error(SampleID)		0.72	6.38		0.000401308	0.00224247	0.159841	0.548525
FARSA	ENSG00000179115	Neurology_II	Q9Y285	OID30887	Mig:Age_c	0.119358	0.0150438	0.161805	Non-significant	-0.421989	-0.0382906	NPX ~ Mig * Age_c + NSS_17_c + ANO_c + Sex + Error(SampleID)		1.61	6.37		0.0321323	0.0804995	0.180311	0.566269
AHSG	ENSG00000145192	Inflammation_II	P02765	OID30706	Age_c	0.0998582	0.0253784	0.162071	Non-significant	-0.0821968	-0.015258	NPX ~ Mig * Age_c + NSS_17_c + ANO_c + Sex + Error(SampleID)		0.09	5.32		0.0775477	0.162063	0.715809	0.917531
ENAH	ENSG00000154380	Inflammation	Q8N8S7	OID20497	Mig	0.11315	0.0170038	0.162159	Non-significant	-0.416722	-0.410612	NPX ~ Mig * Age_c + NSS_17_c + ANO_c + Sex + Error(SampleID)	47	0.36		-2.47459	0.849276	0.899758	0.0205609	0.215475
CRYBB2	ENSG00000244752	Neurology_II	P43320	OID31081	Mig	0.113942	0.0169669	0.162159	Non-significant	0.238342	0.235512	NPX ~ Mig * Age_c + NSS_17_c + ANO_c + Sex + Error(SampleID)	48	0.12		2.47357	0.000872221	0.00416097	0.0404175	0.305104
WDR46	ENSG00000227057	Oncology_II	O15213	OID31389	Mig:Age_c	0.116766	0.0151513	0.162352	Non-significant	-0.175252	-0.0312041	NPX ~ Mig * Age_c + NSS_17_c + ANO_c + Sex + Error(SampleID)		1.09	6.35		0.00203975	0.00859499	0.378987	0.768811
IDO1	ENSG00000131203	Oncology_II	P14902	OID31474	Mig:Age_c	0.11662	0.0152186	0.162465	Non-significant	-0.543691	-0.0277389	NPX ~ Mig * Age_c + NSS_17_c + ANO_c + Sex + Error(SampleID)		0.86	6.34		0.0566013	0.126021	0.726835	0.924684
SLC44A4	ENSG00000204385	Neurology_II	Q53GD3	OID30897	NSS_17_c	0.152757	0.00549227	0.162579	Non-significant	-0.750169	-0.0955577	NPX ~ Mig * Age_c + NSS_17_c + ANO_c + Sex + Error(SampleID)		4.72	8.47		0.119709	0.22802	0.805647	0.9487
CACNA1C	ENSG00000151067	Neurology_II	Q13936	OID30840	NSS_17_c	0.14902	0.00562578	0.162579	Non-significant	0.189552	0.0437917	NPX ~ Mig * Age_c + NSS_17_c + ANO_c + Sex + Error(SampleID)		1.02	8.41		0.00201618	0.00853296	0.0991398	0.452313
RBP1	ENSG00000114115	Neurology_II	P09455	OID30913	NSS_17_c	0.153468	0.00537476	0.162579	Non-significant	0.0257283	-0.0357201	NPX ~ Mig * Age_c + NSS_17_c + ANO_c + Sex + Error(SampleID)		0.66	8.52		0.0578745	0.12786	0.706979	0.915782
VWC2	ENSG00000188730	Neurology	Q2TAL6	OID20936	NSS_17_c	0.155457	0.00555495	0.162579	Non-significant	-0.323392	-0.0334981	NPX ~ Mig * Age_c + NSS_17_c + ANO_c + Sex + Error(SampleID)		0.57	8.47		1.03283e-06	2.11067e-05	0.00197574	0.0626411
ADA	ENSG00000196839	Inflammation	P00813	OID20645	NSS_17_c	0.152011	0.00561828	0.162579	Non-significant	-0.495617	-0.0252167	NPX ~ Mig * Age_c + NSS_17_c + ANO_c + Sex + Error(SampleID)		0.33	8.43		0.0577054	0.127585	0.138816	0.516455
SDK2	ENSG00000069188	Inflammation_II	Q58EX2	OID30662	NSS_17_c	0.150015	0.00545516	0.162579	Non-significant	-0.188285	-0.0166961	NPX ~ Mig * Age_c + NSS_17_c + ANO_c + Sex + Error(SampleID)		0.15	8.47		0.163269	0.288214	0.860105	0.962709
DCTN6	ENSG00000104671	Neurology	O00399	OID20879	Mig:Age_c	0.126259	0.0153802	0.162973	Non-significant	-0.306114	-0.033865	NPX ~ Mig * Age_c + NSS_17_c + ANO_c + Sex + Error(SampleID)		1.23	6.36		3.94893e-05	0.000332291	0.0838622	0.424761
CEP20	ENSG00000133393	Oncology	Q96NB1	OID21209	Mig:Age_c	0.129137	0.0153337	0.162973	Non-significant	-0.182602	-0.0177529	NPX ~ Mig * Age_c + NSS_17_c + ANO_c + Sex + Error(SampleID)		0.28	6.38		0.631077	0.74608	0.141033	0.520377
IL31RA	ENSG00000164509	Inflammation_II	Q8NI17	OID30475	NSS_17_c	0.148549	0.00570833	0.163315	Non-significant	-0.624973	-0.0345611	NPX ~ Mig * Age_c + NSS_17_c + ANO_c + Sex + Error(SampleID)		0.64	8.37		0.0490759	0.112325	0.365339	0.759067
MOCS2	ENSG00000164172	Inflammation_II	O96007	OID30638	Mig	0.112242	0.0171836	0.16333	Non-significant	-0.296042	-0.274427	NPX ~ Mig * Age_c + NSS_17_c + ANO_c + Sex + Error(SampleID)	48	0.16		-2.46844	0.407161	0.556462	0.0240824	0.232769
ADA	ENSG00000196839	Inflammation	P00813	OID20645	Mig:Age_c	0.118387	0.0154878	0.163508	Non-significant	-0.495617	-0.0172456	NPX ~ Mig * Age_c + NSS_17_c + ANO_c + Sex + Error(SampleID)		0.33	6.31		0.0577054	0.127585	0.138816	0.516455
NPDC1	ENSG00000107281	Cardiometabolic	Q9NQX5	OID20205	Age_c	0.105774	0.0257046	0.16358	Non-significant	-0.557429	-0.0273984	NPX ~ Mig * Age_c + NSS_17_c + ANO_c + Sex + Error(SampleID)		0.27	5.32		0.420687	0.568802	0.735391	0.929786
TNFRSF14	ENSG00000157873	Inflammation	Q92956	OID20783	Age_c	0.0994081	0.0257291	0.16358	Non-significant	-0.131601	-0.0195552	NPX ~ Mig * Age_c + NSS_17_c + ANO_c + Sex + Error(SampleID)		0.15	5.3		0.443651	0.589816	0.829582	0.954144
LACRT	ENSG00000135413	Oncology_II	Q9GZZ8	OID31367	Age_c	0.0993145	0.0258028	0.163684	Non-significant	-0.925241	-0.0640158	NPX ~ Mig * Age_c + NSS_17_c + ANO_c + Sex + Error(SampleID)		1.66	5.29		0.000918077	0.00434871	0.510169	0.842235
ACRV1	ENSG00000134940	Inflammation_II	P26436	OID30513	Sex	0.193819	0.0013771	0.164162	Non-significant	-0.37533	0.371542	NPX ~ Mig * Age_c + NSS_17_c + ANO_c + Sex + Error(SampleID)		0.59	11.54		0.418888	0.566795	0.0624191	0.375165
RTBDN	ENSG00000132026	Oncology	Q9BSG5	OID21343	Mig	0.116365	0.0175027	0.164305	Non-significant	-0.47441	-0.530027	NPX ~ Mig * Age_c + NSS_17_c + ANO_c + Sex + Error(SampleID)	45	0.57		-2.46686	0.112458	0.217541	0.562042	0.869379
IGSF3	ENSG00000143061	Oncology	O75054	OID21312	Mig	0.117307	0.0174302	0.164305	Non-significant	-0.351251	-0.418237	NPX ~ Mig * Age_c + NSS_17_c + ANO_c + Sex + Error(SampleID)	45	0.36		-2.46856	0.00260569	0.0104872	0.151463	0.53697
CRELD2	ENSG00000184164	Inflammation	Q6UXH1	OID20751	Mig	0.111444	0.0174671	0.164305	Non-significant	-0.328716	-0.309454	NPX ~ Mig * Age_c + NSS_17_c + ANO_c + Sex + Error(SampleID)	48	0.21		-2.46182	0.285964	0.436809	0.25185	0.655636
GIP	ENSG00000159224	Cardiometabolic_II	P09681	OID30288	Mig	0.111604	0.0175159	0.164305	Non-significant	-0.277184	-0.281425	NPX ~ Mig * Age_c + NSS_17_c + ANO_c + Sex + Error(SampleID)	48	0.17		-2.46069	1.51135e-06	2.94147e-05	0.000224122	0.0184392
SEPTIN8	ENSG00000164402	Neurology_II	Q92599	OID31079	Mig:Age_c	0.115757	0.0156253	0.164353	Non-significant	-0.359725	-0.0259115	NPX ~ Mig * Age_c + NSS_17_c + ANO_c + Sex + Error(SampleID)		0.76	6.28		0.000185019	0.0011949	0.280766	0.687987
SPAG1	ENSG00000104450	Neurology_II	Q07617	OID30979	Age_c	0.0990651	0.0259998	0.164569	Non-significant	0.125938	0.0327664	NPX ~ Mig * Age_c + NSS_17_c + ANO_c + Sex + Error(SampleID)		0.44	5.28		0.0569752	0.126557	0.566034	0.869379
ENOX2	ENSG00000165675	Cardiometabolic_II	Q16206	OID30152	Mig:Age_c	0.115082	0.0159506	0.164746	Non-significant	-0.0266181	-0.0236471	NPX ~ Mig * Age_c + NSS_17_c + ANO_c + Sex + Error(SampleID)		0.64	6.24		0.0467936	0.108604	0.566114	0.869379
ITGA11	ENSG00000137809	Inflammation	Q9UKX5	OID20581	Mig:Age_c	0.125013	0.0159317	0.164746	Non-significant	-0.347875	-0.0129389	NPX ~ Mig * Age_c + NSS_17_c + ANO_c + Sex + Error(SampleID)		0.16	6.29		0.531456	0.664843	0.30253	0.705677
PTPRK	ENSG00000152894	Oncology_II	Q15262	OID31461	Mig:Age_c	0.115234	0.0158766	0.164746	Non-significant	-0.105018	-0.0123897	NPX ~ Mig * Age_c + NSS_17_c + ANO_c + Sex + Error(SampleID)		0.17	6.25		3.38636e-06	5.09915e-05	0.550482	0.865628
CRTAP	ENSG00000170275	Neurology_II	O75718	OID30902	Mig:Age_c	0.117532	0.01589	0.164746	Non-significant	0.0458711	-0.0116049	NPX ~ Mig * Age_c + NSS_17_c + ANO_c + Sex + Error(SampleID)		0.15	6.26		0.000544576	0.00284312	0.404151	0.782251
COLEC12	ENSG00000158270	Inflammation	Q5KU26	OID20738	Mig:Age_c	0.115238	0.0158749	0.164746	Non-significant	-0.266537	-0.010327	NPX ~ Mig * Age_c + NSS_17_c + ANO_c + Sex + Error(SampleID)		0.12	6.25		0.0350812	0.086449	0.194788	0.587105
FAM3B	ENSG00000183844	Oncology	P58499	OID21372	NSS_17_c	0.15704	0.00582433	0.164984	Non-significant	-0.235725	-0.0240674	NPX ~ Mig * Age_c + NSS_17_c + ANO_c + Sex + Error(SampleID)		0.29	8.38		0.405365	0.55517	0.433883	0.797777
RTKN2	ENSG00000182010	Cardiometabolic_II	Q8IZC4	OID30049	Mig:Age_c	0.114665	0.0161552	0.16516	Non-significant	0.0342749	-0.0465393	NPX ~ Mig * Age_c + NSS_17_c + ANO_c + Sex + Error(SampleID)		2.47	6.22		0.275518	0.425913	0.918415	0.977813
CD2	ENSG00000116824	Cardiometabolic_II	P06729	OID30097	Mig:Age_c	0.114663	0.016156	0.16516	Non-significant	-0.0216337	-0.0224511	NPX ~ Mig * Age_c + NSS_17_c + ANO_c + Sex + Error(SampleID)		0.58	6.22		0.00303833	0.0118752	0.457139	0.817043
ENO2	ENSG00000111674	Neurology	P09104	OID21046	Mig:Age_c	0.11453	0.0162216	0.16516	Non-significant	-0.398493	-0.0214692	NPX ~ Mig * Age_c + NSS_17_c + ANO_c + Sex + Error(SampleID)		0.53	6.21		0.00251454	0.0102044	0.155997	0.546946
CALB2	ENSG00000172137	Neurology	P22676	OID20801	Mig:Age_c	0.124471	0.016178	0.16516	Non-significant	-0.326386	-0.0205146	NPX ~ Mig * Age_c + NSS_17_c + ANO_c + Sex + Error(SampleID)		0.46	6.26		0.664418	0.773666	0.707746	0.915782
ZP4	ENSG00000116996	Oncology_II	Q12836	OID31185	Mig	0.111499	0.0177093	0.165576	Non-significant	-0.866831	-1.05543	NPX ~ Mig * Age_c + NSS_17_c + ANO_c + Sex + Error(SampleID)	48	2.44		-2.45623	0.0129904	0.0392869	0.133188	0.505374
GBP2	ENSG00000162645	Inflammation	P32456	OID20489	Mig:Age_c	0.11663	0.0163252	0.165625	Non-significant	-0.318368	-0.0354002	NPX ~ Mig * Age_c + NSS_17_c + ANO_c + Sex + Error(SampleID)		1.43	6.21		0.0550833	0.123312	0.475177	0.829964
PFDN2	ENSG00000143256	Neurology	Q9UHV9	OID20892	Mig	0.117097	0.0177795	0.165691	Non-significant	-0.367421	-0.368988	NPX ~ Mig * Age_c + NSS_17_c + ANO_c + Sex + Error(SampleID)	44	0.27		-2.46259	0.769521	0.846347	0.422007	0.790532
UNC79	ENSG00000133958	Oncology_II	Q9P2D8	OID31181	Mig:Age_c	0.113022	0.0169858	0.166998	Non-significant	-0.426591	-0.0426893	NPX ~ Mig * Age_c + NSS_17_c + ANO_c + Sex + Error(SampleID)		2.12	6.12		0.00270863	0.0108383	0.121741	0.4851
NAPRT	ENSG00000147813	Neurology_II	Q6XQN6	OID31114	Mig:Age_c	0.113724	0.0166258	0.166998	Non-significant	-0.0732676	-0.0390765	NPX ~ Mig * Age_c + NSS_17_c + ANO_c + Sex + Error(SampleID)		1.76	6.16		0.0841231	0.172652	0.150993	0.536825
LATS1	ENSG00000131023	Inflammation_II	O95835	OID30523	Mig:Age_c	0.113116	0.0169373	0.166998	Non-significant	0.157068	-0.0306508	NPX ~ Mig * Age_c + NSS_17_c + ANO_c + Sex + Error(SampleID)		1.09	6.12		0.0279221	0.0717539	0.24303	0.649532
CCN5	ENSG00000064205	Neurology	O76076	OID21068	Mig:Age_c	0.113795	0.0165897	0.166998	Non-significant	0.172892	0.0303811	NPX ~ Mig * Age_c + NSS_17_c + ANO_c + Sex + Error(SampleID)		1.06	6.16		0.915934	0.944827	0.0879816	0.429548
BNIP3L	ENSG00000104765	Inflammation_II	O60238	OID30525	Mig:Age_c	0.113189	0.0168995	0.166998	Non-significant	-0.292651	-0.0241126	NPX ~ Mig * Age_c + NSS_17_c + ANO_c + Sex + Error(SampleID)		0.67	6.13		0.000384572	0.00217014	0.115329	0.478005
LILRA4	ENSG00000239961	Cardiometabolic_II	P59901	OID30162	Mig:Age_c	0.113565	0.0167069	0.166998	Non-significant	-0.123801	-0.0204783	NPX ~ Mig * Age_c + NSS_17_c + ANO_c + Sex + Error(SampleID)		0.48	6.15		0.02789	0.0717539	0.376612	0.76635
NFYA	ENSG00000001167	Cardiometabolic_II	P23511	OID30134	Mig:Age_c	0.113194	0.016897	0.166998	Non-significant	-0.105407	-0.0196669	NPX ~ Mig * Age_c + NSS_17_c + ANO_c + Sex + Error(SampleID)		0.45	6.13		0.216522	0.355607	0.874574	0.96776
RBFOX3	ENSG00000167281	Neurology_II	A6NFN3	OID30984	Mig:Age_c	0.113468	0.0167561	0.166998	Non-significant	-0.424833	-0.0154026	NPX ~ Mig * Age_c + NSS_17_c + ANO_c + Sex + Error(SampleID)		0.27	6.14		0.0783588	0.163519	0.120403	0.4851
LGALS1	ENSG00000100097	Cardiometabolic	P09382	OID20154	Mig:Age_c	0.120382	0.0168788	0.166998	Non-significant	-0.269606	-0.01392	NPX ~ Mig * Age_c + NSS_17_c + ANO_c + Sex + Error(SampleID)		0.22	6.16		0.169419	0.296646	0.647253	0.898491
ITGB1	ENSG00000150093	Cardiometabolic	P05556	OID20376	Mig:Age_c	0.112821	0.0170905	0.167452	Non-significant	-0.204519	-0.00654798	NPX ~ Mig * Age_c + NSS_17_c + ANO_c + Sex + Error(SampleID)		0.05	6.1		0.482677	0.622155	0.117061	0.479816
VCPKMT	ENSG00000100483	Oncology_II	Q9H867	OID31179	Age_c	0.0983379	0.0265829	0.167889	Non-significant	-0.519858	0.0728109	NPX ~ Mig * Age_c + NSS_17_c + ANO_c + Sex + Error(SampleID)		2.17	5.24		0.000421591	0.00232852	0.112855	0.475521
ARHGAP30	ENSG00000186517	Oncology_II	Q7Z6I6	OID31336	Mig:Age_c	0.117126	0.017267	0.16803	Non-significant	0.183548	-0.0201718	NPX ~ Mig * Age_c + NSS_17_c + ANO_c + Sex + Error(SampleID)		0.46	6.1		0.00628097	0.021759	0.0609308	0.373148
MIA	ENSG00000261857	Oncology	Q16674	OID21531	Mig:Age_c	0.112593	0.0172099	0.16803	Non-significant	-0.209415	-0.0138498	NPX ~ Mig * Age_c + NSS_17_c + ANO_c + Sex + Error(SampleID)		0.22	6.09		0.269855	0.419368	0.330557	0.729163
SAFB2	ENSG00000130254	Neurology_II	Q14151	OID31012	Mig:Age_c	0.11227	0.0173802	0.168054	Non-significant	-0.229263	-0.0174426	NPX ~ Mig * Age_c + NSS_17_c + ANO_c + Sex + Error(SampleID)		0.36	6.07		0.00215337	0.00898075	0.666232	0.905506
IGFBP3	ENSG00000146674	Cardiometabolic	P17936	OID20398	Mig:Age_c	0.112257	0.0173869	0.168054	Non-significant	-0.0596211	0.0148204	NPX ~ Mig * Age_c + NSS_17_c + ANO_c + Sex + Error(SampleID)		0.26	6.07		0.678019	0.782182	0.741555	0.932157
SEMA4C	ENSG00000168758	Oncology	Q9C0C4	OID21329	Age_c	0.104493	0.02667	0.168068	Non-significant	-0.0348927	-0.0564915	NPX ~ Mig * Age_c + NSS_17_c + ANO_c + Sex + Error(SampleID)		1.19	5.25		0.106887	0.209025	0.787815	0.947407
ENO2	ENSG00000111674	Neurology	P09104	OID21046	Mig	0.109793	0.0181583	0.168126	Non-significant	-0.398493	-0.488892	NPX ~ Mig * Age_c + NSS_17_c + ANO_c + Sex + Error(SampleID)	48	0.53		-2.44606	0.00251454	0.0102044	0.155997	0.546946
COL5A1	ENSG00000130635	Inflammation_II	P20908	OID30587	Mig	0.109877	0.0181399	0.168126	Non-significant	-0.302816	-0.409368	NPX ~ Mig * Age_c + NSS_17_c + ANO_c + Sex + Error(SampleID)	48	0.37		-2.44647	0.337954	0.490556	0.240135	0.647115
PM20D1	ENSG00000162877	Cardiometabolic	Q6GTS8	OID20149	Age_c	0.103905	0.0271249	0.168674	Non-significant	-0.0220601	0.108468	NPX ~ Mig * Age_c + NSS_17_c + ANO_c + Sex + Error(SampleID)		4.37	5.22		0.742412	0.827613	0.316135	0.716768
ITPRIP	ENSG00000148841	Neurology_II	Q8IWB1	OID30860	Age_c	0.0975399	0.0272378	0.168674	Non-significant	-0.239264	0.0382737	NPX ~ Mig * Age_c + NSS_17_c + ANO_c + Sex + Error(SampleID)		0.60	5.19		5.83023e-05	0.000459512	0.0109041	0.149266
PVALB	ENSG00000100362	Oncology	P20472	OID21420	Age_c	0.0999132	0.0269264	0.168674	Non-significant	0.0767498	-0.037956	NPX ~ Mig * Age_c + NSS_17_c + ANO_c + Sex + Error(SampleID)		0.54	5.22		0.657345	0.768559	0.830537	0.954144
ADAM12	ENSG00000148848	Inflammation_II	O43184	OID30491	Age_c	0.0977788	0.0270401	0.168674	Non-significant	-0.536028	-0.0325674	NPX ~ Mig * Age_c + NSS_17_c + ANO_c + Sex + Error(SampleID)		0.44	5.2		0.951925	0.971622	0.301479	0.705138
CSF2	ENSG00000164400	Cardiometabolic_II	P04141	OID30072	Age_c	0.0976096	0.02718	0.168674	Non-significant	-0.125797	-0.0316148	NPX ~ Mig * Age_c + NSS_17_c + ANO_c + Sex + Error(SampleID)		0.41	5.19		0.15248	0.274196	0.952739	0.982974
MRPS16	ENSG00000182180	Inflammation_II	Q9Y3D3	OID30489	Age_c	0.0978011	0.0270217	0.168674	Non-significant	0.132146	0.0267274	NPX ~ Mig * Age_c + NSS_17_c + ANO_c + Sex + Error(SampleID)		0.29	5.2		1.73105e-06	3.23696e-05	0.983561	0.993633
TNFRSF10A	ENSG00000104689	Neurology	O00220	OID20967	Age_c	0.10178	0.0270948	0.168674	Non-significant	-0.0737409	-0.0221624	NPX ~ Mig * Age_c + NSS_17_c + ANO_c + Sex + Error(SampleID)		0.19	5.21		0.418094	0.566367	0.764234	0.937661
SELL	ENSG00000188404	Inflammation_II	P14151	OID30752	Age_c	0.0995966	0.0271827	0.168674	Non-significant	-0.147191	-0.0184356	NPX ~ Mig * Age_c + NSS_17_c + ANO_c + Sex + Error(SampleID)		0.10	5.2		0.0595954	0.130954	0.596072	0.881484
LPCAT2	ENSG00000087253	Oncology	Q7L5N7	OID21290	Mig:Age_c	0.119077	0.0175256	0.168824	Non-significant	0.199773	-0.0136834	NPX ~ Mig * Age_c + NSS_17_c + ANO_c + Sex + Error(SampleID)		0.21	6.08		0.528152	0.662157	0.0031613	0.0814817
ACRBP	ENSG00000111644	Oncology_II	Q8NEB7	OID31385	Mig	0.109731	0.0183739	0.169248	Non-significant	-0.336427	-0.33935	NPX ~ Mig * Age_c + NSS_17_c + ANO_c + Sex + Error(SampleID)	48	0.26		-2.44126	0.510752	0.646862	0.143562	0.523275
EPHA4	ENSG00000116106	Inflammation_II	P54764	OID30622	Mig	0.109259	0.0183978	0.169248	Non-significant	-0.226689	-0.266911	NPX ~ Mig * Age_c + NSS_17_c + ANO_c + Sex + Error(SampleID)	48	0.16		-2.44073	0.128787	0.240508	0.689052	0.912531
CKMT1A_CKMT1B		Inflammation	P12532	OID20721	Age_c	0.0972842	0.0274511	0.169628	Non-significant	0.438709	-0.0390276	NPX ~ Mig * Age_c + NSS_17_c + ANO_c + Sex + Error(SampleID)		0.63	5.17		0.845962	0.899092	0.737808	0.931129
BAIAP2	ENSG00000175866	Oncology	Q9UQB8	OID21250	Age_c	0.107915	0.0275804	0.170059	Non-significant	-0.176194	-0.0375839	NPX ~ Mig * Age_c + NSS_17_c + ANO_c + Sex + Error(SampleID)		0.37	5.2		0.554512	0.681812	0.854447	0.962175
MYO6	ENSG00000196586	Neurology_II	Q9UM54	OID30989	Age_c	0.0970358	0.0276599	0.170183	Non-significant	-0.304264	0.0323255	NPX ~ Mig * Age_c + NSS_17_c + ANO_c + Sex + Error(SampleID)		0.43	5.16		0.0312656	0.0786728	0.00778112	0.12721
CLASP1	ENSG00000074054	Oncology_II	Q7Z460	OID31192	Age_c	0.0969059	0.0277697	0.170492	Non-significant	-0.045652	0.0916256	NPX ~ Mig * Age_c + NSS_17_c + ANO_c + Sex + Error(SampleID)		3.49	5.15		0.000437376	0.00239719	0.122388	0.486321
PRR4	ENSG00000111215	Inflammation_II	Q16378	OID30607	Mig:Age_c	0.111289	0.0179082	0.170497	Non-significant	-0.0105859	-0.0283069	NPX ~ Mig * Age_c + NSS_17_c + ANO_c + Sex + Error(SampleID)		0.95	6.01		0.690232	0.79212	0.52022	0.846445
RCC1	ENSG00000180198	Oncology_II	P18754	OID31356	Mig:Age_c	0.111163	0.0179772	0.170497	Non-significant	-0.102095	-0.0238269	NPX ~ Mig * Age_c + NSS_17_c + ANO_c + Sex + Error(SampleID)		0.67	6		5.59269e-09	4.84869e-07	0.000739499	0.0346837
THBS4	ENSG00000113296	Cardiometabolic	P35443	OID20368	Mig:Age_c	0.111311	0.0178962	0.170497	Non-significant	-0.527265	-0.0213123	NPX ~ Mig * Age_c + NSS_17_c + ANO_c + Sex + Error(SampleID)		0.54	6.01		0.581828	0.706788	0.919434	0.977813
RBP5	ENSG00000139194	Oncology	P82980	OID21369	Mig:Age_c	0.118565	0.0177861	0.170497	Non-significant	-0.304255	-0.0207435	NPX ~ Mig * Age_c + NSS_17_c + ANO_c + Sex + Error(SampleID)		0.49	6.05		0.108559	0.211427	0.106309	0.46649
DPT	ENSG00000143196	Cardiometabolic	Q07507	OID20278	Mig:Age_c	0.111127	0.0179972	0.170497	Non-significant	-0.14366	-0.0138739	NPX ~ Mig * Age_c + NSS_17_c + ANO_c + Sex + Error(SampleID)		0.23	6		0.997041	0.998829	0.279491	0.687027
CBLN4	ENSG00000054803	Oncology	Q9NTU7	OID21386	Mig:Age_c	0.113258	0.0180602	0.170528	Non-significant	0.0057331	-0.00809533	NPX ~ Mig * Age_c + NSS_17_c + ANO_c + Sex + Error(SampleID)		0.08	6		0.00082747	0.00398551	0.872393	0.967519
LGALS3	ENSG00000131981	Cardiometabolic	P17931	OID20284	Age_c	0.0968226	0.0278404	0.17056	Non-significant	-0.170402	-0.0278496	NPX ~ Mig * Age_c + NSS_17_c + ANO_c + Sex + Error(SampleID)		0.32	5.15		0.000101307	0.000717428	0.129904	0.49757
NOS3	ENSG00000164867	Neurology	P29474	OID20834	Mig:Age_c	0.120247	0.018229	0.171556	Non-significant	-0.241843	-0.0247685	NPX ~ Mig * Age_c + NSS_17_c + ANO_c + Sex + Error(SampleID)		0.70	6.01		0.34431	0.496507	0.453686	0.81379
PSMD5	ENSG00000095261	Neurology_II	Q16401	OID30918	Age_c	0.0984279	0.0281504	0.17209	Non-significant	-0.14689	-0.0371329	NPX ~ Mig * Age_c + NSS_17_c + ANO_c + Sex + Error(SampleID)		0.53	5.13		0.184532	0.317084	0.451556	0.812797
FSTL3	ENSG00000070404	Inflammation	O95633	OID20782	Mig	0.109797	0.0187792	0.172203	Non-significant	-0.292394	-0.25943	NPX ~ Mig * Age_c + NSS_17_c + ANO_c + Sex + Error(SampleID)	48	0.15		-2.43236	0.0962212	0.192914	0.366424	0.760217
IL12A_IL12B		Oncology	P29459_P29460	OID21327	Mig	0.11406	0.0189677	0.172407	Non-significant	-0.773837	-0.798557	NPX ~ Mig * Age_c + NSS_17_c + ANO_c + Sex + Error(SampleID)	45	1.33		-2.43395	0.176943	0.306316	0.983475	0.993633
CPM	ENSG00000135678	Neurology	P14384	OID21054	Mig	0.108889	0.018975	0.172407	Non-significant	-0.233949	-0.277548	NPX ~ Mig * Age_c + NSS_17_c + ANO_c + Sex + Error(SampleID)	48	0.17		-2.42813	0.309164	0.45949	0.726251	0.924684
CDON	ENSG00000064309	Inflammation	Q4KMG0	OID20754	Mig	0.109072	0.0189823	0.172407	Non-significant	-0.222166	-0.256316	NPX ~ Mig * Age_c + NSS_17_c + ANO_c + Sex + Error(SampleID)	48	0.15		-2.42797	0.404872	0.554761	0.360246	0.756466
TIMP2	ENSG00000035862	Cardiometabolic_II	P16035	OID30318	Mig	0.10856	0.0190452	0.172431	Non-significant	-0.26109	-0.277159	NPX ~ Mig * Age_c + NSS_17_c + ANO_c + Sex + Error(SampleID)	47	0.17		-2.42842	0.000806703	0.00389861	0.987015	0.993663
RAD51	ENSG00000051180	Oncology_II	Q06609	OID31254	Mig	0.113898	0.019167	0.172442	Non-significant	-1.03145	-1.08489	NPX ~ Mig * Age_c + NSS_17_c + ANO_c + Sex + Error(SampleID)	46	2.55		-2.42769	0.316739	0.467591	0.128584	0.495126
CDH6	ENSG00000113361	Cardiometabolic	P55285	OID20157	Mig	0.114304	0.0191329	0.172442	Non-significant	-0.261904	-0.281202	NPX ~ Mig * Age_c + NSS_17_c + ANO_c + Sex + Error(SampleID)	45	0.17		-2.43039	0.290066	0.440222	0.967808	0.988767
LTBP2	ENSG00000119681	Cardiometabolic	Q14767	OID20254	Mig	0.108103	0.0193122	0.172663	Non-significant	-0.353412	-0.294234	NPX ~ Mig * Age_c + NSS_17_c + ANO_c + Sex + Error(SampleID)	48	0.19		-2.42093	0.00325545	0.0126052	0.41368	0.787714
CD1C	ENSG00000158481	Oncology	P29017	OID21483	Mig	0.108726	0.0192899	0.172663	Non-significant	-0.129355	-0.146278	NPX ~ Mig * Age_c + NSS_17_c + ANO_c + Sex + Error(SampleID)	48	0.05		-2.4214	0.825581	0.88689	0.257917	0.663751
CDC123	ENSG00000151465	Oncology_II	O75794	OID31242	Age_c	0.0961623	0.0284069	0.173288	Non-significant	-0.456513	0.0759866	NPX ~ Mig * Age_c + NSS_17_c + ANO_c + Sex + Error(SampleID)		2.42	5.11		0.997781	0.998829	0.136933	0.514126
HEPH	ENSG00000089472	Cardiometabolic_II	Q9BQS7	OID30337	Age_c	0.0980303	0.0284873	0.173409	Non-significant	-0.138409	-0.0187183	NPX ~ Mig * Age_c + NSS_17_c + ANO_c + Sex + Error(SampleID)		0.15	5.11		0.0220828	0.0593229	0.429354	0.796616
SCN2A	ENSG00000136531	Neurology_II	Q99250	OID30833	Mig:Age_c	0.108155	0.0197049	0.173432	Non-significant	-0.637758	-0.0517415	NPX ~ Mig * Age_c + NSS_17_c + ANO_c + Sex + Error(SampleID)		3.27	5.82		3.23148e-06	4.97057e-05	0.814895	0.950046
RBPMS	ENSG00000157110	Inflammation_II	Q93062	OID30507	Mig:Age_c	0.108031	0.0197796	0.173432	Non-significant	-0.272253	-0.0399317	NPX ~ Mig * Age_c + NSS_17_c + ANO_c + Sex + Error(SampleID)		1.95	5.81		0.396207	0.547344	0.622419	0.883925
NLGN1	ENSG00000169760	Neurology_II	Q8N2Q7	OID30900	Mig:Age_c	0.11162	0.018968	0.173432	Non-significant	-0.239326	-0.0370009	NPX ~ Mig * Age_c + NSS_17_c + ANO_c + Sex + Error(SampleID)		1.62	5.91		0.459167	0.605354	0.187334	0.578133
ATP6V1G1	ENSG00000136888	Cardiometabolic_II	O75348	OID30242	Mig:Age_c	0.108795	0.0193238	0.173432	Non-significant	-0.371745	-0.034615	NPX ~ Mig * Age_c + NSS_17_c + ANO_c + Sex + Error(SampleID)		1.45	5.86		0.75461	0.83518	0.391104	0.775206
MTIF3	ENSG00000122033	Oncology_II	Q9H2K0	OID31513	Mig:Age_c	0.107998	0.0197997	0.173432	Non-significant	0.454701	-0.030604	NPX ~ Mig * Age_c + NSS_17_c + ANO_c + Sex + Error(SampleID)		1.14	5.81		9.97317e-05	0.000709782	0.269077	0.674698
RCOR1	ENSG00000089902	Cardiometabolic	Q9UKL0	OID20073	Mig:Age_c	0.11775	0.0195609	0.173432	Non-significant	0.13019	-0.0274909	NPX ~ Mig * Age_c + NSS_17_c + ANO_c + Sex + Error(SampleID)		0.81	5.87		2.98597e-05	0.000267802	0.0467328	0.333599
LRRC38	ENSG00000162494	Neurology_II	Q5VT99	OID30924	Mig:Age_c	0.109848	0.0200014	0.173432	Non-significant	0.20256	-0.0238235	NPX ~ Mig * Age_c + NSS_17_c + ANO_c + Sex + Error(SampleID)		0.69	5.8		0.0508524	0.115467	0.88048	0.969656
STX4	ENSG00000103496	Oncology	Q12846	OID21326	Mig:Age_c	0.114449	0.0200248	0.173432	Non-significant	0.150992	-0.0223724	NPX ~ Mig * Age_c + NSS_17_c + ANO_c + Sex + Error(SampleID)		0.59	5.82		0.319798	0.471133	0.0510787	0.343043
RAD23B	ENSG00000119318	Oncology	P54727	OID21166	Mig:Age_c	0.119796	0.0198605	0.173432	Non-significant	-0.321888	-0.0222873	NPX ~ Mig * Age_c + NSS_17_c + ANO_c + Sex + Error(SampleID)		0.48	5.85		0.00798747	0.0264841	0.0491476	0.338932
SCRG1	ENSG00000164106	Cardiometabolic_II	O75711	OID30333	Mig:Age_c	0.11208	0.0187086	0.173432	Non-significant	-0.29846	-0.0207827	NPX ~ Mig * Age_c + NSS_17_c + ANO_c + Sex + Error(SampleID)		0.52	5.93		0.0202751	0.0555093	0.0292916	0.252419
NUDT16	ENSG00000198585	Oncology_II	Q96DE0	OID31484	Mig:Age_c	0.107872	0.0198758	0.173432	Non-significant	-0.330487	-0.0203132	NPX ~ Mig * Age_c + NSS_17_c + ANO_c + Sex + Error(SampleID)		0.50	5.8		0.272972	0.422833	0.306591	0.710152
C1QL2	ENSG00000144119	Inflammation_II	Q7Z5L3	OID30515	Mig:Age_c	0.108969	0.0192217	0.173432	Non-significant	-0.249716	-0.019336	NPX ~ Mig * Age_c + NSS_17_c + ANO_c + Sex + Error(SampleID)		0.45	5.87		0.00794534	0.0264321	0.109557	0.474196
BIRC2	ENSG00000110330	Oncology	Q13490	OID21217	Mig:Age_c	0.12196	0.018706	0.173432	Non-significant	-0.0813382	-0.0189733	NPX ~ Mig * Age_c + NSS_17_c + ANO_c + Sex + Error(SampleID)		0.34	5.97		0.590229	0.712773	0.264656	0.670071
DENND2B	ENSG00000166444	Cardiometabolic_II	P78524	OID30050	Mig:Age_c	0.109168	0.0191055	0.173432	Non-significant	-0.267895	-0.0177674	NPX ~ Mig * Age_c + NSS_17_c + ANO_c + Sex + Error(SampleID)		0.38	5.88		0.0144131	0.0424901	0.621026	0.883925
BCAT1	ENSG00000060982	Cardiometabolic_II	P54687	OID30312	Mig:Age_c	0.111305	0.0191479	0.173432	Non-significant	-0.0378388	-0.0173918	NPX ~ Mig * Age_c + NSS_17_c + ANO_c + Sex + Error(SampleID)		0.36	5.89		0.235222	0.378712	0.894095	0.969656
CALCB	ENSG00000175868	Neurology_II	P10092	OID31100	Mig:Age_c	0.107689	0.019987	0.173432	Non-significant	-0.339112	-0.016783	NPX ~ Mig * Age_c + NSS_17_c + ANO_c + Sex + Error(SampleID)		0.35	5.79		8.47836e-05	0.00061879	0.938245	0.98141
NARS1	ENSG00000134440	Neurology_II	O43776	OID31035	Mig:Age_c	0.107617	0.0200312	0.173432	Non-significant	-0.181522	-0.0164274	NPX ~ Mig * Age_c + NSS_17_c + ANO_c + Sex + Error(SampleID)		0.33	5.79		0.158437	0.282071	0.287918	0.694217
SRPK2	ENSG00000135250	Inflammation	P78362	OID20502	Mig:Age_c	0.118677	0.0190556	0.173432	Non-significant	-0.0793962	-0.0160977	NPX ~ Mig * Age_c + NSS_17_c + ANO_c + Sex + Error(SampleID)		0.27	5.92		0.414108	0.562298	0.613285	0.883925
EPHA2	ENSG00000142627	Oncology	P29317	OID21342	Mig:Age_c	0.115884	0.0192143	0.173432	Non-significant	-0.203675	-0.0155048	NPX ~ Mig * Age_c + NSS_17_c + ANO_c + Sex + Error(SampleID)		0.28	5.9		0.753224	0.834614	0.555656	0.868133
HAVCR2	ENSG00000135077	Neurology	Q8TDQ0	OID21137	Mig:Age_c	0.109035	0.0191829	0.173432	Non-significant	-0.231083	-0.0154392	NPX ~ Mig * Age_c + NSS_17_c + ANO_c + Sex + Error(SampleID)		0.29	5.87		0.854058	0.903313	0.610896	0.883358
CD72	ENSG00000137101	Inflammation_II	P21854	OID30641	Mig:Age_c	0.10892	0.0192508	0.173432	Non-significant	-0.222364	-0.0138909	NPX ~ Mig * Age_c + NSS_17_c + ANO_c + Sex + Error(SampleID)		0.23	5.87		0.0725446	0.1534	0.163434	0.548525
FASLG	ENSG00000117560	Inflammation	P48023	OID20665	Mig:Age_c	0.111379	0.0191055	0.173432	Non-significant	-0.533205	-0.013856	NPX ~ Mig * Age_c + NSS_17_c + ANO_c + Sex + Error(SampleID)		0.23	5.89		0.204803	0.343257	0.0959883	0.445471
HSD11B1	ENSG00000117594	Inflammation	P28845	OID20575	Mig:Age_c	0.117005	0.0199761	0.173432	Non-significant	0.00286207	0.0121651	NPX ~ Mig * Age_c + NSS_17_c + ANO_c + Sex + Error(SampleID)		0.16	5.83		0.670843	0.777667	0.519503	0.846319
LGALS8	ENSG00000116977	Neurology	O00214	OID21041	Mig:Age_c	0.107562	0.020065	0.173432	Non-significant	-0.241803	-0.0117744	NPX ~ Mig * Age_c + NSS_17_c + ANO_c + Sex + Error(SampleID)		0.17	5.79		0.203695	0.341876	0.148037	0.532044
MOG	ENSG00000204655	Oncology	Q16653	OID21384	Mig:Age_c	0.112109	0.0186925	0.173432	Non-significant	-0.442288	-0.0115114	NPX ~ Mig * Age_c + NSS_17_c + ANO_c + Sex + Error(SampleID)		0.16	5.93		0.724551	0.814334	0.415745	0.787714
TYRO3	ENSG00000092445	Cardiometabolic	Q06418	OID20161	Mig:Age_c	0.115951	0.0191772	0.173432	Non-significant	-0.155597	-0.0101584	NPX ~ Mig * Age_c + NSS_17_c + ANO_c + Sex + Error(SampleID)		0.12	5.9		0.598483	0.719241	0.621004	0.883925
IL10RB	ENSG00000243646	Inflammation	Q08334	OID20696	Mig:Age_c	0.108436	0.0195367	0.173432	Non-significant	-0.0945813	-0.00926004	NPX ~ Mig * Age_c + NSS_17_c + ANO_c + Sex + Error(SampleID)		0.10	5.84		0.378389	0.530932	0.630123	0.888081
KCTD5	ENSG00000167977	Neurology_II	Q9NXV2	OID31148	Mig	0.107905	0.0194675	0.17351	Non-significant	-0.37536	-0.392331	NPX ~ Mig * Age_c + NSS_17_c + ANO_c + Sex + Error(SampleID)	48	0.35		-2.41765	0.205498	0.343936	0.698424	0.914922
MYL3	ENSG00000160808	Cardiometabolic_II	P08590	OID30251	Mig	0.108452	0.0196219	0.174342	Non-significant	-1.00326	-0.850666	NPX ~ Mig * Age_c + NSS_17_c + ANO_c + Sex + Error(SampleID)	48	1.64		-2.41441	0.000435223	0.00238996	0.0310201	0.258627
OMG	ENSG00000126861	Oncology	P23515	OID21352	Mig:Age_c	0.114036	0.0202644	0.174627	Non-significant	-0.633667	-0.0266206	NPX ~ Mig * Age_c + NSS_17_c + ANO_c + Sex + Error(SampleID)		0.84	5.79		0.346413	0.497783	0.397942	0.777305
DHODH	ENSG00000102967	Cardiometabolic_II	Q02127	OID30137	Mig:Age_c	0.107025	0.020396	0.174732	Non-significant	-0.736333	-0.048636	NPX ~ Mig * Age_c + NSS_17_c + ANO_c + Sex + Error(SampleID)		2.92	5.75		0.00223946	0.0092722	0.622547	0.883925
PEAR1	ENSG00000187800	Cardiometabolic	Q5VY43	OID20257	Mig:Age_c	0.107021	0.0203986	0.174732	Non-significant	-0.123721	-0.00793025	NPX ~ Mig * Age_c + NSS_17_c + ANO_c + Sex + Error(SampleID)		0.08	5.75		0.0155263	0.0449149	0.802792	0.947798
CIRBP	ENSG00000099622	Oncology_II	Q14011	OID31503	Mig:Age_c	0.106659	0.0206252	0.174794	Non-significant	-0.0304374	-0.0390758	NPX ~ Mig * Age_c + NSS_17_c + ANO_c + Sex + Error(SampleID)		1.89	5.73		0.00468147	0.0171275	0.151234	0.536825
NAA80	ENSG00000243477	Neurology_II	Q93015	OID30893	Mig:Age_c	0.109017	0.0205053	0.174794	Non-significant	0.379729	-0.0258952	NPX ~ Mig * Age_c + NSS_17_c + ANO_c + Sex + Error(SampleID)		0.82	5.75		0.293813	0.443033	0.29741	0.700897
ZHX2	ENSG00000178764	Neurology_II	Q9Y6X8	OID31140	Mig:Age_c	0.106648	0.0206319	0.174794	Non-significant	-0.141679	-0.0178906	NPX ~ Mig * Age_c + NSS_17_c + ANO_c + Sex + Error(SampleID)		0.40	5.73		0.000133716	0.000913032	0.223077	0.627349
FKBP7	ENSG00000079150	Neurology	Q9Y680	OID20846	Mig:Age_c	0.11583	0.0206502	0.174794	Non-significant	-0.0630898	-0.01674	NPX ~ Mig * Age_c + NSS_17_c + ANO_c + Sex + Error(SampleID)		0.33	5.76		0.350735	0.502182	0.878689	0.96962
PARP1	ENSG00000143799	Inflammation	P09874	OID20500	Mig:Age_c	0.115666	0.020746	0.175087	Non-significant	0.174653	-0.0310308	NPX ~ Mig * Age_c + NSS_17_c + ANO_c + Sex + Error(SampleID)		1.04	5.75		0.112165	0.21712	0.94452	0.982075
KLK10	ENSG00000129451	Oncology	O43240	OID21523	Mig	0.107702	0.0198921	0.175617	Non-significant	-0.280861	-0.278136	NPX ~ Mig * Age_c + NSS_17_c + ANO_c + Sex + Error(SampleID)	48	0.18		-2.4088	0.788715	0.85979	0.597548	0.881484
ADGRF5	ENSG00000069122	Cardiometabolic_II	Q8IZF2	OID30349	Mig	0.108271	0.0199495	0.175617	Non-significant	-0.250252	-0.273588	NPX ~ Mig * Age_c + NSS_17_c + ANO_c + Sex + Error(SampleID)	47	0.17		-2.40938	0.778522	0.852738	0.649584	0.90129
IFNGR1	ENSG00000027697	Inflammation	P15260	OID20678	Mig	0.10679	0.0199419	0.175617	Non-significant	-0.171843	-0.170247	NPX ~ Mig * Age_c + NSS_17_c + ANO_c + Sex + Error(SampleID)	48	0.07		-2.40777	0.533217	0.665881	0.0615628	0.374799
CALCB	ENSG00000175868	Neurology_II	P10092	OID31100	Mig	0.106531	0.0200863	0.175905	Non-significant	-0.339112	-0.388979	NPX ~ Mig * Age_c + NSS_17_c + ANO_c + Sex + Error(SampleID)	48	0.35		-2.40481	8.47836e-05	0.00061879	0.938245	0.98141
ANGPTL4	ENSG00000167772	Inflammation	Q9BY76	OID20703	Mig	0.106997	0.0201052	0.175905	Non-significant	-0.388614	-0.367786	NPX ~ Mig * Age_c + NSS_17_c + ANO_c + Sex + Error(SampleID)	48	0.31		-2.40443	0.0911227	0.184077	0.324411	0.721727
GFRAL	ENSG00000187871	Neurology_II	Q6UXV0	OID31091	Mig	0.10667	0.0203675	0.17658	Non-significant	-0.697013	-0.672744	NPX ~ Mig * Age_c + NSS_17_c + ANO_c + Sex + Error(SampleID)	48	1.04		-2.3991	0.20374	0.341876	0.807189	0.949035
STX1B	ENSG00000099365	Neurology_II	P61266	OID30934	Mig	0.113572	0.0202541	0.17658	Non-significant	-0.425107	-0.49285	NPX ~ Mig * Age_c + NSS_17_c + ANO_c + Sex + Error(SampleID)	47	0.54		-2.40315	0.458453	0.60482	0.226142	0.629369
DDR1	ENSG00000204580	Neurology	Q08345	OID21009	Mig	0.106813	0.020327	0.17658	Non-significant	-0.174526	-0.190224	NPX ~ Mig * Age_c + NSS_17_c + ANO_c + Sex + Error(SampleID)	48	0.08		-2.39992	0.724613	0.814334	0.00657878	0.117077
TMPRSS15	ENSG00000154646	Oncology	P98073	OID21364	Age_c	0.101482	0.0290832	0.17666	Non-significant	-0.39782	-0.0457093	NPX ~ Mig * Age_c + NSS_17_c + ANO_c + Sex + Error(SampleID)		0.81	5.08		0.443013	0.589242	0.867837	0.964601
STX5	ENSG00000162236	Inflammation_II	Q13190	OID30432	Mig:Age_c	0.105697	0.021239	0.17734	Non-significant	-0.150168	-0.0307151	NPX ~ Mig * Age_c + NSS_17_c + ANO_c + Sex + Error(SampleID)		1.18	5.67		0.0254147	0.0664033	0.45542	0.814858
FABP3	ENSG00000121769	Cardiometabolic_II	P05413	OID30351	Mig:Age_c	0.107958	0.0211653	0.17734	Non-significant	-0.689625	-0.0235453	NPX ~ Mig * Age_c + NSS_17_c + ANO_c + Sex + Error(SampleID)		0.69	5.69		0.763459	0.841639	0.795325	0.947425
CSPG4	ENSG00000173546	Cardiometabolic_II	Q6UVK1	OID30397	Mig:Age_c	0.105688	0.0212448	0.17734	Non-significant	-0.337381	-0.0128077	NPX ~ Mig * Age_c + NSS_17_c + ANO_c + Sex + Error(SampleID)		0.21	5.67		0.205434	0.343936	0.98423	0.993663
NEO1	ENSG00000067141	Neurology_II	Q92859	OID31066	Mig:Age_c	0.105663	0.0212609	0.17734	Non-significant	-0.198384	-0.00484657	NPX ~ Mig * Age_c + NSS_17_c + ANO_c + Sex + Error(SampleID)		0.03	5.67		0.831808	0.889314	0.689206	0.912531
GPC1	ENSG00000063660	Oncology	P35052	OID21438	Mig	0.109431	0.0205687	0.177785	Non-significant	-0.268911	-0.260255	NPX ~ Mig * Age_c + NSS_17_c + ANO_c + Sex + Error(SampleID)	47	0.15		-2.39679	0.26774	0.417668	0.552471	0.867519
CD164	ENSG00000135535	Neurology	Q04900	OID21080	Mig	0.105969	0.0206423	0.177885	Non-significant	-0.250286	-0.274803	NPX ~ Mig * Age_c + NSS_17_c + ANO_c + Sex + Error(SampleID)	48	0.17		-2.39358	0.210396	0.348549	0.484097	0.830607
FGF21	ENSG00000105550	Oncology	Q9NSA1	OID21402	Age_c	0.0967946	0.0295608	0.177904	Non-significant	0.114395	0.0850376	NPX ~ Mig * Age_c + NSS_17_c + ANO_c + Sex + Error(SampleID)		2.83	5.04		0.0524743	0.118679	0.363252	0.756466
PPCDC	ENSG00000138621	Neurology	Q96CD2	OID21027	Age_c	0.0947575	0.029651	0.177904	Non-significant	-0.312118	-0.0450369	NPX ~ Mig * Age_c + NSS_17_c + ANO_c + Sex + Error(SampleID)		0.86	5.02		0.000488435	0.0025926	0.660839	0.903373
UHRF2	ENSG00000147854	Cardiometabolic_II	Q96PU4	OID30171	Age_c	0.0949572	0.0294709	0.177904	Non-significant	-0.0922395	0.0350125	NPX ~ Mig * Age_c + NSS_17_c + ANO_c + Sex + Error(SampleID)		0.52	5.04		0.464674	0.609552	0.472267	0.82724
SUSD4	ENSG00000143502	Oncology_II	Q5VX71	OID31398	Age_c	0.0948762	0.0295438	0.177904	Non-significant	-0.520548	-0.0320355	NPX ~ Mig * Age_c + NSS_17_c + ANO_c + Sex + Error(SampleID)		0.44	5.03		0.00480918	0.01749	0.709122	0.915782
IDUA	ENSG00000127415	Oncology	P35475	OID21468	Age_c	0.0969657	0.0294099	0.177904	Non-significant	-0.128841	-0.0172714	NPX ~ Mig * Age_c + NSS_17_c + ANO_c + Sex + Error(SampleID)		0.12	5.05		0.563674	0.69006	0.339214	0.738016
BTN2A1	ENSG00000112763	Inflammation	Q7KYR7	OID20713	Age_c	0.0947464	0.0296611	0.177904	Non-significant	-0.101921	-0.015281	NPX ~ Mig * Age_c + NSS_17_c + ANO_c + Sex + Error(SampleID)		0.10	5.02		0.127915	0.239506	0.248503	0.653169
NPHS2	ENSG00000116218	Inflammation_II	Q9NP85	OID30462	Age_c	0.0939959	0.0303482	0.17792	Non-significant	0.318477	0.070799	NPX ~ Mig * Age_c + NSS_17_c + ANO_c + Sex + Error(SampleID)		2.15	4.98		0.210146	0.348537	0.903588	0.972749
CRHR1	ENSG00000120088	Cardiometabolic	P34998	OID20055	Age_c	0.10216	0.0303654	0.17792	Non-significant	0.0493096	0.068185	NPX ~ Mig * Age_c + NSS_17_c + ANO_c + Sex + Error(SampleID)		1.43	5.01		0.0232702	0.061759	0.12285	0.486371
PTN	ENSG00000105894	Cardiometabolic	P21246	OID20083	Age_c	0.102108	0.03041	0.17792	Non-significant	-1.0448	-0.0662521	NPX ~ Mig * Age_c + NSS_17_c + ANO_c + Sex + Error(SampleID)		1.35	5		0.892474	0.932908	0.259051	0.663751
STAU1	ENSG00000124214	Oncology_II	O95793	OID31210	Age_c	0.0944358	0.0299435	0.17792	Non-significant	-0.458132	0.0629593	NPX ~ Mig * Age_c + NSS_17_c + ANO_c + Sex + Error(SampleID)		1.69	5.01		0.340761	0.49288	0.165645	0.548826
DNAJA2	ENSG00000069345	Inflammation	O60884	OID20627	Age_c	0.0958849	0.030377	0.17792	Non-significant	0.134716	-0.0550503	NPX ~ Mig * Age_c + NSS_17_c + ANO_c + Sex + Error(SampleID)		1.20	4.98		0.481904	0.622155	0.389647	0.774395
NT5C	ENSG00000125458	Cardiometabolic_II	Q8TCD5	OID30294	Age_c	0.0962006	0.0300913	0.17792	Non-significant	-0.472151	-0.0539416	NPX ~ Mig * Age_c + NSS_17_c + ANO_c + Sex + Error(SampleID)		1.24	5		0.0286957	0.0734332	0.0517625	0.345204
FGF2	ENSG00000138685	Inflammation	P09038	OID20503	Age_c	0.102423	0.0301407	0.17792	Non-significant	-0.0980854	-0.0308117	NPX ~ Mig * Age_c + NSS_17_c + ANO_c + Sex + Error(SampleID)		0.29	5.02		0.00563024	0.0199852	0.580477	0.8758
RSPO3	ENSG00000146374	Oncology	Q9BXY4	OID21415	Age_c	0.0962722	0.0300268	0.17792	Non-significant	-0.447492	0.0300421	NPX ~ Mig * Age_c + NSS_17_c + ANO_c + Sex + Error(SampleID)		0.35	5.01		0.000311574	0.00181921	0.717896	0.91856
SWAP70	ENSG00000133789	Oncology_II	Q9UH65	OID31477	Age_c	0.0939337	0.0304058	0.17792	Non-significant	-0.221316	-0.0285843	NPX ~ Mig * Age_c + NSS_17_c + ANO_c + Sex + Error(SampleID)		0.35	4.98		0.461714	0.606963	0.637879	0.891971
MPRIP	ENSG00000133030	Oncology_II	Q6WCQ1	OID31420	Age_c	0.094259	0.0301055	0.17792	Non-significant	-0.504988	0.0277502	NPX ~ Mig * Age_c + NSS_17_c + ANO_c + Sex + Error(SampleID)		0.33	5		0.376731	0.529773	0.0569103	0.363438
CD4	ENSG00000010610	Inflammation	P01730	OID20584	Age_c	0.102729	0.0298813	0.17792	Non-significant	-0.184636	-0.0255149	NPX ~ Mig * Age_c + NSS_17_c + ANO_c + Sex + Error(SampleID)		0.20	5.04		0.868768	0.914812	0.465303	0.824211
ADGRE5	ENSG00000123146	Cardiometabolic	P48960	OID20260	Age_c	0.0942937	0.0300736	0.17792	Non-significant	-0.268226	-0.0199919	NPX ~ Mig * Age_c + NSS_17_c + ANO_c + Sex + Error(SampleID)		0.17	5		0.4729	0.616272	0.0821846	0.424761
MAEA	ENSG00000090316	Oncology	Q7L5Y9	OID21206	Age_c	0.104212	0.0305512	0.178382	Non-significant	0.0569862	-0.0884263	NPX ~ Mig * Age_c + NSS_17_c + ANO_c + Sex + Error(SampleID)		2.16	5		0.598572	0.719241	0.485715	0.830607
PM20D1	ENSG00000162877	Cardiometabolic	Q6GTS8	OID20149	Mig:Age_c	0.111399	0.0218627	0.178607	Non-significant	-0.0220601	0.0596968	NPX ~ Mig * Age_c + NSS_17_c + ANO_c + Sex + Error(SampleID)		4.37	5.64		0.742412	0.827613	0.316135	0.716768
KLRC1	ENSG00000134545	Neurology_II	P26715	OID30855	Mig:Age_c	0.104824	0.0218118	0.178607	Non-significant	0.216965	-0.0374889	NPX ~ Mig * Age_c + NSS_17_c + ANO_c + Sex + Error(SampleID)		1.78	5.62		0.0160788	0.0459554	0.835761	0.954917
DDX58		Oncology	O95786	OID21226	Mig:Age_c	0.116277	0.0218899	0.178607	Non-significant	-0.12998	-0.0338122	NPX ~ Mig * Age_c + NSS_17_c + ANO_c + Sex + Error(SampleID)		1.14	5.66		0.0212744	0.0575838	0.0284121	0.250957
IDO1	ENSG00000131203	Inflammation_II	P14902	OID30563	Mig:Age_c	0.104674	0.0219123	0.178607	Non-significant	-0.43888	-0.0242798	NPX ~ Mig * Age_c + NSS_17_c + ANO_c + Sex + Error(SampleID)		0.75	5.61		0.391359	0.543006	0.63117	0.888081
COL5A1	ENSG00000130635	Inflammation_II	P20908	OID30587	Mig:Age_c	0.105177	0.0215785	0.178607	Non-significant	-0.302816	-0.0171341	NPX ~ Mig * Age_c + NSS_17_c + ANO_c + Sex + Error(SampleID)		0.37	5.64		0.337954	0.490556	0.240135	0.647115
FLT3	ENSG00000122025	Oncology	P36888	OID21272	Mig:Age_c	0.116486	0.0217644	0.178607	Non-significant	-0.289755	-0.0121025	NPX ~ Mig * Age_c + NSS_17_c + ANO_c + Sex + Error(SampleID)		0.15	5.67		0.331724	0.484462	0.557224	0.868133
ADGRE2	ENSG00000127507	Inflammation	Q9UHX3	OID20755	Mig:Age_c	0.104907	0.0217571	0.178607	Non-significant	-0.177618	-0.011337	NPX ~ Mig * Age_c + NSS_17_c + ANO_c + Sex + Error(SampleID)		0.16	5.63		0.838379	0.89436	0.94929	0.98258
GGT5	ENSG00000099998	Neurology	P36269	OID20909	Mig:Age_c	0.109447	0.0216352	0.178607	Non-significant	-0.171736	-0.00766199	NPX ~ Mig * Age_c + NSS_17_c + ANO_c + Sex + Error(SampleID)		0.07	5.65		0.540944	0.671829	0.844316	0.958223
MAMDC4	ENSG00000177943	Oncology_II	Q6UXC1	OID31342	Mig	0.106412	0.0208122	0.178741	Non-significant	-0.617719	-0.57496	NPX ~ Mig * Age_c + NSS_17_c + ANO_c + Sex + Error(SampleID)	48	0.76		-2.3902	0.550226	0.678562	0.928149	0.978707
KIRREL2	ENSG00000126259	Neurology	Q6UWL6	OID20873	Mig	0.111598	0.0208803	0.178741	Non-significant	-0.281852	-0.32808	NPX ~ Mig * Age_c + NSS_17_c + ANO_c + Sex + Error(SampleID)	44	0.23		-2.39626	0.189868	0.323938	0.758956	0.937661
CD59	ENSG00000085063	Cardiometabolic	P13987	OID20339	Mig	0.106106	0.0209292	0.178741	Non-significant	-0.203615	-0.184371	NPX ~ Mig * Age_c + NSS_17_c + ANO_c + Sex + Error(SampleID)	48	0.08		-2.38789	0.436848	0.582939	0.179083	0.564772
LEP	ENSG00000174697	Cardiometabolic	P41159	OID20187	Sex	0.198637	0.00169204	0.179117	Non-significant	-0.157627	-0.604254	NPX ~ Mig * Age_c + NSS_17_c + ANO_c + Sex + Error(SampleID)		1.50	11.15		0.67617	0.781623	0.0988639	0.452313
ALPP	ENSG00000163283	Oncology	P05187	OID21383	Sex	0.197088	0.00177305	0.179117	Non-significant	-0.246748	-0.469399	NPX ~ Mig * Age_c + NSS_17_c + ANO_c + Sex + Error(SampleID)		0.95	11.05		0.307344	0.457974	0.460075	0.818579
GFAP	ENSG00000131095	Oncology	P14136	OID21247	Sex	0.203959	0.00184541	0.179117	Non-significant	-0.508337	-0.390489	NPX ~ Mig * Age_c + NSS_17_c + ANO_c + Sex + Error(SampleID)		0.59	11.02		0.473244	0.616272	0.452831	0.813277
SCG3	ENSG00000104112	Inflammation	Q8WXD2	OID20728	Sex	0.184068	0.00187819	0.179117	Non-significant	-0.385318	-0.243152	NPX ~ Mig * Age_c + NSS_17_c + ANO_c + Sex + Error(SampleID)		0.27	10.83		0.511212	0.647158	0.292442	0.698394
FOLR1	ENSG00000110195	Oncology	P15328	OID21529	Sex	0.184615	0.00184593	0.179117	Non-significant	-0.278064	-0.162444	NPX ~ Mig * Age_c + NSS_17_c + ANO_c + Sex + Error(SampleID)		0.12	10.87		0.910219	0.940602	0.0968375	0.446139
ENPP2	ENSG00000136960	Cardiometabolic	Q13822	OID20288	Sex	0.185286	0.00180703	0.179117	Non-significant	-0.126831	-0.131655	NPX ~ Mig * Age_c + NSS_17_c + ANO_c + Sex + Error(SampleID)		0.08	10.92		0.00215001	0.00897983	0.209067	0.606634
SETMAR	ENSG00000170364	Neurology	Q53H47	OID20948	Mig	0.110833	0.0210599	0.179243	Non-significant	-0.357443	-0.37497	NPX ~ Mig * Age_c + NSS_17_c + ANO_c + Sex + Error(SampleID)	46	0.31		-2.38884	0.000149619	0.00099554	0.0902378	0.436098
CD72	ENSG00000137101	Inflammation_II	P21854	OID30641	Mig	0.104894	0.0211132	0.179243	Non-significant	-0.222364	-0.317172	NPX ~ Mig * Age_c + NSS_17_c + ANO_c + Sex + Error(SampleID)	48	0.23		-2.38428	0.0725446	0.1534	0.163434	0.548525
FETUB	ENSG00000090512	Cardiometabolic	Q9UGM5	OID20404	Age_c	0.0934994	0.0308115	0.179535	Non-significant	0.0598262	-0.019293	NPX ~ Mig * Age_c + NSS_17_c + ANO_c + Sex + Error(SampleID)		0.16	4.95		4.51694e-06	6.09574e-05	0.190137	0.582443
LYPD1	ENSG00000150551	Neurology	Q8N2G4	OID20821	Mig	0.117436	0.0213864	0.179677	Non-significant	0.662332	0.674866	NPX ~ Mig * Age_c + NSS_17_c + ANO_c + Sex + Error(SampleID)	44	0.98		2.38629	0.00341765	0.01316	0.00575208	0.111194
GALNT5	ENSG00000136542	Cardiometabolic_II	Q7Z7M9	OID30295	Mig	0.108434	0.0215884	0.179677	Non-significant	-0.469592	-0.515309	NPX ~ Mig * Age_c + NSS_17_c + ANO_c + Sex + Error(SampleID)	47	0.61		-2.37678	0.582932	0.707155	0.847667	0.9592
ADGRG1	ENSG00000205336	Oncology	Q9Y653	OID21294	Mig	0.110095	0.0214325	0.179677	Non-significant	-0.536271	-0.502197	NPX ~ Mig * Age_c + NSS_17_c + ANO_c + Sex + Error(SampleID)	45	0.55		-2.38344	0.269421	0.418949	0.191385	0.582615
KAZALD1	ENSG00000107821	Oncology	Q96I82	OID21339	Mig	0.110972	0.02161	0.179677	Non-significant	-0.343824	-0.432436	NPX ~ Mig * Age_c + NSS_17_c + ANO_c + Sex + Error(SampleID)	45	0.41		-2.38001	0.0073263	0.0246885	0.0288179	0.252135
PDCD1	ENSG00000188389	Oncology	Q15116	OID21396	Mig	0.112365	0.0212817	0.179677	Non-significant	-0.310499	-0.352174	NPX ~ Mig * Age_c + NSS_17_c + ANO_c + Sex + Error(SampleID)	47	0.28		-2.38271	0.0045986	0.0169763	0.625876	0.886348
PDGFRA	ENSG00000134853	Cardiometabolic	P16234	OID20133	Mig	0.112579	0.0215001	0.179677	Non-significant	-0.326536	-0.31798	NPX ~ Mig * Age_c + NSS_17_c + ANO_c + Sex + Error(SampleID)	45	0.22		-2.38213	0.564474	0.690744	0.438534	0.799706
TFPI	ENSG00000003436	Cardiometabolic	P10646	OID20388	Mig	0.105394	0.0213662	0.179677	Non-significant	-0.255778	-0.261154	NPX ~ Mig * Age_c + NSS_17_c + ANO_c + Sex + Error(SampleID)	48	0.16		-2.37936	0.549524	0.678471	0.842767	0.957815
EFNA4	ENSG00000243364	Neurology	P52798	OID20935	Mig	0.109434	0.0216667	0.179677	Non-significant	-0.261203	-0.25662	NPX ~ Mig * Age_c + NSS_17_c + ANO_c + Sex + Error(SampleID)	46	0.15		-2.37706	0.00704581	0.0238557	0.930473	0.978707
F9	ENSG00000101981	Cardiometabolic	P00740	OID20349	Age_c	0.0933734	0.0309303	0.179861	Non-significant	-0.138621	0.0123918	NPX ~ Mig * Age_c + NSS_17_c + ANO_c + Sex + Error(SampleID)		0.07	4.94		0.528134	0.662157	0.717108	0.918035
NAGK	ENSG00000124357	Cardiometabolic_II	Q9UJ70	OID30271	Age_c	0.0932867	0.0310123	0.179972	Non-significant	-0.0289403	-0.0306427	NPX ~ Mig * Age_c + NSS_17_c + ANO_c + Sex + Error(SampleID)		0.41	4.94		0.110832	0.214976	0.166209	0.548826
INSL4	ENSG00000120211	Oncology_II	Q14641	OID31370	Age_c	0.0931251	0.0311657	0.180496	Non-significant	-0.485365	0.0484164	NPX ~ Mig * Age_c + NSS_17_c + ANO_c + Sex + Error(SampleID)		1.02	4.93		1.04065e-07	3.76873e-06	0.00682698	0.119097
PACS2	ENSG00000179364	Cardiometabolic_II	Q86VP3	OID30186	Age_c	0.0930559	0.0312315	0.180512	Non-significant	-0.237647	-0.0586376	NPX ~ Mig * Age_c + NSS_17_c + ANO_c + Sex + Error(SampleID)		1.49	4.92		0.0301206	0.0761936	0.301674	0.705138
ADCYAP1R1	ENSG00000078549	Oncology	P41586	OID21188	Mig	0.11804	0.0218833	0.180723	Non-significant	-0.389633	-0.363599	NPX ~ Mig * Age_c + NSS_17_c + ANO_c + Sex + Error(SampleID)	43	0.28		-2.37874	0.376699	0.529773	0.50488	0.838672
LTB	ENSG00000227507	Oncology_II	Q06643	OID31383	Mig	0.103252	0.0219192	0.180723	Non-significant	-0.290241	-0.352851	NPX ~ Mig * Age_c + NSS_17_c + ANO_c + Sex + Error(SampleID)	48	0.29		-2.36878	0.292379	0.442123	0.0835607	0.424761
CD164L2	ENSG00000174950	Neurology_II	Q6UWJ8	OID30922	Mig	0.107042	0.0219884	0.180773	Non-significant	-0.996548	-0.987884	NPX ~ Mig * Age_c + NSS_17_c + ANO_c + Sex + Error(SampleID)	47	2.24		-2.36916	5.50789e-10	1.06415e-07	7.3047e-05	0.0104494
WARS		Neurology	P23381	OID21084	Mig	0.103762	0.0222275	0.181177	Non-significant	-0.548562	-0.572459	NPX ~ Mig * Age_c + NSS_17_c + ANO_c + Sex + Error(SampleID)	48	0.77		-2.36299	0.377552	0.530539	0.866945	0.963984
TNFRSF13C	ENSG00000159958	Inflammation	Q96RJ3	OID20480	Mig	0.102943	0.0221814	0.181177	Non-significant	-0.327643	-0.387092	NPX ~ Mig * Age_c + NSS_17_c + ANO_c + Sex + Error(SampleID)	47	0.35		-2.36553	0.721583	0.814057	0.547748	0.863565
TFRC	ENSG00000072274	Cardiometabolic	P02786	OID20369	Mig	0.103035	0.0222274	0.181177	Non-significant	-0.198951	-0.254307	NPX ~ Mig * Age_c + NSS_17_c + ANO_c + Sex + Error(SampleID)	48	0.15		-2.36299	0.541105	0.671829	0.585529	0.877067
RPS10	ENSG00000124614	Cardiometabolic_II	P46783	OID30070	Mig:Age_c	0.104064	0.0223236	0.181228	Non-significant	0.179715	-0.030255	NPX ~ Mig * Age_c + NSS_17_c + ANO_c + Sex + Error(SampleID)		1.17	5.58		4.21738e-05	0.000349737	0.0308073	0.258551
SEZ6L2	ENSG00000174938	Oncology	Q6UXD5	OID21289	Mig:Age_c	0.110617	0.0223606	0.181228	Non-significant	-0.153508	-0.0110853	NPX ~ Mig * Age_c + NSS_17_c + ANO_c + Sex + Error(SampleID)		0.15	5.6		0.103847	0.204478	0.829174	0.954144
IL6	ENSG00000136244	Neurology	P05231	OID20911	NSS_17_c	0.14975	0.00658521	0.181738	Non-significant	0.0549961	0.0580287	NPX ~ Mig * Age_c + NSS_17_c + ANO_c + Sex + Error(SampleID)		1.78	8.1		0.0547809	0.122828	0.090153	0.436098
UBE2Z	ENSG00000159202	Inflammation_II	Q9H832	OID30427	NSS_17_c	0.143334	0.00670627	0.181738	Non-significant	0.157079	-0.0486134	NPX ~ Mig * Age_c + NSS_17_c + ANO_c + Sex + Error(SampleID)		1.32	8.03		0.000433187	0.00238336	0.0918936	0.438844
TNFRSF4	ENSG00000186827	Inflammation	P43489	OID20653	NSS_17_c	0.146045	0.00673339	0.181738	Non-significant	-0.305038	-0.0160052	NPX ~ Mig * Age_c + NSS_17_c + ANO_c + Sex + Error(SampleID)		0.14	8.04		0.661353	0.771353	0.439924	0.799706
CHL1	ENSG00000134121	Cardiometabolic	O00533	OID20366	NSS_17_c	0.143761	0.00661856	0.181738	Non-significant	-0.21261	0.013042	NPX ~ Mig * Age_c + NSS_17_c + ANO_c + Sex + Error(SampleID)		0.09	8.06		0.338232	0.490711	0.347105	0.746005
PODXL	ENSG00000128567	Oncology	O00592	OID21358	NSS_17_c	0.152412	0.00666859	0.181738	Non-significant	-0.0974388	-0.00644598	NPX ~ Mig * Age_c + NSS_17_c + ANO_c + Sex + Error(SampleID)		0.02	8.09		0.493478	0.632261	0.872186	0.967519
AIF1L	ENSG00000126878	Cardiometabolic_II	Q9BQI0	OID30204	NSS_17_c	0.142805	0.00681666	0.182266	Non-significant	-0.100119	-0.0256803	NPX ~ Mig * Age_c + NSS_17_c + ANO_c + Sex + Error(SampleID)		0.37	8		0.000258297	0.00156793	0.762585	0.937661
FASLG	ENSG00000117560	Inflammation	P48023	OID20665	NSS_17_c	0.145248	0.00689799	0.182733	Non-significant	-0.533205	-0.020418	NPX ~ Mig * Age_c + NSS_17_c + ANO_c + Sex + Error(SampleID)		0.23	7.99		0.204803	0.343257	0.0959883	0.445471
AAMDC	ENSG00000087884	Cardiometabolic_II	Q9H7C9	OID30236	Mig:Age_c	0.103611	0.0226339	0.182925	Non-significant	-0.22326	-0.0195165	NPX ~ Mig * Age_c + NSS_17_c + ANO_c + Sex + Error(SampleID)		0.49	5.55		0.000404863	0.00225353	0.29624	0.699906
IFNGR1	ENSG00000027697	Inflammation	P15260	OID20678	Mig:Age_c	0.103495	0.0227139	0.183055	Non-significant	-0.171843	-0.00717539	NPX ~ Mig * Age_c + NSS_17_c + ANO_c + Sex + Error(SampleID)		0.07	5.54		0.533217	0.665881	0.0615628	0.374799
XIAP	ENSG00000101966	Inflammation_II	P98170	OID30490	Mig:Age_c	0.103349	0.0228155	0.183357	Non-significant	-0.326628	-0.0188876	NPX ~ Mig * Age_c + NSS_17_c + ANO_c + Sex + Error(SampleID)		0.46	5.53		0.123964	0.233791	0.147154	0.530905
KLRD1	ENSG00000134539	Inflammation	Q13241	OID20632	Mig	0.106184	0.0225859	0.183444	Non-significant	-0.336305	-0.35219	NPX ~ Mig * Age_c + NSS_17_c + ANO_c + Sex + Error(SampleID)	47	0.29		-2.35801	0.910355	0.940602	0.934711	0.980641
SELL	ENSG00000188404	Inflammation_II	P14151	OID30752	Mig	0.112036	0.0226339	0.183444	Non-significant	-0.147191	-0.209414	NPX ~ Mig * Age_c + NSS_17_c + ANO_c + Sex + Error(SampleID)	47	0.10		-2.35713	0.0595954	0.130954	0.596072	0.881484
MYO6	ENSG00000196586	Neurology_II	Q9UM54	OID30989	Mig:Age_c	0.103204	0.0229164	0.183652	Non-significant	-0.304264	-0.0183613	NPX ~ Mig * Age_c + NSS_17_c + ANO_c + Sex + Error(SampleID)		0.43	5.52		0.0312656	0.0786728	0.00778112	0.12721
GNGT1	ENSG00000127928	Neurology_II	P63211	OID30920	Mig:Age_c	0.10459	0.0234101	0.183943	Non-significant	-0.23531	-0.0354023	NPX ~ Mig * Age_c + NSS_17_c + ANO_c + Sex + Error(SampleID)		1.60	5.49		0.0522082	0.118171	0.332385	0.73094
DNPEP	ENSG00000123992	Neurology_II	Q9ULA0	OID31118	Mig:Age_c	0.102426	0.023467	0.183943	Non-significant	-0.107397	-0.0318779	NPX ~ Mig * Age_c + NSS_17_c + ANO_c + Sex + Error(SampleID)		1.32	5.48		0.206766	0.345536	0.962591	0.987139
GLI2	ENSG00000074047	Inflammation_II	P10070	OID30429	Mig:Age_c	0.102792	0.0232063	0.183943	Non-significant	0.221375	-0.0266459	NPX ~ Mig * Age_c + NSS_17_c + ANO_c + Sex + Error(SampleID)		0.92	5.5		4.71722e-08	2.36771e-06	0.127959	0.495126
PROK1	ENSG00000143125	Inflammation	P58294	OID20543	Mig:Age_c	0.11139	0.023406	0.183943	Non-significant	0.085985	0.0251302	NPX ~ Mig * Age_c + NSS_17_c + ANO_c + Sex + Error(SampleID)		0.71	5.52		0.955769	0.973809	0.692101	0.913817
PDCD6	ENSG00000249915	Cardiometabolic	O75340	OID20163	Mig:Age_c	0.109499	0.023092	0.183943	Non-significant	-0.167482	-0.0146369	NPX ~ Mig * Age_c + NSS_17_c + ANO_c + Sex + Error(SampleID)		0.27	5.53		0.14414	0.262665	0.864346	0.96334
RNF149	ENSG00000163162	Cardiometabolic_II	Q8NC42	OID30235	Mig:Age_c	0.102586	0.0233528	0.183943	Non-significant	-0.311389	-0.014581	NPX ~ Mig * Age_c + NSS_17_c + ANO_c + Sex + Error(SampleID)		0.28	5.49		0.00787122	0.0262466	0.316228	0.716768
GZMA	ENSG00000145649	Inflammation	P12544	OID20663	Mig:Age_c	0.105014	0.0231146	0.183943	Non-significant	-0.233909	-0.0126449	NPX ~ Mig * Age_c + NSS_17_c + ANO_c + Sex + Error(SampleID)		0.20	5.51		0.00657705	0.0225352	0.466257	0.824765
OSBPL2	ENSG00000130703	Neurology_II	Q9H1P3	OID31085	Mig:Age_c	0.10262	0.0233284	0.183943	Non-significant	-0.057522	-0.0120479	NPX ~ Mig * Age_c + NSS_17_c + ANO_c + Sex + Error(SampleID)		0.19	5.49		2.22141e-09	2.67538e-07	9.13562e-05	0.0104548
MIF	ENSG00000240972	Neurology	P14174	OID21073	Age_c	0.0923282	0.031933	0.184194	Non-significant	-0.334046	-0.0634929	NPX ~ Mig * Age_c + NSS_17_c + ANO_c + Sex + Error(SampleID)		1.77	4.88		0.0134867	0.0403613	0.616225	0.883925
GNAS	ENSG00000087460	Neurology_II	O95467	OID31008	Mig	0.102233	0.0231123	0.184518	Non-significant	-0.610047	-0.627536	NPX ~ Mig * Age_c + NSS_17_c + ANO_c + Sex + Error(SampleID)	48	0.94		-2.34675	0.288836	0.439346	0.800809	0.947798
NPTXR	ENSG00000221890	Cardiometabolic	O95502	OID20191	Mig	0.104723	0.023049	0.184518	Non-significant	-0.353964	-0.392815	NPX ~ Mig * Age_c + NSS_17_c + ANO_c + Sex + Error(SampleID)	45	0.35		-2.35308	0.200803	0.337742	0.665165	0.90478
FURIN	ENSG00000140564	Oncology	P09958	OID21514	Mig	0.103048	0.0229194	0.184518	Non-significant	-0.250947	-0.251495	NPX ~ Mig * Age_c + NSS_17_c + ANO_c + Sex + Error(SampleID)	48	0.15		-2.35025	0.607355	0.728137	0.133924	0.507493
NOTCH2	ENSG00000134250	Cardiometabolic_II	Q04721	OID30407	Mig	0.102535	0.0231043	0.184518	Non-significant	-0.18945	-0.224011	NPX ~ Mig * Age_c + NSS_17_c + ANO_c + Sex + Error(SampleID)	48	0.12		-2.3469	0.000864424	0.00414952	0.564187	0.869379
IFNAR1	ENSG00000142166	Oncology_II	P17181	OID31491	Mig	0.10238	0.0231535	0.184518	Non-significant	-0.196038	-0.213695	NPX ~ Mig * Age_c + NSS_17_c + ANO_c + Sex + Error(SampleID)	48	0.11		-2.34601	2.24429e-09	2.67538e-07	0.000376549	0.0262757
PLA2G15	ENSG00000103066	Oncology	Q8NCC3	OID21473	Mig	0.102567	0.0230329	0.184518	Non-significant	-0.146767	-0.167478	NPX ~ Mig * Age_c + NSS_17_c + ANO_c + Sex + Error(SampleID)	48	0.07		-2.34819	0.0153123	0.0444305	0.583964	0.877067
THOP1	ENSG00000172009	Cardiometabolic	P52888	OID20194	Mig	0.105796	0.0232267	0.184588	Non-significant	-0.39734	-0.40254	NPX ~ Mig * Age_c + NSS_17_c + ANO_c + Sex + Error(SampleID)	45	0.37		-2.34986	0.0150564	0.0440004	0.196556	0.589461
HMGCS1	ENSG00000112972	Cardiometabolic_II	Q01581	OID30157	ANO_c	0.265403	0.000129069	0.184633	Non-significant	-0.138983	-0.143144	NPX ~ Mig * Age_c + NSS_17_c + ANO_c + Sex + Error(SampleID)		1.03	17.34		0.00776598	0.0259259	0.750008	0.935385
MELTF	ENSG00000163975	Cardiometabolic_II	P08582	OID30347	Mig	0.103674	0.0232997	0.184655	Non-significant	-0.213764	-0.262205	NPX ~ Mig * Age_c + NSS_17_c + ANO_c + Sex + Error(SampleID)	47	0.16		-2.34503	0.0273541	0.0705681	0.502819	0.838672
TMED1	ENSG00000099203	Oncology_II	Q13445	OID31278	Mig:Age_c	0.103704	0.0256073	0.184693	Non-significant	1.29375	-0.0917956	NPX ~ Mig * Age_c + NSS_17_c + ANO_c + Sex + Error(SampleID)		10.90	5.32		0.00908533	0.0296049	0.938326	0.98141
SLC44A4	ENSG00000204385	Neurology_II	Q53GD3	OID30897	Mig:Age_c	0.101763	0.0254761	0.184693	Non-significant	-0.750169	-0.0598533	NPX ~ Mig * Age_c + NSS_17_c + ANO_c + Sex + Error(SampleID)		4.72	5.32		0.119709	0.22802	0.805647	0.9487
HDAC9	ENSG00000048052	Neurology_II	Q9UKV0	OID30832	Mig:Age_c	0.100693	0.0247407	0.184693	Non-significant	0.677334	-0.0551662	NPX ~ Mig * Age_c + NSS_17_c + ANO_c + Sex + Error(SampleID)		4.02	5.37		0.122364	0.23169	0.375001	0.765511
ATXN2	ENSG00000204842	Neurology_II	Q99700	OID30850	Mig:Age_c	0.099949	0.0253082	0.184693	Non-significant	-0.628601	-0.0437365	NPX ~ Mig * Age_c + NSS_17_c + ANO_c + Sex + Error(SampleID)		2.55	5.33		0.190257	0.324389	0.996845	0.998884
PADI2	ENSG00000117115	Inflammation	Q9Y2J8	OID20467	Mig:Age_c	0.10336	0.0242876	0.184693	Non-significant	0.154714	-0.0353722	NPX ~ Mig * Age_c + NSS_17_c + ANO_c + Sex + Error(SampleID)		1.63	5.42		0.000183421	0.00118726	0.11608	0.478164
ILKAP	ENSG00000132323	Neurology	Q9H0C8	OID20855	Mig:Age_c	0.110284	0.0241473	0.184693	Non-significant	-0.135421	-0.0260701	NPX ~ Mig * Age_c + NSS_17_c + ANO_c + Sex + Error(SampleID)		0.85	5.45		0.635937	0.749844	0.430795	0.796805
SPRING1	ENSG00000111412	Oncology_II	Q9H741	OID31197	Mig:Age_c	0.102035	0.0237486	0.184693	Non-significant	-0.485924	-0.026037	NPX ~ Mig * Age_c + NSS_17_c + ANO_c + Sex + Error(SampleID)		0.88	5.45		0.00525444	0.0188167	0.457785	0.817043
DDA1	ENSG00000130311	Cardiometabolic_II	Q9BW61	OID30126	Mig:Age_c	0.10014	0.0251612	0.184693	Non-significant	0.178101	-0.0239982	NPX ~ Mig * Age_c + NSS_17_c + ANO_c + Sex + Error(SampleID)		0.77	5.34		0.0206903	0.0564299	0.018234	0.202987
RTN4IP1	ENSG00000130347	Neurology_II	Q8WWV3	OID31030	Mig:Age_c	0.101544	0.0241066	0.184693	Non-significant	-0.180416	-0.0235032	NPX ~ Mig * Age_c + NSS_17_c + ANO_c + Sex + Error(SampleID)		0.72	5.42		0.115841	0.222476	0.476687	0.830607
IL2RB	ENSG00000100385	Inflammation	P14784	OID20450	Mig:Age_c	0.102823	0.0246808	0.184693	Non-significant	-0.42363	-0.0234114	NPX ~ Mig * Age_c + NSS_17_c + ANO_c + Sex + Error(SampleID)		0.72	5.39		6.24674e-05	0.00048565	0.888344	0.969656
SORBS1	ENSG00000095637	Neurology_II	Q9BX66	OID30978	Mig:Age_c	0.101507	0.0241337	0.184693	Non-significant	-0.367642	-0.0225032	NPX ~ Mig * Age_c + NSS_17_c + ANO_c + Sex + Error(SampleID)		0.66	5.42		0.000563125	0.00290289	0.65616	0.902798
DBI	ENSG00000155368	Neurology	P07108	OID21143	Mig:Age_c	0.0997652	0.0254505	0.184693	Non-significant	-0.248786	-0.0216478	NPX ~ Mig * Age_c + NSS_17_c + ANO_c + Sex + Error(SampleID)		0.63	5.32		0.640402	0.753058	0.143942	0.523275
KRT5	ENSG00000186081	Neurology	P13647	OID20860	Mig:Age_c	0.109013	0.0250288	0.184693	Non-significant	-0.0905434	0.0201782	NPX ~ Mig * Age_c + NSS_17_c + ANO_c + Sex + Error(SampleID)		0.52	5.38		0.0859667	0.175179	0.225208	0.627992
LMNB2	ENSG00000176619	Neurology_II	Q03252	OID31109	Mig:Age_c	0.099632	0.0255541	0.184693	Non-significant	-0.133423	-0.0200662	NPX ~ Mig * Age_c + NSS_17_c + ANO_c + Sex + Error(SampleID)		0.54	5.31		0.563267	0.689857	0.17217	0.555331
DGKZ	ENSG00000149091	Inflammation	Q13574	OID20466	Mig:Age_c	0.102651	0.0248084	0.184693	Non-significant	0.276928	-0.0199426	NPX ~ Mig * Age_c + NSS_17_c + ANO_c + Sex + Error(SampleID)		0.52	5.38		4.7446e-05	0.000385634	0.275631	0.681572
PALM2		Neurology_II	Q8IXS6	OID31096	Mig:Age_c	0.0998969	0.0253484	0.184693	Non-significant	-0.312708	-0.0196559	NPX ~ Mig * Age_c + NSS_17_c + ANO_c + Sex + Error(SampleID)		0.52	5.33		0.00087226	0.00416097	0.504416	0.838672
S100P	ENSG00000163993	Cardiometabolic	P25815	OID20103	Mig:Age_c	0.108345	0.0255045	0.184693	Non-significant	-0.0806693	-0.0184373	NPX ~ Mig * Age_c + NSS_17_c + ANO_c + Sex + Error(SampleID)		0.40	5.35		0.624226	0.741658	0.891283	0.969656
IL12RB1	ENSG00000096996	Inflammation	P42701	OID20486	Mig:Age_c	0.103207	0.0243992	0.184693	Non-significant	-0.284389	-0.0172272	NPX ~ Mig * Age_c + NSS_17_c + ANO_c + Sex + Error(SampleID)		0.39	5.41		2.74676e-05	0.00025027	0.0789505	0.419067
MRPL58	ENSG00000167862	Neurology_II	Q14197	OID31036	Mig:Age_c	0.101514	0.0241284	0.184693	Non-significant	0.058134	-0.0170309	NPX ~ Mig * Age_c + NSS_17_c + ANO_c + Sex + Error(SampleID)		0.38	5.42		0.304685	0.455198	0.707127	0.915782
WFIKKN2	ENSG00000173714	Inflammation	Q8TEU8	OID20785	Mig:Age_c	0.10152	0.0241245	0.184693	Non-significant	-0.536553	-0.016688	NPX ~ Mig * Age_c + NSS_17_c + ANO_c + Sex + Error(SampleID)		0.36	5.42		0.445045	0.590812	0.487087	0.831159
PILRB	ENSG00000121716	Cardiometabolic	Q9UKJ0	OID20197	Mig:Age_c	0.106786	0.0249666	0.184693	Non-significant	-0.189829	-0.0164159	NPX ~ Mig * Age_c + NSS_17_c + ANO_c + Sex + Error(SampleID)		0.35	5.38		0.0580399	0.128028	0.67692	0.908551
LAIR1	ENSG00000167613	Inflammation	Q6GTX8	OID20737	Mig:Age_c	0.101945	0.0238136	0.184693	Non-significant	-0.242102	-0.0132106	NPX ~ Mig * Age_c + NSS_17_c + ANO_c + Sex + Error(SampleID)		0.23	5.45		0.362686	0.515472	0.152859	0.539913
CLEC11A	ENSG00000105472	Neurology	Q9Y240	OID21112	Mig:Age_c	0.100813	0.0246498	0.184693	Non-significant	-0.171923	-0.0117738	NPX ~ Mig * Age_c + NSS_17_c + ANO_c + Sex + Error(SampleID)		0.18	5.38		0.29359	0.443033	0.997975	0.998884
ART3	ENSG00000156219	Cardiometabolic	Q13508	OID20346	Mig:Age_c	0.101786	0.0239296	0.184693	Non-significant	-0.0837253	0.0113838	NPX ~ Mig * Age_c + NSS_17_c + ANO_c + Sex + Error(SampleID)		0.17	5.44		0.915066	0.944445	0.825368	0.954144
EPHB6	ENSG00000106123	Neurology	O15197	OID20982	Mig:Age_c	0.103676	0.0256285	0.184693	Non-significant	-0.407263	-0.0111661	NPX ~ Mig * Age_c + NSS_17_c + ANO_c + Sex + Error(SampleID)		0.16	5.32		0.95392	0.972271	0.901216	0.971873
TNFRSF14	ENSG00000157873	Inflammation	Q92956	OID20783	Mig:Age_c	0.101291	0.0242931	0.184693	Non-significant	-0.131601	-0.0108462	NPX ~ Mig * Age_c + NSS_17_c + ANO_c + Sex + Error(SampleID)		0.15	5.41		0.443651	0.589816	0.829582	0.954144
SORT1	ENSG00000134243	Cardiometabolic	Q99523	OID20213	Mig:Age_c	0.107256	0.0246316	0.184693	Non-significant	-0.287624	-0.0106545	NPX ~ Mig * Age_c + NSS_17_c + ANO_c + Sex + Error(SampleID)		0.15	5.41		0.118773	0.226691	0.828759	0.954144
VAT1	ENSG00000108828	Oncology	Q99536	OID21382	Mig:Age_c	0.107516	0.0244476	0.184693	Non-significant	-0.0634473	-0.0106444	NPX ~ Mig * Age_c + NSS_17_c + ANO_c + Sex + Error(SampleID)		0.14	5.42		0.00477805	0.017414	0.126042	0.493982
PRELP	ENSG00000188783	Inflammation	P51888	OID20766	Mig:Age_c	0.10044	0.0249322	0.184693	Non-significant	-0.196613	0.0103369	NPX ~ Mig * Age_c + NSS_17_c + ANO_c + Sex + Error(SampleID)		0.14	5.36		3.13123e-05	0.000279079	0.919592	0.977813
IGF2R	ENSG00000197081	Neurology	P11717	OID21146	Mig:Age_c	0.100654	0.0247696	0.184693	Non-significant	-0.102596	-0.00844792	NPX ~ Mig * Age_c + NSS_17_c + ANO_c + Sex + Error(SampleID)		0.09	5.37		0.295835	0.444529	0.687264	0.912418
SIGLEC7	ENSG00000168995	Cardiometabolic	Q9Y286	OID20190	Mig:Age_c	0.106034	0.0255131	0.184693	Non-significant	-0.109155	-0.00835004	NPX ~ Mig * Age_c + NSS_17_c + ANO_c + Sex + Error(SampleID)		0.09	5.34		0.188812	0.322695	0.16077	0.548525
CTBS	ENSG00000117151	Inflammation_II	Q01459	OID30710	Mig:Age_c	0.101348	0.0242513	0.184693	Non-significant	-0.00744812	0.00774385	NPX ~ Mig * Age_c + NSS_17_c + ANO_c + Sex + Error(SampleID)		0.08	5.41		0.0549871	0.123193	0.585012	0.877067
CDHR2	ENSG00000074276	Oncology	Q9BYE9	OID21282	Sex	0.186476	0.00243838	0.184804	Non-significant	-0.433642	0.541008	NPX ~ Mig * Age_c + NSS_17_c + ANO_c + Sex + Error(SampleID)		1.36	10.31		6.2669e-05	0.000485897	0.262188	0.665589
HMCN2	ENSG00000148357	Inflammation_II	Q8NDA2	OID30592	Sex	0.177241	0.0023307	0.184804	Non-significant	-0.355285	0.376434	NPX ~ Mig * Age_c + NSS_17_c + ANO_c + Sex + Error(SampleID)		0.68	10.34		0.0655956	0.141851	0.221036	0.62642
RBP1	ENSG00000114115	Neurology_II	P09455	OID30913	Sex	0.182145	0.00222743	0.184804	Non-significant	0.0257283	-0.373825	NPX ~ Mig * Age_c + NSS_17_c + ANO_c + Sex + Error(SampleID)		0.66	10.47		0.0578745	0.12786	0.706979	0.915782
APLP1	ENSG00000105290	Cardiometabolic	P51693	OID20164	Sex	0.190268	0.00217665	0.184804	Non-significant	-0.309738	-0.364874	NPX ~ Mig * Age_c + NSS_17_c + ANO_c + Sex + Error(SampleID)		0.58	10.57		0.901897	0.937619	0.765065	0.937661
CALB1	ENSG00000104327	Oncology	P05937	OID21306	Sex	0.186255	0.00245458	0.184804	Non-significant	-0.305112	-0.351868	NPX ~ Mig * Age_c + NSS_17_c + ANO_c + Sex + Error(SampleID)		0.57	10.3		0.0214454	0.0579918	0.375064	0.765511
PVALB	ENSG00000100362	Oncology	P20472	OID21420	Sex	0.184737	0.00205512	0.184804	Non-significant	0.0767498	-0.343496	NPX ~ Mig * Age_c + NSS_17_c + ANO_c + Sex + Error(SampleID)		0.54	10.65		0.657345	0.768559	0.830537	0.954144
STX1B	ENSG00000099365	Neurology_II	P61266	OID30934	Sex	0.183331	0.0021469	0.184804	Non-significant	-0.425107	-0.34152	NPX ~ Mig * Age_c + NSS_17_c + ANO_c + Sex + Error(SampleID)		0.54	10.55		0.458453	0.60482	0.226142	0.629369
UMOD	ENSG00000169344	Cardiometabolic	P07911	OID20237	Sex	0.177624	0.00230273	0.184804	Non-significant	0.153539	-0.296149	NPX ~ Mig * Age_c + NSS_17_c + ANO_c + Sex + Error(SampleID)		0.42	10.37		0.245376	0.391316	0.494259	0.836475
SIGLEC1	ENSG00000088827	Inflammation	Q9BZZ2	OID20690	Age_c	0.0921025	0.0321539	0.185095	Non-significant	-0.111609	-0.0332729	NPX ~ Mig * Age_c + NSS_17_c + ANO_c + Sex + Error(SampleID)		0.49	4.87		0.827872	0.887759	0.438954	0.799706
KIR2DL2	ENSG00000276011	Oncology_II	P43627	OID31431	Mig	0.101486	0.0235635	0.185206	Non-significant	-0.736078	-0.728375	NPX ~ Mig * Age_c + NSS_17_c + ANO_c + Sex + Error(SampleID)	48	1.28		-2.33869	0.0704179	0.149884	0.187117	0.578122
AKT3	ENSG00000117020	Oncology	Q9Y243	OID21197	Mig	0.120163	0.0234999	0.185206	Non-significant	-0.421705	-0.422647	NPX ~ Mig * Age_c + NSS_17_c + ANO_c + Sex + Error(SampleID)	43	0.39		-2.34879	0.997361	0.998829	0.873338	0.967519
INSR	ENSG00000171105	Inflammation_II	P06213	OID30566	Mig	0.101003	0.0235171	0.185206	Non-significant	-0.179671	-0.205916	NPX ~ Mig * Age_c + NSS_17_c + ANO_c + Sex + Error(SampleID)	48	0.10		-2.33951	0.000715058	0.00354555	0.00855283	0.132728
IL6	ENSG00000136244	Cardiometabolic	P05231	OID20101	NSS_17_c	0.152205	0.00735488	0.186023	Non-significant	0.065989	0.0600692	NPX ~ Mig * Age_c + NSS_17_c + ANO_c + Sex + Error(SampleID)		1.90	7.9		0.195567	0.330489	0.939218	0.98141
EDNRB	ENSG00000136160	Inflammation_II	P24530	OID30421	NSS_17_c	0.139794	0.00747942	0.186023	Non-significant	-0.363791	-0.0428624	NPX ~ Mig * Age_c + NSS_17_c + ANO_c + Sex + Error(SampleID)		1.05	7.8		0.00249947	0.0101717	0.160421	0.548525
GZMB	ENSG00000100453	Inflammation	P10144	OID20604	NSS_17_c	0.151299	0.00754811	0.186023	Non-significant	-0.528574	-0.0336183	NPX ~ Mig * Age_c + NSS_17_c + ANO_c + Sex + Error(SampleID)		0.59	7.84		0.00271375	0.0108436	3.14332e-05	0.00642361
CCL25	ENSG00000131142	Inflammation	O15444	OID20674	NSS_17_c	0.142014	0.00760736	0.186023	Non-significant	-0.249373	-0.0233018	NPX ~ Mig * Age_c + NSS_17_c + ANO_c + Sex + Error(SampleID)		0.31	7.78		0.388653	0.539821	0.49925	0.837592
CD79B	ENSG00000007312	Inflammation	P40259	OID20635	NSS_17_c	0.143776	0.00721234	0.186023	Non-significant	-0.282877	-0.0231522	NPX ~ Mig * Age_c + NSS_17_c + ANO_c + Sex + Error(SampleID)		0.30	7.89		0.818265	0.881459	0.112763	0.475521
PDCD1	ENSG00000188389	Oncology	Q15116	OID21396	NSS_17_c	0.143295	0.00731817	0.186023	Non-significant	-0.310499	-0.0225009	NPX ~ Mig * Age_c + NSS_17_c + ANO_c + Sex + Error(SampleID)		0.28	7.86		0.0045986	0.0169763	0.625876	0.886348
SCG2	ENSG00000171951	Oncology	P13521	OID21400	NSS_17_c	0.142236	0.00755624	0.186023	Non-significant	-0.400351	-0.0217385	NPX ~ Mig * Age_c + NSS_17_c + ANO_c + Sex + Error(SampleID)		0.27	7.79		0.499381	0.636404	0.569026	0.869781
ULBP2	ENSG00000131015	Neurology	Q9BZM5	OID20919	NSS_17_c	0.146394	0.00727627	0.186023	Non-significant	-0.247838	-0.0177226	NPX ~ Mig * Age_c + NSS_17_c + ANO_c + Sex + Error(SampleID)		0.17	7.89		0.706637	0.802894	0.336394	0.734254
CD99	ENSG00000002586	Neurology	P14209	OID21110	NSS_17_c	0.139257	0.00760423	0.186023	Non-significant	-0.0711219	-0.00886811	NPX ~ Mig * Age_c + NSS_17_c + ANO_c + Sex + Error(SampleID)		0.05	7.77		0.436508	0.582758	0.217173	0.620711
FGF7	ENSG00000140285	Oncology_II	P21781	OID31241	Mig:Age_c	0.0989268	0.0261096	0.186283	Non-significant	0.139726	-0.0311295	NPX ~ Mig * Age_c + NSS_17_c + ANO_c + Sex + Error(SampleID)		1.31	5.27		0.00491382	0.0177955	0.374014	0.765511
MAP1LC3B2	ENSG00000258102	Cardiometabolic_II	A6NCE7	OID30074	Mig:Age_c	0.0989752	0.0260711	0.186283	Non-significant	-0.230976	-0.0278374	NPX ~ Mig * Age_c + NSS_17_c + ANO_c + Sex + Error(SampleID)		1.04	5.27		0.000139472	0.00094557	0.894819	0.969656
APCS	ENSG00000132703	Inflammation_II	P02743	OID30778	Mig:Age_c	0.101162	0.0259389	0.186283	Non-significant	-0.100775	0.0176784	NPX ~ Mig * Age_c + NSS_17_c + ANO_c + Sex + Error(SampleID)		0.36	5.29		0.591449	0.712863	0.785144	0.947006
FCER2	ENSG00000104921	Neurology	P06734	OID21133	Mig:Age_c	0.0989642	0.0260799	0.186283	Non-significant	-0.259975	-0.0143119	NPX ~ Mig * Age_c + NSS_17_c + ANO_c + Sex + Error(SampleID)		0.28	5.27		0.901043	0.937134	0.919712	0.977813
CIAPIN1	ENSG00000005194	Oncology	Q6FI81	OID21501	Age_c	0.0918172	0.0324352	0.18634	Non-significant	-0.0102524	-0.0543485	NPX ~ Mig * Age_c + NSS_17_c + ANO_c + Sex + Error(SampleID)		1.30	4.85		0.109489	0.212803	0.622016	0.883925
ELOB	ENSG00000103363	Cardiometabolic_II	Q15370	OID30127	Mig:Age_c	0.0988009	0.0262101	0.186535	Non-significant	-0.407444	-0.0252637	NPX ~ Mig * Age_c + NSS_17_c + ANO_c + Sex + Error(SampleID)		0.86	5.26		0.0649749	0.140615	0.112581	0.475521
LCP1	ENSG00000136167	Cardiometabolic_II	P13796	OID30367	Mig:Age_c	0.0986712	0.026314	0.18681	Non-significant	-0.12207	-0.0180374	NPX ~ Mig * Age_c + NSS_17_c + ANO_c + Sex + Error(SampleID)		0.44	5.25		0.102824	0.203022	0.92159	0.978122
REXO2	ENSG00000076043	Cardiometabolic_II	Q9Y3B8	OID30075	ANO_c	0.216665	0.000658677	0.186942	Non-significant	-0.130568	-0.191081	NPX ~ Mig * Age_c + NSS_17_c + ANO_c + Sex + Error(SampleID)		2.40	13.28		0.0956985	0.192001	0.663374	0.90478
CDH4	ENSG00000179242	Neurology_II	P55283	OID30875	ANO_c	0.203949	0.000994857	0.186942	Non-significant	-0.373324	-0.182612	NPX ~ Mig * Age_c + NSS_17_c + ANO_c + Sex + Error(SampleID)		2.37	12.3		0.0500404	0.113804	0.0223158	0.224407
PNMA2	ENSG00000240694	Neurology_II	Q9UL42	OID30842	ANO_c	0.213966	0.00071921	0.186942	Non-significant	-0.102438	-0.181508	NPX ~ Mig * Age_c + NSS_17_c + ANO_c + Sex + Error(SampleID)		2.20	13.07		8.38429e-05	0.000615063	0.207027	0.604393
MMUT	ENSG00000146085	Cardiometabolic_II	P22033	OID30159	ANO_c	0.202409	0.00104547	0.186942	Non-significant	-0.215782	-0.165981	NPX ~ Mig * Age_c + NSS_17_c + ANO_c + Sex + Error(SampleID)		1.97	12.18		0.0165764	0.0470486	0.674365	0.908551
TMED4	ENSG00000158604	Cardiometabolic_II	Q7Z7H5	OID30154	ANO_c	0.209952	0.000819369	0.186942	Non-significant	-0.430723	-0.164656	NPX ~ Mig * Age_c + NSS_17_c + ANO_c + Sex + Error(SampleID)		1.86	12.76		0.974254	0.985622	0.148213	0.532044
SCN3B	ENSG00000166257	Neurology_II	Q9NY72	OID30804	ANO_c	0.249687	0.000220327	0.186942	Non-significant	-0.188164	-0.164133	NPX ~ Mig * Age_c + NSS_17_c + ANO_c + Sex + Error(SampleID)		1.47	15.97		0.000521327	0.00274681	0.610979	0.883358
MED21	ENSG00000152944	Cardiometabolic_II	Q13503	OID30066	ANO_c	0.203781	0.00100024	0.186942	Non-significant	-0.114807	-0.155389	NPX ~ Mig * Age_c + NSS_17_c + ANO_c + Sex + Error(SampleID)		1.72	12.28		3.13146e-06	4.89569e-05	0.103747	0.458911
PCNA	ENSG00000132646	Oncology_II	P12004	OID31161	ANO_c	0.209309	0.0008366	0.186942	Non-significant	-0.569388	-0.14755	NPX ~ Mig * Age_c + NSS_17_c + ANO_c + Sex + Error(SampleID)		1.50	12.71		0.0152092	0.0443112	0.313602	0.71512
RPS10	ENSG00000124614	Cardiometabolic_II	P46783	OID30070	ANO_c	0.224233	0.000514126	0.186942	Non-significant	0.179715	-0.136135	NPX ~ Mig * Age_c + NSS_17_c + ANO_c + Sex + Error(SampleID)		1.17	13.87		4.21738e-05	0.000349737	0.0308073	0.258551
MAP1LC3B2	ENSG00000258102	Cardiometabolic_II	A6NCE7	OID30074	ANO_c	0.239984	0.000305137	0.186942	Non-significant	-0.230976	-0.134622	NPX ~ Mig * Age_c + NSS_17_c + ANO_c + Sex + Error(SampleID)		1.04	15.16		0.000139472	0.00094557	0.894819	0.969656
PPM1A	ENSG00000100614	Oncology	P35813	OID21184	ANO_c	0.230375	0.000848364	0.186942	Non-significant	-0.101095	-0.07896	NPX ~ Mig * Age_c + NSS_17_c + ANO_c + Sex + Error(SampleID)		0.32	12.87		0.00080374	0.00389086	0.00287784	0.0769487
SCT	ENSG00000070031	Neurology_II	P09683	OID30951	ANO_c	0.20898	0.000959569	0.186942	Non-significant	-0.179055	-0.0679112	NPX ~ Mig * Age_c + NSS_17_c + ANO_c + Sex + Error(SampleID)		0.30	12.42		0.000388258	0.00217805	0.193647	0.58565
MAG	ENSG00000105695	Neurology_II	P20916	OID30967	ANO_c	0.222959	0.000613847	0.186942	Non-significant	-0.0833374	-0.0656903	NPX ~ Mig * Age_c + NSS_17_c + ANO_c + Sex + Error(SampleID)		0.26	13.49		0.169527	0.296646	0.0889716	0.432904
LAMB1	ENSG00000091136	Cardiometabolic_II	P07942	OID30280	ANO_c	0.234391	0.000367591	0.186942	Non-significant	-0.323998	0.0399619	NPX ~ Mig * Age_c + NSS_17_c + ANO_c + Sex + Error(SampleID)		0.09	14.7		0.609552	0.729384	0.666926	0.906019
NFIC	ENSG00000141905	Neurology_II	P08651	OID30988	Mig:Age_c	0.0985632	0.0264008	0.186962	Non-significant	-0.106706	-0.0164282	NPX ~ Mig * Age_c + NSS_17_c + ANO_c + Sex + Error(SampleID)		0.37	5.25		0.0227855	0.0607544	0.820781	0.953025
PLXDC1	ENSG00000161381	Oncology	Q8IUK5	OID21258	NSS_17_c	0.152488	0.00800097	0.187173	Non-significant	0.126363	-0.0377127	NPX ~ Mig * Age_c + NSS_17_c + ANO_c + Sex + Error(SampleID)		0.70	7.74		5.36611e-08	2.50575e-06	0.00212587	0.0653991
LRP2	ENSG00000081479	Neurology_II	P98164	OID30960	NSS_17_c	0.141054	0.0078313	0.187173	Non-significant	0.293851	0.0246909	NPX ~ Mig * Age_c + NSS_17_c + ANO_c + Sex + Error(SampleID)		0.35	7.72		0.774241	0.849675	0.54126	0.863565
TXNDC15	ENSG00000113621	Oncology	Q96J42	OID21495	NSS_17_c	0.137298	0.00807673	0.187173	Non-significant	-0.149135	-0.0233236	NPX ~ Mig * Age_c + NSS_17_c + ANO_c + Sex + Error(SampleID)		0.32	7.64		2.4286e-06	4.13585e-05	0.247042	0.653169
COL15A1	ENSG00000204291	Cardiometabolic_II	P39059	OID30396	NSS_17_c	0.137515	0.00802293	0.187173	Non-significant	-0.140848	-0.0196529	NPX ~ Mig * Age_c + NSS_17_c + ANO_c + Sex + Error(SampleID)		0.23	7.65		0.0834639	0.171668	0.0251763	0.237244
ANGPTL2	ENSG00000136859	Inflammation	Q9UKU9	OID20726	NSS_17_c	0.13734	0.00806622	0.187173	Non-significant	0.00563562	0.0165822	NPX ~ Mig * Age_c + NSS_17_c + ANO_c + Sex + Error(SampleID)		0.16	7.64		0.704625	0.801563	0.860002	0.962709
BCAN	ENSG00000132692	Neurology	Q96GW7	OID20998	NSS_17_c	0.14273	0.00811234	0.187173	Non-significant	-0.428318	-0.0165205	NPX ~ Mig * Age_c + NSS_17_c + ANO_c + Sex + Error(SampleID)		0.15	7.66		0.707744	0.803045	0.367673	0.760601
PTPRM	ENSG00000173482	Inflammation	P28827	OID20598	NSS_17_c	0.149734	0.00789336	0.187173	Non-significant	-0.169488	-0.00835765	NPX ~ Mig * Age_c + NSS_17_c + ANO_c + Sex + Error(SampleID)		0.04	7.75		0.876121	0.919741	0.309745	0.711908
CLINT1	ENSG00000113282	Oncology_II	Q14677	OID31182	Age_c	0.0915953	0.0326557	0.18723	Non-significant	-0.531396	0.0726664	NPX ~ Mig * Age_c + NSS_17_c + ANO_c + Sex + Error(SampleID)		2.33	4.84		0.000213188	0.00134051	0.452244	0.812797
CLC	ENSG00000105205	Cardiometabolic	Q05315	OID20126	Mig:Age_c	0.104696	0.0265141	0.187301	Non-significant	-0.157344	-0.0278866	NPX ~ Mig * Age_c + NSS_17_c + ANO_c + Sex + Error(SampleID)		1.02	5.26		0.729859	0.819087	0.509199	0.841812
PLXDC2	ENSG00000120594	Neurology_II	Q6UX71	OID31101	Mig:Age_c	0.0982682	0.0266395	0.187391	Non-significant	-0.0848667	-0.016698	NPX ~ Mig * Age_c + NSS_17_c + ANO_c + Sex + Error(SampleID)		0.38	5.23		0.00277373	0.0110524	0.169917	0.55117
IGFBP6	ENSG00000167779	Cardiometabolic	P24592	OID20413	Mig:Age_c	0.0982456	0.0266578	0.187391	Non-significant	-0.246792	0.00937075	NPX ~ Mig * Age_c + NSS_17_c + ANO_c + Sex + Error(SampleID)		0.12	5.23		0.0133584	0.0400612	0.919026	0.977813
NPM1	ENSG00000181163	Neurology	P06748	OID20961	Mig:Age_c	0.102133	0.0268156	0.187658	Non-significant	-0.121599	-0.028282	NPX ~ Mig * Age_c + NSS_17_c + ANO_c + Sex + Error(SampleID)		1.06	5.23		0.072881	0.153884	0.000548338	0.0314236
NTRK2	ENSG00000148053	Cardiometabolic	Q16620	OID20136	Mig:Age_c	0.104289	0.026827	0.187658	Non-significant	-0.349302	-0.00897212	NPX ~ Mig * Age_c + NSS_17_c + ANO_c + Sex + Error(SampleID)		0.11	5.24		0.874117	0.918417	0.597181	0.881484
NHLRC3	ENSG00000188811	Inflammation_II	Q5JS37	OID30614	Mig	0.101263	0.02395	0.187729	Non-significant	-0.143834	-0.169187	NPX ~ Mig * Age_c + NSS_17_c + ANO_c + Sex + Error(SampleID)	48	0.07		-2.33189	0.503017	0.639564	0.75548	0.937537
GIPR	ENSG00000010310	Inflammation_II	P48546	OID30542	Age_c	0.0908643	0.0333929	0.187909	Non-significant	-0.343169	0.116823	NPX ~ Mig * Age_c + NSS_17_c + ANO_c + Sex + Error(SampleID)		6.09	4.8		7.93181e-05	0.00058865	0.143047	0.523275
PNMA2	ENSG00000240694	Neurology_II	Q9UL42	OID30842	Age_c	0.0906614	0.0336005	0.187909	Non-significant	-0.102438	0.0701627	NPX ~ Mig * Age_c + NSS_17_c + ANO_c + Sex + Error(SampleID)		2.20	4.79		8.38429e-05	0.000615063	0.207027	0.604393
NXPE4	ENSG00000137634	Cardiometabolic_II	Q6UWF7	OID30076	Age_c	0.0909866	0.0332684	0.187909	Non-significant	-0.0445231	0.057089	NPX ~ Mig * Age_c + NSS_17_c + ANO_c + Sex + Error(SampleID)		1.45	4.8		0.00721593	0.0243453	0.414594	0.787714
DFFA	ENSG00000160049	Inflammation	O00273	OID20620	Age_c	0.0925118	0.0336062	0.187909	Non-significant	-0.315787	-0.0553805	NPX ~ Mig * Age_c + NSS_17_c + ANO_c + Sex + Error(SampleID)		1.26	4.79		0.0193029	0.0531014	0.507163	0.840182
TRIM21	ENSG00000132109	Inflammation	P19474	OID20533	Age_c	0.0992837	0.0329316	0.187909	Non-significant	-0.385479	-0.054077	NPX ~ Mig * Age_c + NSS_17_c + ANO_c + Sex + Error(SampleID)		0.93	4.85		3.24873e-05	0.000287153	0.959587	0.986037
NPR1	ENSG00000169418	Cardiometabolic_II	P16066	OID30116	Age_c	0.0907051	0.0335556	0.187909	Non-significant	-0.410037	0.0521396	NPX ~ Mig * Age_c + NSS_17_c + ANO_c + Sex + Error(SampleID)		1.22	4.79		1.40608e-09	1.91562e-07	5.92694e-07	0.000565232
FABP5	ENSG00000164687	Neurology	Q01469	OID21043	Age_c	0.090856	0.0334014	0.187909	Non-significant	-0.538639	-0.045073	NPX ~ Mig * Age_c + NSS_17_c + ANO_c + Sex + Error(SampleID)		0.91	4.8		0.862818	0.909552	0.391261	0.775206
LCP1	ENSG00000136167	Cardiometabolic_II	P13796	OID30367	Age_c	0.0907667	0.0334926	0.187909	Non-significant	-0.12207	-0.0313805	NPX ~ Mig * Age_c + NSS_17_c + ANO_c + Sex + Error(SampleID)		0.44	4.79		0.102824	0.203022	0.92159	0.978122
LRTM2	ENSG00000166159	Neurology_II	Q8N967	OID31020	Age_c	0.0912516	0.0330003	0.187909	Non-significant	-0.594643	-0.0281956	NPX ~ Mig * Age_c + NSS_17_c + ANO_c + Sex + Error(SampleID)		0.35	4.82		0.00116103	0.00531472	0.00483672	0.102828
CNPY4	ENSG00000166997	Oncology	Q8N129	OID21317	Age_c	0.0963711	0.0336935	0.187909	Non-significant	-0.200211	-0.017239	NPX ~ Mig * Age_c + NSS_17_c + ANO_c + Sex + Error(SampleID)		0.12	4.8		0.271854	0.421862	0.0694729	0.398437
CD93	ENSG00000125810	Cardiometabolic	Q9NPY3	OID20397	Age_c	0.0906984	0.0335625	0.187909	Non-significant	-0.209517	-0.0155357	NPX ~ Mig * Age_c + NSS_17_c + ANO_c + Sex + Error(SampleID)		0.11	4.79		0.769729	0.846347	0.111929	0.475521
SELPLG	ENSG00000110876	Inflammation	Q14242	OID20560	Age_c	0.099048	0.0331513	0.187909	Non-significant	0.224848	0.0148677	NPX ~ Mig * Age_c + NSS_17_c + ANO_c + Sex + Error(SampleID)		0.07	4.84		0.0853992	0.174395	0.926687	0.978707
TINAGL1	ENSG00000142910	Cardiometabolic	Q9GZM7	OID20180	Age_c	0.0963808	0.0336841	0.187909	Non-significant	-0.0746006	0.0136375	NPX ~ Mig * Age_c + NSS_17_c + ANO_c + Sex + Error(SampleID)		0.08	4.8		0.609562	0.729384	0.652046	0.901645
AMIGO2	ENSG00000139211	Oncology	Q86SJ2	OID21370	Age_c	0.0963848	0.0336802	0.187909	Non-significant	-0.0355597	-0.010617	NPX ~ Mig * Age_c + NSS_17_c + ANO_c + Sex + Error(SampleID)		0.05	4.8		0.540834	0.671829	0.197307	0.590476
RGL2	ENSG00000237441	Oncology_II	O15211	OID31297	Mig	0.105617	0.0240887	0.187957	Non-significant	0.961828	1.00609	NPX ~ Mig * Age_c + NSS_17_c + ANO_c + Sex + Error(SampleID)	46	2.37		2.33278	0.0070939	0.0239618	0.148725	0.532785
ACAN	ENSG00000157766	Cardiometabolic	P16112	OID20159	Mig	0.0999742	0.0241364	0.187957	Non-significant	-0.21418	-0.356559	NPX ~ Mig * Age_c + NSS_17_c + ANO_c + Sex + Error(SampleID)	45	0.29		-2.33372	0.729482	0.819087	0.169488	0.550976
ENTPD6	ENSG00000197586	Cardiometabolic	O75354	OID20100	Mig	0.112262	0.0241763	0.187957	Non-significant	-0.202532	-0.197703	NPX ~ Mig * Age_c + NSS_17_c + ANO_c + Sex + Error(SampleID)	44	0.09		-2.33487	0.000800023	0.00387943	0.308673	0.711321
CNDP1	ENSG00000150656	Cardiometabolic	Q96KN2	OID20347	Age_c	0.0904962	0.0337704	0.187971	Non-significant	0.54671	0.0553058	NPX ~ Mig * Age_c + NSS_17_c + ANO_c + Sex + Error(SampleID)		1.37	4.78		0.280867	0.431558	0.0706159	0.40096
CPA1	ENSG00000091704	Cardiometabolic	P15085	OID20280	Age_c	0.0903521	0.0339194	0.188115	Non-significant	-0.161983	0.0295828	NPX ~ Mig * Age_c + NSS_17_c + ANO_c + Sex + Error(SampleID)		0.39	4.77		0.696499	0.796118	0.588229	0.877511
PLA2G15	ENSG00000103066	Oncology	Q8NCC3	OID21473	Age_c	0.090344	0.0339278	0.188115	Non-significant	-0.146767	-0.0122306	NPX ~ Mig * Age_c + NSS_17_c + ANO_c + Sex + Error(SampleID)		0.07	4.77		0.0153123	0.0444305	0.583964	0.877067
SKAP1	ENSG00000141293	Neurology	Q86WV1	OID20906	Age_c	0.093972	0.0340768	0.188212	Non-significant	-0.307078	-0.0529664	NPX ~ Mig * Age_c + NSS_17_c + ANO_c + Sex + Error(SampleID)		1.16	4.77		0.053962	0.121563	0.0116603	0.15662
KLK3	ENSG00000142515	Cardiometabolic_II	P07288	OID30364	Age_c	0.090215	0.0340617	0.188212	Non-significant	-0.359654	0.034701	NPX ~ Mig * Age_c + NSS_17_c + ANO_c + Sex + Error(SampleID)		0.54	4.76		0.541938	0.67237	0.556495	0.868133
SH3BP1	ENSG00000100092	Oncology_II	Q9Y3L3	OID31439	Mig:Age_c	0.0978603	0.026973	0.188219	Non-significant	0.0782746	-0.023102	NPX ~ Mig * Age_c + NSS_17_c + ANO_c + Sex + Error(SampleID)		0.73	5.21		0.829598	0.888499	0.777825	0.942548
IL31	ENSG00000204671	Inflammation_II	Q6EBC2	OID30487	Age_c	0.089796	0.0345006	0.18837	Non-significant	0.00546909	0.0710772	NPX ~ Mig * Age_c + NSS_17_c + ANO_c + Sex + Error(SampleID)		2.28	4.74		3.23757e-09	3.3081e-07	0.294665	0.699615
JMJD1C	ENSG00000171988	Oncology_II	Q15652	OID31172	Age_c	0.0900136	0.0342719	0.18837	Non-significant	-0.399135	0.066713	NPX ~ Mig * Age_c + NSS_17_c + ANO_c + Sex + Error(SampleID)		2.01	4.75		0.231426	0.374544	0.7468	0.934004
GOLGA3	ENSG00000090615	Neurology_II	Q08378	OID31026	Age_c	0.0898166	0.0344788	0.18837	Non-significant	-0.019405	-0.0541788	NPX ~ Mig * Age_c + NSS_17_c + ANO_c + Sex + Error(SampleID)		1.33	4.74		0.19934	0.335478	0.928938	0.978707
RNF41	ENSG00000181852	Oncology	Q9H4P4	OID21179	Age_c	0.100078	0.0342476	0.18837	Non-significant	-0.317508	-0.0469302	NPX ~ Mig * Age_c + NSS_17_c + ANO_c + Sex + Error(SampleID)		0.64	4.78		0.285288	0.436365	0.710196	0.915782
LUZP2	ENSG00000187398	Oncology_II	Q86TE4	OID31402	Age_c	0.0899031	0.0343878	0.18837	Non-significant	-0.388385	-0.0372189	NPX ~ Mig * Age_c + NSS_17_c + ANO_c + Sex + Error(SampleID)		0.63	4.74		0.0298809	0.0757212	0.496739	0.836475
ANPEP	ENSG00000166825	Cardiometabolic	P15144	OID20350	Age_c	0.0899666	0.0343212	0.18837	Non-significant	-0.0995973	-0.0187575	NPX ~ Mig * Age_c + NSS_17_c + ANO_c + Sex + Error(SampleID)		0.16	4.75		0.0180706	0.0506309	0.159701	0.548525
LBP	ENSG00000129988	Cardiometabolic	P18428	OID20355	Age_c	0.0896743	0.034629	0.188386	Non-significant	-0.0837444	-0.031182	NPX ~ Mig * Age_c + NSS_17_c + ANO_c + Sex + Error(SampleID)		0.44	4.73		0.437229	0.583175	0.789072	0.947407
CSF1	ENSG00000184371	Inflammation	P09603	OID20719	Age_c	0.0896685	0.0346352	0.188386	Non-significant	-0.177604	-0.0183545	NPX ~ Mig * Age_c + NSS_17_c + ANO_c + Sex + Error(SampleID)		0.15	4.73		5.91854e-05	0.000462649	0.118915	0.483263
STX1B	ENSG00000099365	Neurology_II	P61266	OID30934	Age_c	0.0913987	0.034746	0.18863	Non-significant	-0.425107	-0.0360929	NPX ~ Mig * Age_c + NSS_17_c + ANO_c + Sex + Error(SampleID)		0.54	4.73		0.458453	0.60482	0.226142	0.629369
BTN1A1	ENSG00000124557	Oncology_II	Q13410	OID31363	NSS_17_c	0.136544	0.0082663	0.188852	Non-significant	-0.171294	-0.0288734	NPX ~ Mig * Age_c + NSS_17_c + ANO_c + Sex + Error(SampleID)		0.49	7.59		6.85582e-06	8.31123e-05	0.0231968	0.227281
LYVE1	ENSG00000133800	Inflammation_II	Q9Y5Y7	OID30728	NSS_17_c	0.139061	0.00831717	0.188852	Non-significant	0.120343	-0.0148499	NPX ~ Mig * Age_c + NSS_17_c + ANO_c + Sex + Error(SampleID)		0.13	7.59		0.850338	0.900376	0.607099	0.883358
LEFTY2	ENSG00000143768	Oncology	O00292	OID21454	Mig	0.10118	0.0244093	0.189255	Non-significant	-0.379991	-0.327768	NPX ~ Mig * Age_c + NSS_17_c + ANO_c + Sex + Error(SampleID)	47	0.26		-2.32554	0.761715	0.840442	0.885908	0.969656
CD3D	ENSG00000167286	Neurology_II	P04234	OID30827	Mig:Age_c	0.0972361	0.0274914	0.190934	Non-significant	-0.242443	-0.019316	NPX ~ Mig * Age_c + NSS_17_c + ANO_c + Sex + Error(SampleID)		0.51	5.17		9.90334e-06	0.000111549	0.0399058	0.305104
SBSN	ENSG00000189001	Cardiometabolic_II	Q6UWP8	OID30398	Mig:Age_c	0.0972311	0.0274957	0.190934	Non-significant	0.0046754	0.0100585	NPX ~ Mig * Age_c + NSS_17_c + ANO_c + Sex + Error(SampleID)		0.14	5.17		0.0140488	0.0416186	0.00423727	0.0980362
ALCAM	ENSG00000170017	Cardiometabolic	Q13740	OID20273	Mig:Age_c	0.0971518	0.0275622	0.190934	Non-significant	-0.248312	-0.00765083	NPX ~ Mig * Age_c + NSS_17_c + ANO_c + Sex + Error(SampleID)		0.08	5.17		0.331239	0.484169	0.266067	0.671229
KLK3	ENSG00000142515	Cardiometabolic_II	P07288	OID30364	Mig:Age_c	0.0970618	0.027638	0.190996	Non-significant	-0.359654	0.0198314	NPX ~ Mig * Age_c + NSS_17_c + ANO_c + Sex + Error(SampleID)		0.54	5.16		0.541938	0.67237	0.556495	0.868133
TPBGL	ENSG00000261594	Neurology_II	P0DKB5	OID30928	NSS_17_c	0.13842	0.00847967	0.191026	Non-significant	0.470667	-0.0664308	NPX ~ Mig * Age_c + NSS_17_c + ANO_c + Sex + Error(SampleID)		2.56	7.55		1.82268e-06	3.33969e-05	0.000927979	0.0402265
NECTIN1	ENSG00000110400	Inflammation_II	Q15223	OID30545	Mig:Age_c	0.0968278	0.0278359	0.1919	Non-significant	-0.234585	-0.0129549	NPX ~ Mig * Age_c + NSS_17_c + ANO_c + Sex + Error(SampleID)		0.23	5.15		0.0703476	0.149884	0.677477	0.908551
GPR158	ENSG00000151025	Neurology_II	Q5T848	OID31013	Mig	0.100026	0.0249091	0.191999	Non-significant	-0.954419	-0.952393	NPX ~ Mig * Age_c + NSS_17_c + ANO_c + Sex + Error(SampleID)	48	2.23		-2.31543	0.40233	0.552857	0.82709	0.954144
OXCT1	ENSG00000083720	Cardiometabolic_II	P55809	OID30227	Mig	0.099216	0.0249645	0.191999	Non-significant	-0.412837	-0.457603	NPX ~ Mig * Age_c + NSS_17_c + ANO_c + Sex + Error(SampleID)	48	0.52		-2.3145	1.78551e-07	5.67593e-06	0.00050876	0.031221
GPIHBP1	ENSG00000277494	Oncology_II	Q8IV16	OID31469	Mig	0.0999381	0.024906	0.191999	Non-significant	-0.391468	-0.384216	NPX ~ Mig * Age_c + NSS_17_c + ANO_c + Sex + Error(SampleID)	48	0.36		-2.31548	2.06972e-07	6.43639e-06	0.00244112	0.0696933
IL5RA	ENSG00000091181	Inflammation	Q01344	OID20601	Age_c	0.096661	0.0354615	0.19215	Non-significant	0.257292	0.038471	NPX ~ Mig * Age_c + NSS_17_c + ANO_c + Sex + Error(SampleID)		0.48	4.71		0.62354	0.741458	0.925062	0.978305
BCL7A	ENSG00000110987	Oncology_II	Q4VC05	OID31218	Mig	0.0999738	0.0251367	0.192289	Non-significant	-1.24254	-1.13907	NPX ~ Mig * Age_c + NSS_17_c + ANO_c + Sex + Error(SampleID)	48	3.21		-2.31161	8.08862e-07	1.78012e-05	0.695165	0.913817
SERPINB8	ENSG00000166401	Inflammation	P50452	OID20630	Mig	0.102522	0.0250941	0.192289	Non-significant	-0.489535	-0.461487	NPX ~ Mig * Age_c + NSS_17_c + ANO_c + Sex + Error(SampleID)	47	0.51		-2.31391	0.087074	0.177309	0.394325	0.775705
CD109	ENSG00000156535	Neurology	Q6YHK3	OID21108	Mig	0.100084	0.0252045	0.192293	Non-significant	-0.330561	-0.384491	NPX ~ Mig * Age_c + NSS_17_c + ANO_c + Sex + Error(SampleID)	48	0.37		-2.31048	9.03557e-05	0.000651197	0.0252917	0.237244
HNMT	ENSG00000150540	Neurology	P50135	OID20975	Mig	0.104296	0.0253275	0.192329	Non-significant	-0.423514	-0.415499	NPX ~ Mig * Age_c + NSS_17_c + ANO_c + Sex + Error(SampleID)	46	0.41		-2.31166	0.196167	0.331307	0.434971	0.798749
IGDCC4	ENSG00000103742	Cardiometabolic_II	Q8TDY8	OID30402	Mig	0.099981	0.0253684	0.192329	Non-significant	-0.251674	-0.271334	NPX ~ Mig * Age_c + NSS_17_c + ANO_c + Sex + Error(SampleID)	48	0.18		-2.30775	0.973223	0.984991	0.765527	0.937661
PODXL	ENSG00000128567	Oncology	O00592	OID21358	Mig	0.105322	0.0254108	0.192329	Non-significant	-0.0974388	-0.0966188	NPX ~ Mig * Age_c + NSS_17_c + ANO_c + Sex + Error(SampleID)	45	0.02		-2.312	0.493478	0.632261	0.872186	0.967519
ENO3	ENSG00000108515	Cardiometabolic_II	P13929	OID30209	Mig	0.0989338	0.0257636	0.193079	Non-significant	-0.649445	-0.648494	NPX ~ Mig * Age_c + NSS_17_c + ANO_c + Sex + Error(SampleID)	48	1.05		-2.30124	0.000799885	0.00387943	0.273681	0.678377
HSPA2	ENSG00000126803	Oncology_II	P54652	OID31424	Mig	0.0989698	0.0257798	0.193079	Non-significant	-0.55516	-0.506667	NPX ~ Mig * Age_c + NSS_17_c + ANO_c + Sex + Error(SampleID)	48	0.64		-2.30097	0.0277582	0.0714817	0.415178	0.787714
SCN4B	ENSG00000177098	Cardiometabolic_II	Q8IWT1	OID30277	Mig	0.0993072	0.0256235	0.193079	Non-significant	-0.373342	-0.306455	NPX ~ Mig * Age_c + NSS_17_c + ANO_c + Sex + Error(SampleID)	48	0.23		-2.30353	0.630393	0.745579	0.887513	0.969656
SIGLEC6	ENSG00000105492	Oncology	O43699	OID21394	Mig	0.103214	0.0257411	0.193079	Non-significant	-0.224056	-0.248812	NPX ~ Mig * Age_c + NSS_17_c + ANO_c + Sex + Error(SampleID)	47	0.15		-2.30317	0.858446	0.907283	0.2241	0.627349
CHGB	ENSG00000089199	Neurology	P05060	OID21038	Mig	0.0990779	0.0259257	0.193596	Non-significant	-0.565275	-0.59664	NPX ~ Mig * Age_c + NSS_17_c + ANO_c + Sex + Error(SampleID)	48	0.89		-2.29859	0.127018	0.238293	0.388612	0.774368
CNTNAP2	ENSG00000174469	Inflammation	Q9UHC6	OID20556	Mig	0.120898	0.0260518	0.193596	Non-significant	-0.457049	-0.469227	NPX ~ Mig * Age_c + NSS_17_c + ANO_c + Sex + Error(SampleID)	44	0.50		-2.30322	0.133578	0.247197	0.608472	0.883358
LAMA4	ENSG00000112769	Inflammation	Q16363	OID20769	Mig	0.0982792	0.0260446	0.193596	Non-significant	-0.286238	-0.320237	NPX ~ Mig * Age_c + NSS_17_c + ANO_c + Sex + Error(SampleID)	48	0.26		-2.29666	0.256543	0.405956	0.0221198	0.223621
TNFRSF19	ENSG00000127863	Oncology	Q9NS68	OID21446	Age_c	0.0903323	0.0358746	0.194021	Non-significant	-0.305022	-0.0161228	NPX ~ Mig * Age_c + NSS_17_c + ANO_c + Sex + Error(SampleID)		0.11	4.67		0.105228	0.20677	0.393687	0.775705
BRDT	ENSG00000137948	Cardiometabolic_II	Q58F21	OID30179	Mig	0.0985933	0.0262943	0.194388	Non-significant	-0.571633	-0.564404	NPX ~ Mig * Age_c + NSS_17_c + ANO_c + Sex + Error(SampleID)	48	0.80		-2.29263	0.826937	0.887283	0.415701	0.787714
CRYBB1	ENSG00000100122	Cardiometabolic_II	P53674	OID30319	Mig	0.0977638	0.0262384	0.194388	Non-significant	-0.296306	-0.298204	NPX ~ Mig * Age_c + NSS_17_c + ANO_c + Sex + Error(SampleID)	47	0.22		-2.29508	0.192833	0.327611	0.428838	0.796175
EFHD1	ENSG00000115468	Neurology_II	Q9BUP0	OID31044	Age_c	0.0883746	0.036032	0.194505	Non-significant	-0.257682	0.0323832	NPX ~ Mig * Age_c + NSS_17_c + ANO_c + Sex + Error(SampleID)		0.48	4.65		3.54193e-06	5.26152e-05	0.729176	0.925542
CD3D	ENSG00000167286	Neurology_II	P04234	OID30827	ANO_c	0.19922	0.00115833	0.19494	Non-significant	-0.242443	-0.0837341	NPX ~ Mig * Age_c + NSS_17_c + ANO_c + Sex + Error(SampleID)		0.51	11.94		9.90334e-06	0.000111549	0.0399058	0.305104
MAPT	ENSG00000186868	Neurology	P10636	OID20830	Mig	0.105806	0.0265896	0.1951	Non-significant	-1.63468	-1.88293	NPX ~ Mig * Age_c + NSS_17_c + ANO_c + Sex + Error(SampleID)	44	8.23		-2.29452	0.333445	0.485924	0.830945	0.954144
FNTA	ENSG00000168522	Oncology_II	P49354	OID31381	Mig	0.0975363	0.026558	0.1951	Non-significant	-0.465731	-0.466041	NPX ~ Mig * Age_c + NSS_17_c + ANO_c + Sex + Error(SampleID)	48	0.55		-2.28841	0.000349728	0.00201728	0.915335	0.97679
SLAMF6	ENSG00000162739	Oncology	Q96DU3	OID21254	Mig	0.120629	0.0265953	0.1951	Non-significant	-0.347272	-0.431267	NPX ~ Mig * Age_c + NSS_17_c + ANO_c + Sex + Error(SampleID)	43	0.43		-2.29628	0.639383	0.752169	0.735444	0.929786
ADAM22	ENSG00000008277	Neurology	Q9P0K1	OID21001	Mig	0.102364	0.0266789	0.195213	Non-significant	-0.322745	-0.273679	NPX ~ Mig * Age_c + NSS_17_c + ANO_c + Sex + Error(SampleID)	46	0.18		-2.28964	0.345461	0.496915	0.167339	0.549032
SELE	ENSG00000007908	Cardiometabolic	P16581	OID20290	Mig:Age_c	0.0961016	0.0284595	0.195511	Non-significant	-0.362597	-0.0149066	NPX ~ Mig * Age_c + NSS_17_c + ANO_c + Sex + Error(SampleID)		0.31	5.1		0.00614442	0.021438	0.426991	0.795868
TNFRSF10A	ENSG00000104689	Neurology	O00220	OID20967	Mig:Age_c	0.100062	0.0284964	0.195511	Non-significant	-0.0737409	-0.0117075	NPX ~ Mig * Age_c + NSS_17_c + ANO_c + Sex + Error(SampleID)		0.19	5.11		0.418094	0.566367	0.764234	0.937661
LGALS3BP	ENSG00000108679	Inflammation_II	Q08380	OID30765	Mig:Age_c	0.0976031	0.028854	0.197083	Non-significant	-0.247502	-0.0177442	NPX ~ Mig * Age_c + NSS_17_c + ANO_c + Sex + Error(SampleID)		0.38	5.08		0.922892	0.94944	0.0622917	0.375165
PILRA	ENSG00000085514	Neurology	Q9UKJ1	OID21129	Mig:Age_c	0.0956399	0.0288633	0.197083	Non-significant	-0.152463	-0.0125023	NPX ~ Mig * Age_c + NSS_17_c + ANO_c + Sex + Error(SampleID)		0.22	5.08		0.531995	0.665226	0.895697	0.969656
TNFRSF11A	ENSG00000141655	Inflammation	Q9Y6Q6	OID20646	Age_c	0.0896209	0.0366479	0.197457	Non-significant	-0.288255	-0.0220615	NPX ~ Mig * Age_c + NSS_17_c + ANO_c + Sex + Error(SampleID)		0.21	4.63		0.532613	0.665418	0.447116	0.808084
TYMP	ENSG00000025708	Cardiometabolic	P19971	OID20234	Age_c	0.0933739	0.036732	0.197538	Non-significant	-0.158488	-0.0373981	NPX ~ Mig * Age_c + NSS_17_c + ANO_c + Sex + Error(SampleID)		0.59	4.63		0.701256	0.799639	0.954991	0.983878
LILRB4	ENSG00000186818	Inflammation	Q8NHJ6	OID20429	Mig	0.0981753	0.0271682	0.198111	Non-significant	-0.45124	-0.441223	NPX ~ Mig * Age_c + NSS_17_c + ANO_c + Sex + Error(SampleID)	47	0.49		-2.28032	0.194862	0.330324	0.299774	0.702995
UNC5D	ENSG00000156687	Inflammation_II	Q6UXZ4	OID30447	Mig	0.0959768	0.0272134	0.198111	Non-significant	-0.293245	-0.38347	NPX ~ Mig * Age_c + NSS_17_c + ANO_c + Sex + Error(SampleID)	48	0.37		-2.27809	0.287707	0.439003	0.606954	0.883358
SOD1	ENSG00000142168	Cardiometabolic	P00441	OID20386	Age_c	0.0875683	0.0369311	0.198236	Non-significant	-0.317339	-0.0590818	NPX ~ Mig * Age_c + NSS_17_c + ANO_c + Sex + Error(SampleID)		1.62	4.61		0.0162199	0.0462663	0.797208	0.947508
GGA1	ENSG00000100083	Neurology	Q9UJY5	OID20838	NSS_17_c	0.145612	0.00887872	0.198453	Non-significant	-0.0204487	-0.0344467	NPX ~ Mig * Age_c + NSS_17_c + ANO_c + Sex + Error(SampleID)		0.65	7.5		0.315772	0.466965	0.139018	0.516534
PSAP	ENSG00000197746	Cardiometabolic_II	P07602	OID30419	Age_c	0.0874697	0.0370425	0.198462	Non-significant	-0.260063	-0.0165946	NPX ~ Mig * Age_c + NSS_17_c + ANO_c + Sex + Error(SampleID)		0.13	4.6		0.842929	0.897848	0.259109	0.663751
IFNGR2	ENSG00000159128	Neurology	P38484	OID20941	Age_c	0.0910514	0.0371313	0.198566	Non-significant	-0.752244	-0.0324337	NPX ~ Mig * Age_c + NSS_17_c + ANO_c + Sex + Error(SampleID)		0.45	4.61		0.0703333	0.149884	0.795806	0.947483
SEMA4D	ENSG00000187764	Neurology	Q92854	OID21020	Age_c	0.0872855	0.0372517	0.198838	Non-significant	-0.0449147	-0.0144226	NPX ~ Mig * Age_c + NSS_17_c + ANO_c + Sex + Error(SampleID)		0.10	4.59		0.012113	0.0372237	0.408489	0.785408
VWC2L	ENSG00000174453	Neurology_II	B2RUY7	OID31002	Mig	0.0958963	0.027494	0.198964	Non-significant	-0.46921	-0.548403	NPX ~ Mig * Age_c + NSS_17_c + ANO_c + Sex + Error(SampleID)	48	0.77		-2.27373	7.60868e-10	1.2805e-07	0.00338107	0.0853043
SGSH	ENSG00000181523	Cardiometabolic_II	P51688	OID30341	Mig	0.0963919	0.0275158	0.198964	Non-significant	-0.333583	-0.381531	NPX ~ Mig * Age_c + NSS_17_c + ANO_c + Sex + Error(SampleID)	47	0.36		-2.27492	0.492588	0.631687	0.744983	0.933247
NOTCH3	ENSG00000074181	Cardiometabolic	Q9UM47	OID20253	Mig	0.0968053	0.0275393	0.198964	Non-significant	-0.288284	-0.273293	NPX ~ Mig * Age_c + NSS_17_c + ANO_c + Sex + Error(SampleID)	48	0.19		-2.27304	0.963471	0.978519	0.356821	0.755526
DNAJB2	ENSG00000135924	Inflammation_II	P25686	OID30661	Age_c	0.0871774	0.0373751	0.199125	Non-significant	-0.150418	-0.0700613	NPX ~ Mig * Age_c + NSS_17_c + ANO_c + Sex + Error(SampleID)		2.29	4.58		0.0974762	0.194467	0.809193	0.94959
LY75	ENSG00000054219	Inflammation	O60449	OID20580	Mig:Age_c	0.103495	0.0292432	0.199202	Non-significant	-0.278789	-0.0106004	NPX ~ Mig * Age_c + NSS_17_c + ANO_c + Sex + Error(SampleID)		0.14	5.08		0.834926	0.89198	0.330212	0.728962
AKR7L	ENSG00000211454	Inflammation_II	Q8NHP1	OID30488	Age_c	0.0870705	0.0374974	0.199405	Non-significant	0.080082	0.0450994	NPX ~ Mig * Age_c + NSS_17_c + ANO_c + Sex + Error(SampleID)		0.95	4.58		0.0153644	0.0445365	0.0292606	0.252419
PTPN9	ENSG00000169410	Inflammation_II	P43378	OID30437	Mig:Age_c	0.0949863	0.0294447	0.200098	Non-significant	0.124814	-0.0316827	NPX ~ Mig * Age_c + NSS_17_c + ANO_c + Sex + Error(SampleID)		1.42	5.04		0.013038	0.0393895	0.205976	0.603789
SESTD1	ENSG00000187231	Neurology	Q86VW0	OID20790	NSS_17_c	0.144747	0.0091002	0.200274	Non-significant	0.117028	-0.041029	NPX ~ Mig * Age_c + NSS_17_c + ANO_c + Sex + Error(SampleID)		0.93	7.45		0.00705988	0.0238751	0.491938	0.83458
AGER	ENSG00000204305	Inflammation	Q15109	OID20756	NSS_17_c	0.133607	0.00904711	0.200274	Non-significant	-0.461727	-0.0183377	NPX ~ Mig * Age_c + NSS_17_c + ANO_c + Sex + Error(SampleID)		0.20	7.4		0.855506	0.904509	0.717093	0.918035
LEG1		Inflammation_II	Q6P5S2	OID30608	Age_c	0.0868472	0.0377543	0.200399	Non-significant	0.201861	-0.0385442	NPX ~ Mig * Age_c + NSS_17_c + ANO_c + Sex + Error(SampleID)		0.70	4.57		0.478621	0.620144	0.976487	0.99158
TRAF3IP2	ENSG00000056972	Cardiometabolic_II	O43734	OID30054	Age_c	0.0867546	0.0378614	0.200467	Non-significant	0.191507	0.0519562	NPX ~ Mig * Age_c + NSS_17_c + ANO_c + Sex + Error(SampleID)		1.27	4.56		0.258423	0.407804	0.138144	0.515429
SIGLEC6	ENSG00000105492	Oncology	O43699	OID21394	Age_c	0.0884944	0.0379072	0.200467	Non-significant	-0.224056	-0.0186779	NPX ~ Mig * Age_c + NSS_17_c + ANO_c + Sex + Error(SampleID)		0.15	4.56		0.858446	0.907283	0.2241	0.627349
SEMA7A	ENSG00000138623	Cardiometabolic	O75326	OID20283	Age_c	0.0866523	0.0379801	0.200481	Non-significant	-0.148733	-0.0170281	NPX ~ Mig * Age_c + NSS_17_c + ANO_c + Sex + Error(SampleID)		0.14	4.55		0.294482	0.443662	0.650885	0.901645
PARK7	ENSG00000116288	Neurology	Q99497	OID21160	Age_c	0.0865645	0.0380821	0.20065	Non-significant	-0.245459	-0.0563767	NPX ~ Mig * Age_c + NSS_17_c + ANO_c + Sex + Error(SampleID)		1.50	4.55		0.0262169	0.0681877	0.885779	0.969656
OMG	ENSG00000126861	Oncology	P23515	OID21352	Sex	0.181688	0.00281289	0.201192	Non-significant	-0.633667	-0.418381	NPX ~ Mig * Age_c + NSS_17_c + ANO_c + Sex + Error(SampleID)		0.84	9.99		0.346413	0.497783	0.397942	0.777305
DNER	ENSG00000187957	Inflammation	Q8NFT8	OID20712	Sex	0.171268	0.00281255	0.201192	Non-significant	-0.1993	-0.13019	NPX ~ Mig * Age_c + NSS_17_c + ANO_c + Sex + Error(SampleID)		0.08	9.92		0.633235	0.747656	0.485084	0.830607
RBM25	ENSG00000119707	Oncology_II	P49756	OID31236	Age_c	0.0861109	0.0386141	0.20123	Non-significant	-0.936133	0.105681	NPX ~ Mig * Age_c + NSS_17_c + ANO_c + Sex + Error(SampleID)		5.28	4.52		0.000780308	0.00380966	0.060165	0.371776
DUSP3	ENSG00000108861	Neurology	P51452	OID20827	Age_c	0.0939529	0.0382792	0.20123	Non-significant	-0.542825	0.095078	NPX ~ Mig * Age_c + NSS_17_c + ANO_c + Sex + Error(SampleID)		3.90	4.56		0.00364885	0.0139006	0.175571	0.559986
CTRC	ENSG00000162438	Inflammation	Q99895	OID20752	Age_c	0.0861807	0.0385318	0.20123	Non-significant	-0.51506	0.0471885	NPX ~ Mig * Age_c + NSS_17_c + ANO_c + Sex + Error(SampleID)		1.05	4.53		0.0695967	0.148816	0.534592	0.857326
CASP7	ENSG00000165806	Neurology_II	P55210	OID31135	Age_c	0.0863015	0.0383897	0.20123	Non-significant	-0.372225	-0.0346613	NPX ~ Mig * Age_c + NSS_17_c + ANO_c + Sex + Error(SampleID)		0.57	4.53		0.7265	0.816064	0.681517	0.90956
ITIH3	ENSG00000162267	Cardiometabolic	Q06033	OID20352	Age_c	0.0861233	0.0385995	0.20123	Non-significant	0.0691684	-0.0253214	NPX ~ Mig * Age_c + NSS_17_c + ANO_c + Sex + Error(SampleID)		0.30	4.52		0.401148	0.552037	0.0800458	0.420866
DPEP2	ENSG00000167261	Oncology	Q9H4A9	OID21305	Age_c	0.0918223	0.038412	0.20123	Non-significant	-0.312438	-0.021414	NPX ~ Mig * Age_c + NSS_17_c + ANO_c + Sex + Error(SampleID)		0.20	4.55		0.750212	0.833334	0.221768	0.62642
YARS1	ENSG00000134684	Oncology_II	P54577	OID31494	Age_c	0.086051	0.038685	0.201232	Non-significant	-0.325561	-0.115317	NPX ~ Mig * Age_c + NSS_17_c + ANO_c + Sex + Error(SampleID)		6.30	4.52		0.0228855	0.0609641	0.737504	0.931129
FCAMR	ENSG00000162897	Cardiometabolic_II	Q8WWV6	OID30332	Age_c	0.0877152	0.0388037	0.201483	Non-significant	-0.150364	-0.0306699	NPX ~ Mig * Age_c + NSS_17_c + ANO_c + Sex + Error(SampleID)		0.45	4.52		0.723561	0.814334	0.37227	0.765511
GLA	ENSG00000102393	Inflammation_II	P06280	OID30594	Mig	0.0969694	0.027967	0.201545	Non-significant	-0.232823	-0.227125	NPX ~ Mig * Age_c + NSS_17_c + ANO_c + Sex + Error(SampleID)	48	0.13		-2.26649	0.655847	0.767121	0.951367	0.982895
CD48	ENSG00000117091	Inflammation	P09326	OID20692	Mig	0.0956566	0.0280949	0.201959	Non-significant	-0.190683	-0.248947	NPX ~ Mig * Age_c + NSS_17_c + ANO_c + Sex + Error(SampleID)	48	0.16		-2.26454	0.349037	0.501002	0.899833	0.971114
DAPK2	ENSG00000035664	Inflammation_II	Q9UIK4	OID30505	Age_c	0.0857522	0.0390402	0.201978	Non-significant	-0.222925	0.0505959	NPX ~ Mig * Age_c + NSS_17_c + ANO_c + Sex + Error(SampleID)		1.22	4.5		0.412874	0.561226	0.785584	0.947137
CLPS	ENSG00000137392	Neurology	P04118	OID21156	Age_c	0.0857934	0.038991	0.201978	Non-significant	-0.263579	0.0263389	NPX ~ Mig * Age_c + NSS_17_c + ANO_c + Sex + Error(SampleID)		0.33	4.5		0.518273	0.653066	0.824566	0.954144
PDCD6	ENSG00000249915	Cardiometabolic	O75340	OID20163	Age_c	0.0911883	0.0391206	0.202029	Non-significant	-0.167482	-0.0249799	NPX ~ Mig * Age_c + NSS_17_c + ANO_c + Sex + Error(SampleID)		0.27	4.52		0.14414	0.262665	0.864346	0.96334
PCOLCE	ENSG00000106333	Cardiometabolic	Q15113	OID20384	NSS_17_c	0.132817	0.00926908	0.202434	Non-significant	-0.216399	-0.014219	NPX ~ Mig * Age_c + NSS_17_c + ANO_c + Sex + Error(SampleID)		0.12	7.35		0.275943	0.426281	0.517416	0.844935
NSFL1C	ENSG00000088833	Neurology	Q9UNZ2	OID21022	Age_c	0.0854944	0.0393493	0.202479	Non-significant	-0.175014	-0.0739724	NPX ~ Mig * Age_c + NSS_17_c + ANO_c + Sex + Error(SampleID)		2.61	4.49		0.223837	0.364483	0.870135	0.966029
HS6ST1	ENSG00000136720	Oncology	O60243	OID21441	Age_c	0.087268	0.0393279	0.202479	Non-significant	-0.212787	-0.0163363	NPX ~ Mig * Age_c + NSS_17_c + ANO_c + Sex + Error(SampleID)		0.12	4.49		0.332267	0.484761	0.451346	0.812797
PDRG1	ENSG00000088356	Neurology_II	Q9NUG6	OID30912	Mig:Age_c	0.0964199	0.0298943	0.202672	Non-significant	-0.0328614	-0.0453082	NPX ~ Mig * Age_c + NSS_17_c + ANO_c + Sex + Error(SampleID)		2.87	5.02		0.0168272	0.0475731	0.187524	0.578133
FGF9	ENSG00000102678	Oncology_II	P31371	OID31193	Mig:Age_c	0.0943503	0.0300217	0.203055	Non-significant	-0.892549	-0.0636982	NPX ~ Mig * Age_c + NSS_17_c + ANO_c + Sex + Error(SampleID)		5.76	5		2.73852e-06	4.52885e-05	0.0376967	0.29601
CCER2	ENSG00000262484	Cardiometabolic_II	I3L3R5	OID30221	Mig:Age_c	0.0941865	0.0301722	0.203112	Non-significant	-0.451753	-0.0153823	NPX ~ Mig * Age_c + NSS_17_c + ANO_c + Sex + Error(SampleID)		0.34	4.99		0.01215	0.0372973	0.191374	0.582615
AHNAK	ENSG00000124942	Cardiometabolic_II	Q09666	OID30260	Mig:Age_c	0.0942599	0.0301046	0.203112	Non-significant	-0.276977	-0.0123221	NPX ~ Mig * Age_c + NSS_17_c + ANO_c + Sex + Error(SampleID)		0.22	5		0.991558	0.997836	0.811639	0.949807
NCAM1	ENSG00000149294	Cardiometabolic	P13591	OID20354	Mig:Age_c	0.09408	0.0302704	0.203295	Non-significant	-0.396673	-0.00855488	NPX ~ Mig * Age_c + NSS_17_c + ANO_c + Sex + Error(SampleID)		0.10	4.98		0.042985	0.101805	0.962642	0.987139
TSC22D1	ENSG00000102804	Neurology_II	Q15714	OID31016	Mig:Age_c	0.0935363	0.0307769	0.203355	Non-significant	-0.577986	-0.036769	NPX ~ Mig * Age_c + NSS_17_c + ANO_c + Sex + Error(SampleID)		1.94	4.95		0.000258115	0.00156793	0.101666	0.454761
SNRPB2	ENSG00000125870	Neurology_II	P08579	OID31132	Mig:Age_c	0.0938603	0.0304741	0.203355	Non-significant	-0.034144	-0.030114	NPX ~ Mig * Age_c + NSS_17_c + ANO_c + Sex + Error(SampleID)		1.30	4.97		0.51839	0.653066	0.72874	0.925399
LSM1	ENSG00000175324	Oncology	O15116	OID21210	Mig:Age_c	0.104062	0.0306776	0.203355	Non-significant	-0.0673457	-0.0248049	NPX ~ Mig * Age_c + NSS_17_c + ANO_c + Sex + Error(SampleID)		0.69	4.99		0.993911	0.998679	0.335705	0.73373
ATP1B2	ENSG00000129244	Cardiometabolic_II	P14415	OID30118	Mig:Age_c	0.0935863	0.03073	0.203355	Non-significant	0.0833789	-0.0235701	NPX ~ Mig * Age_c + NSS_17_c + ANO_c + Sex + Error(SampleID)		0.80	4.96		0.113659	0.219213	0.8827	0.969656
HSPA1A	ENSG00000204389	Inflammation	P0DMV8	OID20718	Mig:Age_c	0.0936744	0.0306475	0.203355	Non-significant	-0.159519	-0.0222611	NPX ~ Mig * Age_c + NSS_17_c + ANO_c + Sex + Error(SampleID)		0.71	4.96		0.000226613	0.00141559	0.040229	0.305104
TAX1BP1	ENSG00000106052	Neurology_II	Q86VP1	OID31075	Mig:Age_c	0.0938282	0.030504	0.203355	Non-significant	-0.16	-0.0193246	NPX ~ Mig * Age_c + NSS_17_c + ANO_c + Sex + Error(SampleID)		0.53	4.97		0.374879	0.527819	0.612498	0.883515
TREML2	ENSG00000112195	Neurology	Q5T2D2	OID21120	Mig:Age_c	0.0937744	0.0305541	0.203355	Non-significant	-0.309151	-0.0114092	NPX ~ Mig * Age_c + NSS_17_c + ANO_c + Sex + Error(SampleID)		0.19	4.97		0.851924	0.901388	0.113433	0.477042
FABP5	ENSG00000164687	Neurology	Q01469	OID21043	Mig	0.0947003	0.0287308	0.20516	Non-significant	-0.538639	-0.590871	NPX ~ Mig * Age_c + NSS_17_c + ANO_c + Sex + Error(SampleID)	48	0.91		-2.25501	0.862818	0.909552	0.391261	0.775206
SCRG1	ENSG00000164106	Cardiometabolic_II	O75711	OID30333	Mig	0.0931503	0.0288271	0.20516	Non-significant	-0.29846	-0.451662	NPX ~ Mig * Age_c + NSS_17_c + ANO_c + Sex + Error(SampleID)	47	0.52		-2.25506	0.0202751	0.0555093	0.0292916	0.252419
GNPDA2	ENSG00000163281	Inflammation_II	Q8TDQ7	OID30597	Mig	0.0946938	0.0287786	0.20516	Non-significant	-0.279742	-0.28298	NPX ~ Mig * Age_c + NSS_17_c + ANO_c + Sex + Error(SampleID)	48	0.21		-2.2543	0.38805	0.539724	0.0483719	0.335793
AKAP12	ENSG00000131016	Inflammation_II	Q02952	OID30571	Mig	0.0948552	0.0286651	0.20516	Non-significant	-0.276682	-0.268711	NPX ~ Mig * Age_c + NSS_17_c + ANO_c + Sex + Error(SampleID)	48	0.19		-2.25598	7.97261e-06	9.31006e-05	0.0252299	0.237244
BTNL10		Oncology_II	A8MVZ5	OID31196	Mig:Age_c	0.0931206	0.0311699	0.205477	Non-significant	-0.20756	-0.0195072	NPX ~ Mig * Age_c + NSS_17_c + ANO_c + Sex + Error(SampleID)		0.55	4.93		0.00012513	0.00086473	0.0649273	0.385388
FGF16	ENSG00000196468	Inflammation_II	O43320	OID30535	Mig:Age_c	0.0925267	0.0317401	0.205915	Non-significant	-0.432101	-0.0342386	NPX ~ Mig * Age_c + NSS_17_c + ANO_c + Sex + Error(SampleID)		1.70	4.89		1.1962e-07	4.17357e-06	0.0214292	0.219941
ANKMY2	ENSG00000106524	Inflammation_II	Q8IV38	OID30518	Mig:Age_c	0.0926037	0.0316656	0.205915	Non-significant	-0.475695	-0.0257451	NPX ~ Mig * Age_c + NSS_17_c + ANO_c + Sex + Error(SampleID)		0.96	4.9		0.0415608	0.0989231	0.0472334	0.333599
COX5B	ENSG00000135940	Oncology	P10606	OID21297	Mig:Age_c	0.0985112	0.03168	0.205915	Non-significant	-0.12757	-0.0226622	NPX ~ Mig * Age_c + NSS_17_c + ANO_c + Sex + Error(SampleID)		0.71	4.92		0.00823873	0.0271912	0.968376	0.988767
GPD1	ENSG00000167588	Oncology_II	P21695	OID31358	Mig:Age_c	0.0926403	0.0316302	0.205915	Non-significant	-0.243671	-0.0225039	NPX ~ Mig * Age_c + NSS_17_c + ANO_c + Sex + Error(SampleID)		0.73	4.9		0.254706	0.403943	0.602494	0.881628
MAP1LC3A	ENSG00000101460	Neurology_II	Q9H492	OID30868	Mig:Age_c	0.0925792	0.0316894	0.205915	Non-significant	-0.155623	-0.0200318	NPX ~ Mig * Age_c + NSS_17_c + ANO_c + Sex + Error(SampleID)		0.58	4.9		0.867834	0.914166	0.428394	0.795868
DDAH1	ENSG00000153904	Oncology	O94760	OID21299	Mig:Age_c	0.0984473	0.0317384	0.205915	Non-significant	-0.458485	-0.0152828	NPX ~ Mig * Age_c + NSS_17_c + ANO_c + Sex + Error(SampleID)		0.33	4.91		5.77777e-05	0.000456636	0.0358377	0.28481
LILRB1	ENSG00000104972	Cardiometabolic	Q8NHL6	OID20323	Mig:Age_c	0.0929294	0.0313524	0.205915	Non-significant	-0.096116	-0.0084338	NPX ~ Mig * Age_c + NSS_17_c + ANO_c + Sex + Error(SampleID)		0.10	4.92		0.0265244	0.0688624	0.0560405	0.360296
PDRG1	ENSG00000088356	Neurology_II	Q9NUG6	OID30912	NSS_17_c	0.134067	0.00966941	0.206449	Non-significant	-0.0328614	-0.0690681	NPX ~ Mig * Age_c + NSS_17_c + ANO_c + Sex + Error(SampleID)		2.87	7.28		0.0168272	0.0475731	0.187524	0.578133
FGFBP1	ENSG00000137440	Oncology	Q14512	OID21507	NSS_17_c	0.131467	0.00966118	0.206449	Non-significant	-0.0910749	-0.0142318	NPX ~ Mig * Age_c + NSS_17_c + ANO_c + Sex + Error(SampleID)		0.12	7.27		0.0950628	0.190993	0.655179	0.902798
SELPLG	ENSG00000110876	Inflammation	Q14242	OID20560	NSS_17_c	0.14296	0.00957541	0.206449	Non-significant	0.224848	-0.0111993	NPX ~ Mig * Age_c + NSS_17_c + ANO_c + Sex + Error(SampleID)		0.07	7.34		0.0853992	0.174395	0.926687	0.978707
SEC31A	ENSG00000138674	Cardiometabolic_II	O94979	OID30269	Age_c	0.0847855	0.0402122	0.206548	Non-significant	-0.0921121	-0.0288541	NPX ~ Mig * Age_c + NSS_17_c + ANO_c + Sex + Error(SampleID)		0.40	4.45		0.0459458	0.107219	0.299502	0.702933
CEND1	ENSG00000184524	Neurology_II	Q8N111	OID30821	Mig:Age_c	0.0923491	0.0319127	0.206566	Non-significant	-0.577608	-0.0228649	NPX ~ Mig * Age_c + NSS_17_c + ANO_c + Sex + Error(SampleID)		0.76	4.88		0.97926	0.988241	0.809153	0.94959
RAD23B	ENSG00000119318	Oncology	P54727	OID21166	Age_c	0.094147	0.040352	0.206895	Non-significant	-0.321888	-0.0393034	NPX ~ Mig * Age_c + NSS_17_c + ANO_c + Sex + Error(SampleID)		0.48	4.47		0.00798747	0.0264841	0.0491476	0.338932
CLNS1A	ENSG00000074201	Neurology_II	P54105	OID30929	Mig:Age_c	0.0939351	0.0322035	0.206996	Non-significant	-0.889735	-0.0525191	NPX ~ Mig * Age_c + NSS_17_c + ANO_c + Sex + Error(SampleID)		3.97	4.87		0.047535	0.109942	0.184534	0.574806
TCL1A	ENSG00000100721	Neurology	P56279	OID20987	Mig:Age_c	0.0955576	0.0325259	0.206996	Non-significant	-0.731014	-0.0353832	NPX ~ Mig * Age_c + NSS_17_c + ANO_c + Sex + Error(SampleID)		1.78	4.86		0.527497	0.661916	0.483405	0.830607
AP3B1	ENSG00000132842	Oncology_II	O00203	OID31478	Mig:Age_c	0.0921905	0.0320676	0.206996	Non-significant	-0.238588	-0.028531	NPX ~ Mig * Age_c + NSS_17_c + ANO_c + Sex + Error(SampleID)		1.19	4.87		0.000118484	0.000824772	0.0137166	0.17625
COQ7	ENSG00000167186	Cardiometabolic_II	Q99807	OID30217	Mig:Age_c	0.0916885	0.0325629	0.206996	Non-significant	-0.0236745	-0.0251189	NPX ~ Mig * Age_c + NSS_17_c + ANO_c + Sex + Error(SampleID)		0.92	4.85		7.53156e-06	8.86741e-05	0.758533	0.937661
SLC9A3R1		Inflammation_II	O14745	OID30630	Mig:Age_c	0.0917718	0.0324802	0.206996	Non-significant	-0.0312015	-0.0215752	NPX ~ Mig * Age_c + NSS_17_c + ANO_c + Sex + Error(SampleID)		0.68	4.85		7.325e-06	8.70735e-05	0.36671	0.760259
TXNRD1	ENSG00000198431	Neurology	Q16881	OID21135	Mig:Age_c	0.0916208	0.0326303	0.206996	Non-significant	-0.283439	-0.0158126	NPX ~ Mig * Age_c + NSS_17_c + ANO_c + Sex + Error(SampleID)		0.37	4.84		0.0912947	0.184199	0.558015	0.868596
CR2	ENSG00000117322	Cardiometabolic	P20023	OID20393	Mig:Age_c	0.091913	0.0323405	0.206996	Non-significant	-0.0416491	-0.0135496	NPX ~ Mig * Age_c + NSS_17_c + ANO_c + Sex + Error(SampleID)		0.27	4.86		0.0882481	0.179062	0.491173	0.834469
TPK1	ENSG00000196511	Cardiometabolic_II	Q9H3S4	OID30338	Mig:Age_c	0.0938098	0.0323246	0.206996	Non-significant	-0.350425	-0.0115833	NPX ~ Mig * Age_c + NSS_17_c + ANO_c + Sex + Error(SampleID)		0.20	4.87		0.576244	0.701845	0.756419	0.937537
MANSC1	ENSG00000111261	Oncology	Q9H8J5	OID21492	Mig:Age_c	0.0917361	0.0325156	0.206996	Non-significant	-0.284779	-0.00907612	NPX ~ Mig * Age_c + NSS_17_c + ANO_c + Sex + Error(SampleID)		0.12	4.85		0.0143177	0.042317	0.00485152	0.102828
DRG2	ENSG00000108591	Oncology	P55039	OID21335	Mig:Age_c	0.0973708	0.0327374	0.207216	Non-significant	0.0372527	-0.0156478	NPX ~ Mig * Age_c + NSS_17_c + ANO_c + Sex + Error(SampleID)		0.34	4.85		0.000669839	0.00335857	0.0710856	0.40096
NAA10	ENSG00000102030	Cardiometabolic_II	P41227	OID30188	Mig:Age_c	0.0911268	0.0331262	0.20758	Non-significant	-0.358787	-0.0363135	NPX ~ Mig * Age_c + NSS_17_c + ANO_c + Sex + Error(SampleID)		1.95	4.81		0.0036292	0.0138442	0.12818	0.495126
TARS1	ENSG00000113407	Oncology_II	P26639	OID31343	Mig:Age_c	0.0913099	0.0329415	0.20758	Non-significant	-0.358472	-0.0265005	NPX ~ Mig * Age_c + NSS_17_c + ANO_c + Sex + Error(SampleID)		1.03	4.82		0.0187836	0.05197	0.824104	0.954144
RALY	ENSG00000125970	Oncology_II	Q9UKM9	OID31382	Mig:Age_c	0.0910242	0.0332302	0.20758	Non-significant	-0.426994	-0.0262875	NPX ~ Mig * Age_c + NSS_17_c + ANO_c + Sex + Error(SampleID)		1.02	4.81		1.45311e-06	2.84749e-05	0.00855123	0.132728
AKT3	ENSG00000117020	Oncology	Q9Y243	OID21197	Mig:Age_c	0.101565	0.0328695	0.20758	Non-significant	-0.421705	-0.0184455	NPX ~ Mig * Age_c + NSS_17_c + ANO_c + Sex + Error(SampleID)		0.39	4.86		0.997361	0.998829	0.873338	0.967519
THPO	ENSG00000090534	Cardiometabolic	P40225	OID20098	Mig:Age_c	0.0989887	0.0332068	0.20758	Non-significant	-0.161678	0.0115214	NPX ~ Mig * Age_c + NSS_17_c + ANO_c + Sex + Error(SampleID)		0.17	4.83		0.296558	0.445055	0.943061	0.982052
CLEC14A	ENSG00000176435	Neurology	Q86T13	OID21090	Mig:Age_c	0.0911313	0.0331217	0.20758	Non-significant	-0.303014	-0.0077861	NPX ~ Mig * Age_c + NSS_17_c + ANO_c + Sex + Error(SampleID)		0.09	4.81		0.545815	0.676007	0.0503142	0.340732
DCUN1D2	ENSG00000150401	Oncology_II	Q6PH85	OID31231	Age_c	0.0844961	0.04057	0.20764	Non-significant	-0.446297	0.0817674	NPX ~ Mig * Age_c + NSS_17_c + ANO_c + Sex + Error(SampleID)		3.23	4.43		0.175208	0.303984	0.0928879	0.440072
TCTN3	ENSG00000119977	Cardiometabolic_II	Q6NUS6	OID30326	Age_c	0.0861594	0.0406586	0.207722	Non-significant	-0.344366	-0.0187751	NPX ~ Mig * Age_c + NSS_17_c + ANO_c + Sex + Error(SampleID)		0.17	4.43		0.0613573	0.134105	0.203108	0.598468
A1BG	ENSG00000121410	Inflammation_II	P04217	OID30771	Mig:Age_c	0.0927771	0.0333401	0.207813	Non-significant	-0.15676	-0.00658864	NPX ~ Mig * Age_c + NSS_17_c + ANO_c + Sex + Error(SampleID)		0.06	4.81		0.800827	0.86865	0.326713	0.724191
CETN3	ENSG00000153140	Oncology_II	O15182	OID31525	Age_c	0.0843449	0.0407582	0.207859	Non-significant	-0.0990737	-0.0274112	NPX ~ Mig * Age_c + NSS_17_c + ANO_c + Sex + Error(SampleID)		0.36	4.42		0.23671	0.38054	0.21748	0.62097
SIRT2	ENSG00000068903	Oncology	Q8IXJ6	OID21375	Age_c	0.0896541	0.0408906	0.208164	Non-significant	-0.426751	-0.0737911	NPX ~ Mig * Age_c + NSS_17_c + ANO_c + Sex + Error(SampleID)		2.42	4.43		0.00953359	0.0307158	0.124432	0.490706
SMPDL3B	ENSG00000130768	Oncology_II	Q92485	OID31387	Mig:Age_c	0.0907213	0.0335391	0.208599	Non-significant	-0.211404	-0.0303243	NPX ~ Mig * Age_c + NSS_17_c + ANO_c + Sex + Error(SampleID)		1.36	4.79		0.00140673	0.00623978	0.0641923	0.382613
S100A13	ENSG00000189171	Inflammation_II	Q99584	OID30529	Mig:Age_c	0.0906492	0.033613	0.208605	Non-significant	-0.50517	-0.0127243	NPX ~ Mig * Age_c + NSS_17_c + ANO_c + Sex + Error(SampleID)		0.24	4.78		0.563146	0.689857	0.658013	0.903373
ANXA4	ENSG00000196975	Cardiometabolic	P09525	OID20123	Age_c	0.089417	0.0411712	0.20922	Non-significant	-0.0832607	-0.027674	NPX ~ Mig * Age_c + NSS_17_c + ANO_c + Sex + Error(SampleID)		0.34	4.42		0.0409648	0.0978301	0.59164	0.879315
GAS2	ENSG00000148935	Oncology_II	O43903	OID31285	Sex	0.175909	0.00300375	0.209603	Non-significant	0.141233	0.383613	NPX ~ Mig * Age_c + NSS_17_c + ANO_c + Sex + Error(SampleID)		0.72	9.82		0.596509	0.717365	0.490737	0.834469
MDGA1	ENSG00000112139	Neurology	Q8NFP4	OID20951	Mig	0.0988174	0.0296896	0.209836	Non-significant	-0.461305	-0.458696	NPX ~ Mig * Age_c + NSS_17_c + ANO_c + Sex + Error(SampleID)	46	0.53		-2.24397	0.481988	0.622155	0.311575	0.713132
CLEC7A	ENSG00000172243	Inflammation	Q9BXN2	OID20636	Mig	0.0974483	0.0296244	0.209836	Non-significant	-0.369539	-0.365415	NPX ~ Mig * Age_c + NSS_17_c + ANO_c + Sex + Error(SampleID)	47	0.34		-2.24338	0.349178	0.501002	0.861088	0.962709
ESM1	ENSG00000164283	Inflammation	Q9NQ30	OID20758	Mig	0.0933981	0.0297042	0.209836	Non-significant	-0.175326	-0.218898	NPX ~ Mig * Age_c + NSS_17_c + ANO_c + Sex + Error(SampleID)	48	0.13		-2.24076	0.250173	0.398079	0.542825	0.863565
CELA3A	ENSG00000142789	Cardiometabolic	P09093	OID20298	Sex	0.168359	0.00308124	0.209891	Non-significant	-0.182935	-0.308371	NPX ~ Mig * Age_c + NSS_17_c + ANO_c + Sex + Error(SampleID)		0.49	9.72		0.423962	0.57161	0.241056	0.647115
GUK1	ENSG00000143774	Cardiometabolic_II	Q16774	OID30148	Mig:Age_c	0.0903264	0.033946	0.210215	Non-significant	-0.134852	-0.0133998	NPX ~ Mig * Age_c + NSS_17_c + ANO_c + Sex + Error(SampleID)		0.27	4.77		0.631403	0.746156	0.973392	0.990856
CYP24A1	ENSG00000019186	Cardiometabolic_II	Q07973	OID30091	Mig:Age_c	0.0902353	0.0340406	0.210346	Non-significant	-0.587239	-0.0272634	NPX ~ Mig * Age_c + NSS_17_c + ANO_c + Sex + Error(SampleID)		1.11	4.76		0.156797	0.280022	0.758487	0.937661
SDK2	ENSG00000069188	Inflammation_II	Q58EX2	OID30662	Mig	0.0937668	0.02998	0.210744	Non-significant	-0.188285	-0.236091	NPX ~ Mig * Age_c + NSS_17_c + ANO_c + Sex + Error(SampleID)	48	0.15		-2.2368	0.163269	0.288214	0.860105	0.962709
F10	ENSG00000126218	Inflammation_II	P00742	OID30684	Mig	0.095547	0.0299206	0.210744	Non-significant	-0.173456	-0.163105	NPX ~ Mig * Age_c + NSS_17_c + ANO_c + Sex + Error(SampleID)	48	0.07		-2.23765	0.160308	0.28434	0.355525	0.755526
KYAT1	ENSG00000171097	Cardiometabolic	Q16773	OID20232	Mig:Age_c	0.0955694	0.0344806	0.21124	Non-significant	-0.316446	-0.0234029	NPX ~ Mig * Age_c + NSS_17_c + ANO_c + Sex + Error(SampleID)		0.80	4.76		0.0732661	0.154475	0.989286	0.99485
DPP10	ENSG00000175497	Inflammation	Q8N608	OID20527	Mig:Age_c	0.0978042	0.0343355	0.21124	Non-significant	-0.208171	-0.0167006	NPX ~ Mig * Age_c + NSS_17_c + ANO_c + Sex + Error(SampleID)		0.36	4.77		0.716695	0.810068	0.886451	0.969656
CD48	ENSG00000117091	Inflammation	P09326	OID20692	Mig:Age_c	0.089844	0.03445	0.21124	Non-significant	-0.190683	-0.010316	NPX ~ Mig * Age_c + NSS_17_c + ANO_c + Sex + Error(SampleID)		0.16	4.74		0.349037	0.501002	0.899833	0.971114
ADGRG2	ENSG00000173698	Cardiometabolic	Q8IZP9	OID20189	Mig:Age_c	0.0956187	0.0344317	0.21124	Non-significant	-0.25641	-0.00935272	NPX ~ Mig * Age_c + NSS_17_c + ANO_c + Sex + Error(SampleID)		0.13	4.76		0.760903	0.840194	0.628777	0.887484
LCN15	ENSG00000177984	Neurology_II	Q6UWW0	OID31032	Mig	0.0940283	0.0301296	0.211277	Non-significant	-0.44471	-0.448643	NPX ~ Mig * Age_c + NSS_17_c + ANO_c + Sex + Error(SampleID)	48	0.53		-2.23467	0.221416	0.361777	0.511291	0.842628
ISM1	ENSG00000101230	Inflammation	B1AKI9	OID20538	Age_c	0.0909529	0.0416655	0.211356	Non-significant	-0.288944	-0.0263341	NPX ~ Mig * Age_c + NSS_17_c + ANO_c + Sex + Error(SampleID)		0.24	4.4		0.00217818	0.00904467	0.0137208	0.17625
HYAL1	ENSG00000114378	Cardiometabolic	Q12794	OID20357	Age_c	0.0835659	0.0417418	0.211369	Non-significant	-0.172402	-0.00946962	NPX ~ Mig * Age_c + NSS_17_c + ANO_c + Sex + Error(SampleID)		0.04	4.38		0.479176	0.620144	0.562178	0.869379
DRAXIN	ENSG00000162490	Neurology	Q8NBI3	OID20917	Mig	0.0980738	0.0303844	0.211508	Non-significant	-0.70456	-0.6881	NPX ~ Mig * Age_c + NSS_17_c + ANO_c + Sex + Error(SampleID)	46	1.20		-2.23401	0.125894	0.236963	0.0402591	0.305104
RSPO3	ENSG00000146374	Oncology	Q9BXY4	OID21415	Mig	0.0948434	0.0303303	0.211508	Non-significant	-0.447492	-0.370455	NPX ~ Mig * Age_c + NSS_17_c + ANO_c + Sex + Error(SampleID)	47	0.35		-2.23327	0.000311574	0.00181921	0.717896	0.91856
ADAMTS1	ENSG00000154734	Inflammation_II	Q9UHI8	OID30528	Mig	0.093985	0.0302976	0.211508	Non-significant	-0.322228	-0.323848	NPX ~ Mig * Age_c + NSS_17_c + ANO_c + Sex + Error(SampleID)	48	0.28		-2.23228	0.875154	0.919168	0.0876569	0.429123
GRP	ENSG00000134443	Cardiometabolic_II	P07492	OID30264	Mig	0.0934571	0.0305394	0.211669	Non-significant	-0.88198	-0.870252	NPX ~ Mig * Age_c + NSS_17_c + ANO_c + Sex + Error(SampleID)	48	2.01		-2.22887	0.761243	0.840245	0.813207	0.949807
PAMR1	ENSG00000149090	Neurology	Q6UXH9	OID21153	Mig	0.093487	0.0305555	0.211669	Non-significant	-0.184499	-0.193968	NPX ~ Mig * Age_c + NSS_17_c + ANO_c + Sex + Error(SampleID)	48	0.10		-2.22864	0.55613	0.682577	0.620954	0.883925
FCER2	ENSG00000104921	Neurology	P06734	OID21133	Mig	0.0926804	0.0307283	0.212352	Non-significant	-0.259975	-0.321885	NPX ~ Mig * Age_c + NSS_17_c + ANO_c + Sex + Error(SampleID)	48	0.28		-2.22622	0.901043	0.937134	0.919712	0.977813
PRDX6	ENSG00000117592	Oncology	P30041	OID21404	Mig:Age_c	0.0913713	0.0347745	0.212585	Non-significant	-0.0955388	-0.0268376	NPX ~ Mig * Age_c + NSS_17_c + ANO_c + Sex + Error(SampleID)		1.07	4.73		0.214171	0.352962	0.568966	0.869781
CALCOCO1	ENSG00000012822	Oncology	Q9P1Z2	OID21387	Age_c	0.0848385	0.0423038	0.212777	Non-significant	0.162987	-0.0565413	NPX ~ Mig * Age_c + NSS_17_c + ANO_c + Sex + Error(SampleID)		1.44	4.36		0.471852	0.616141	0.79255	0.947425
PSME1	ENSG00000092010	Neurology	Q06323	OID20969	Age_c	0.0867158	0.0421838	0.212777	Non-significant	-0.372972	-0.0406455	NPX ~ Mig * Age_c + NSS_17_c + ANO_c + Sex + Error(SampleID)		0.74	4.37		0.295698	0.444529	0.712066	0.916121
CD276	ENSG00000103855	Inflammation	Q5ZPR3	OID20680	Age_c	0.083288	0.0420986	0.212777	Non-significant	-0.385658	-0.0214403	NPX ~ Mig * Age_c + NSS_17_c + ANO_c + Sex + Error(SampleID)		0.23	4.36		0.393292	0.544631	0.290753	0.696104
NOTCH2	ENSG00000134250	Cardiometabolic_II	Q04721	OID30407	Age_c	0.0831188	0.0423174	0.212777	Non-significant	-0.18945	-0.015638	NPX ~ Mig * Age_c + NSS_17_c + ANO_c + Sex + Error(SampleID)		0.12	4.35		0.000864424	0.00414952	0.564187	0.869379
EEF1D	ENSG00000104529	Cardiometabolic_II	P29692	OID30335	Age_c	0.0847579	0.0424063	0.21285	Non-significant	-0.113903	-0.0468286	NPX ~ Mig * Age_c + NSS_17_c + ANO_c + Sex + Error(SampleID)		1.08	4.35		0.347015	0.498399	0.869516	0.966029
SSC4D	ENSG00000146700	Cardiometabolic	Q8WTU2	OID20182	Age_c	0.0883073	0.042511	0.212866	Non-significant	-0.733625	-0.0903586	NPX ~ Mig * Age_c + NSS_17_c + ANO_c + Sex + Error(SampleID)		3.63	4.36		0.676977	0.781926	0.515249	0.843677
LRP2BP	ENSG00000109771	Neurology_II	Q9P2M1	OID30907	Age_c	0.0845862	0.0426255	0.212866	Non-significant	-0.314158	0.0834745	NPX ~ Mig * Age_c + NSS_17_c + ANO_c + Sex + Error(SampleID)		3.16	4.34		0.000211547	0.00133618	0.019075	0.209232
SDC1	ENSG00000115884	Cardiometabolic	P18827	OID20169	Age_c	0.0882082	0.0426328	0.212866	Non-significant	-0.344917	-0.0334955	NPX ~ Mig * Age_c + NSS_17_c + ANO_c + Sex + Error(SampleID)		0.50	4.35		0.000966888	0.00452744	0.866698	0.963984
ASAH1	ENSG00000104763	Cardiometabolic_II	Q13510	OID30415	Mig:Age_c	0.0893243	0.0350013	0.213061	Non-significant	-0.0652442	-0.0144027	NPX ~ Mig * Age_c + NSS_17_c + ANO_c + Sex + Error(SampleID)		0.31	4.71		0.678727	0.782684	0.635679	0.889763
PTK7	ENSG00000112655	Neurology	Q13308	OID20880	Mig:Age_c	0.097157	0.0349685	0.213061	Non-significant	-0.278652	-0.0131084	NPX ~ Mig * Age_c + NSS_17_c + ANO_c + Sex + Error(SampleID)		0.25	4.73		0.540221	0.671696	0.655221	0.902798
TSPAN7	ENSG00000156298	Neurology_II	P41732	OID30810	ANO_c	0.191218	0.0014963	0.214046	Non-significant	-0.461697	-0.222824	NPX ~ Mig * Age_c + NSS_17_c + ANO_c + Sex + Error(SampleID)		3.82	11.35		0.128282	0.239723	0.0823143	0.424761
NMRK2	ENSG00000077009	Oncology_II	Q9NPI5	OID31163	ANO_c	0.19315	0.00140684	0.214046	Non-significant	-0.1556	-0.172142	NPX ~ Mig * Age_c + NSS_17_c + ANO_c + Sex + Error(SampleID)		2.25	11.49		1.56898e-05	0.000160535	0.167084	0.548826
TMOD4	ENSG00000163157	Oncology_II	Q9NZQ9	OID31246	ANO_c	0.191735	0.00147183	0.214046	Non-significant	0.210323	-0.127228	NPX ~ Mig * Age_c + NSS_17_c + ANO_c + Sex + Error(SampleID)		1.24	11.39		0.159442	0.283131	0.0319633	0.260008
UBE2Z	ENSG00000159202	Inflammation_II	Q9H832	OID30427	Mig:Age_c	0.0890729	0.0352712	0.214248	Non-significant	0.157079	-0.029479	NPX ~ Mig * Age_c + NSS_17_c + ANO_c + Sex + Error(SampleID)		1.32	4.69		0.000433187	0.00238336	0.0918936	0.438844
DPP10	ENSG00000175497	Inflammation	Q8N608	OID20527	Sex	0.18074	0.00322757	0.214746	Non-significant	-0.208171	-0.277478	NPX ~ Mig * Age_c + NSS_17_c + ANO_c + Sex + Error(SampleID)		0.36	9.71		0.716695	0.810068	0.886451	0.969656
ING1	ENSG00000153487	Neurology	Q9UK53	OID20853	Mig:Age_c	0.0966908	0.0354316	0.214767	Non-significant	-0.193416	-0.0149441	NPX ~ Mig * Age_c + NSS_17_c + ANO_c + Sex + Error(SampleID)		0.32	4.71		0.19072	0.324599	0.200494	0.597513
DNAJA4	ENSG00000140403	Neurology_II	Q8WW22	OID31130	Age_c	0.0823935	0.043268	0.214865	Non-significant	-0.228077	-0.0700044	NPX ~ Mig * Age_c + NSS_17_c + ANO_c + Sex + Error(SampleID)		2.43	4.31		0.407281	0.556462	0.467588	0.824765
NOS2	ENSG00000007171	Cardiometabolic_II	P35228	OID30087	Age_c	0.0822215	0.0434966	0.214865	Non-significant	-0.142209	-0.0402387	NPX ~ Mig * Age_c + NSS_17_c + ANO_c + Sex + Error(SampleID)		0.81	4.3		0.0129664	0.039256	0.258017	0.663751
TPSD1	ENSG00000095917	Neurology_II	Q9BZJ3	OID30982	Age_c	0.0822564	0.0434501	0.214865	Non-significant	-0.699001	0.0378209	NPX ~ Mig * Age_c + NSS_17_c + ANO_c + Sex + Error(SampleID)		0.71	4.3		0.153228	0.275195	0.169282	0.550976
IL1A	ENSG00000115008	Inflammation	P01583	OID20488	Age_c	0.0838653	0.0435589	0.214865	Non-significant	-0.120798	0.0287273	NPX ~ Mig * Age_c + NSS_17_c + ANO_c + Sex + Error(SampleID)		0.41	4.3		0.00998223	0.0318741	0.0761063	0.412051
SYAP1	ENSG00000169895	Inflammation_II	Q96A49	OID30636	Age_c	0.0823049	0.0433856	0.214865	Non-significant	0.0448954	-0.02572	NPX ~ Mig * Age_c + NSS_17_c + ANO_c + Sex + Error(SampleID)		0.33	4.3		0.0471913	0.109412	0.155278	0.545091
CSF1R	ENSG00000182578	Inflammation_II	P07333	OID30681	Age_c	0.0823958	0.043265	0.214865	Non-significant	-0.0841915	-0.0212958	NPX ~ Mig * Age_c + NSS_17_c + ANO_c + Sex + Error(SampleID)		0.23	4.31		0.0783324	0.163519	0.658569	0.903373
DSC2	ENSG00000134755	Neurology	Q02487	OID21079	Age_c	0.0821774	0.0435554	0.214865	Non-significant	-0.132255	-0.0178012	NPX ~ Mig * Age_c + NSS_17_c + ANO_c + Sex + Error(SampleID)		0.16	4.3		0.462508	0.607267	0.668689	0.90698
HRAS	ENSG00000174775	Oncology_II	P01112	OID31263	Mig:Age_c	0.0919616	0.0361508	0.215603	Non-significant	-0.540691	-0.0343421	NPX ~ Mig * Age_c + NSS_17_c + ANO_c + Sex + Error(SampleID)		1.74	4.66		0.978593	0.987916	0.0539035	0.352901
NXPE4	ENSG00000137634	Cardiometabolic_II	Q6UWF7	OID30076	Mig:Age_c	0.08839	0.036015	0.215603	Non-significant	-0.0445231	-0.0308412	NPX ~ Mig * Age_c + NSS_17_c + ANO_c + Sex + Error(SampleID)		1.45	4.65		0.00721593	0.0243453	0.414594	0.787714
C1QTNF6	ENSG00000133466	Neurology_II	Q9BXI9	OID31049	Mig:Age_c	0.0883346	0.0360761	0.215603	Non-significant	-0.510901	-0.0268619	NPX ~ Mig * Age_c + NSS_17_c + ANO_c + Sex + Error(SampleID)		1.10	4.65		4.66196e-06	6.25484e-05	0.0852081	0.427685
TRIM21	ENSG00000132109	Inflammation	P19474	OID20533	Mig:Age_c	0.0961163	0.0360109	0.215603	Non-significant	-0.385479	-0.0264845	NPX ~ Mig * Age_c + NSS_17_c + ANO_c + Sex + Error(SampleID)		0.93	4.68		3.24873e-05	0.000287153	0.959587	0.986037
DYNC1H1	ENSG00000197102	Oncology_II	Q14204	OID31341	Mig:Age_c	0.0884976	0.0358968	0.215603	Non-significant	0.172586	-0.021249	NPX ~ Mig * Age_c + NSS_17_c + ANO_c + Sex + Error(SampleID)		0.69	4.66		2.68037e-07	7.90572e-06	0.767351	0.937661
RGCC	ENSG00000102760	Neurology_II	Q9H4X1	OID31060	Mig:Age_c	0.0886983	0.0356773	0.215603	Non-significant	-0.0725642	-0.0211836	NPX ~ Mig * Age_c + NSS_17_c + ANO_c + Sex + Error(SampleID)		0.68	4.67		0.000254746	0.001554	0.283048	0.690235
PLB1	ENSG00000163803	Neurology_II	Q6P1J6	OID31110	Mig:Age_c	0.0883434	0.0360663	0.215603	Non-significant	-0.181053	-0.0187948	NPX ~ Mig * Age_c + NSS_17_c + ANO_c + Sex + Error(SampleID)		0.54	4.65		0.282909	0.433997	0.297292	0.700897
ADGRE5	ENSG00000123146	Cardiometabolic	P48960	OID20260	Mig:Age_c	0.0882472	0.0361725	0.215603	Non-significant	-0.268226	-0.0105804	NPX ~ Mig * Age_c + NSS_17_c + ANO_c + Sex + Error(SampleID)		0.17	4.65		0.4729	0.616272	0.0821846	0.424761
C1QL2	ENSG00000144119	Inflammation_II	Q7Z5L3	OID30515	Age_c	0.081976	0.0438251	0.215807	Non-significant	-0.249716	-0.0301018	NPX ~ Mig * Age_c + NSS_17_c + ANO_c + Sex + Error(SampleID)		0.45	4.29		0.00794534	0.0264321	0.109557	0.474196
DPP6	ENSG00000130226	Oncology	P42658	OID21354	Sex	0.176097	0.00332148	0.215972	Non-significant	-0.00426455	-0.262789	NPX ~ Mig * Age_c + NSS_17_c + ANO_c + Sex + Error(SampleID)		0.34	9.62		0.441568	0.587867	0.583345	0.877067
PTK7	ENSG00000112655	Neurology	Q13308	OID20880	NSS_17_c	0.140694	0.0102133	0.216446	Non-significant	-0.278652	-0.0208138	NPX ~ Mig * Age_c + NSS_17_c + ANO_c + Sex + Error(SampleID)		0.25	7.2		0.540221	0.671696	0.655221	0.902798
IDO1	ENSG00000131203	Neurology_II	P14902	OID31050	Mig	0.0920199	0.0314296	0.216675	Non-significant	-0.57853	-0.563288	NPX ~ Mig * Age_c + NSS_17_c + ANO_c + Sex + Error(SampleID)	48	0.85		-2.21651	0.0790315	0.164563	0.686967	0.912418
CXCL16	ENSG00000161921	Cardiometabolic	Q9H2A7	OID20282	Mig	0.0925981	0.0315697	0.217117	Non-significant	-0.171028	-0.21207	NPX ~ Mig * Age_c + NSS_17_c + ANO_c + Sex + Error(SampleID)	48	0.12		-2.21459	0.0833566	0.171571	0.398075	0.777305
BAX	ENSG00000087088	Neurology	Q07812	OID20856	Mig:Age_c	0.0956225	0.0365164	0.217201	Non-significant	-0.226095	-0.0330942	NPX ~ Mig * Age_c + NSS_17_c + ANO_c + Sex + Error(SampleID)		1.61	4.65		0.148298	0.268362	0.757296	0.937537
VTI1A	ENSG00000151532	Inflammation_II	Q96AJ9	OID30640	Age_c	0.0816808	0.0442234	0.217394	Non-significant	0.0337336	-0.0287903	NPX ~ Mig * Age_c + NSS_17_c + ANO_c + Sex + Error(SampleID)		0.42	4.27		0.226826	0.368597	0.565905	0.869379
WFDC1	ENSG00000103175	Oncology_II	Q9HC57	OID31366	Mig:Age_c	0.0877459	0.0367311	0.217573	Non-significant	-0.481246	-0.0220209	NPX ~ Mig * Age_c + NSS_17_c + ANO_c + Sex + Error(SampleID)		0.75	4.62		0.800944	0.86865	0.886555	0.969656
TRIAP1	ENSG00000170855	Oncology	O43715	OID21403	Mig:Age_c	0.0895777	0.0366954	0.217573	Non-significant	-0.143085	-0.0135702	NPX ~ Mig * Age_c + NSS_17_c + ANO_c + Sex + Error(SampleID)		0.28	4.62		0.000292539	0.00172754	0.00476467	0.102828
CFI	ENSG00000205403	Inflammation_II	P05156	OID30772	Mig	0.0980005	0.0317678	0.217956	Non-significant	-0.088105	-0.1003	NPX ~ Mig * Age_c + NSS_17_c + ANO_c + Sex + Error(SampleID)	47	0.03		-2.2133	0.0785358	0.16365	0.0593379	0.368256
PLAU	ENSG00000122861	Neurology	P00749	OID21124	Mig	0.09173	0.0318947	0.218303	Non-significant	-0.160304	-0.201209	NPX ~ Mig * Age_c + NSS_17_c + ANO_c + Sex + Error(SampleID)	48	0.11		-2.21017	0.996203	0.998829	0.664752	0.90478
CYB5A	ENSG00000166347	Oncology_II	P00167	OID31171	Mig:Age_c	0.0874639	0.0370491	0.218393	Non-significant	-0.446724	-0.027879	NPX ~ Mig * Age_c + NSS_17_c + ANO_c + Sex + Error(SampleID)		1.20	4.6		0.703946	0.80111	0.179242	0.564772
TYRP1	ENSG00000107165	Inflammation_II	P17643	OID30517	Mig:Age_c	0.087501	0.0370071	0.218393	Non-significant	-0.204238	-0.014357	NPX ~ Mig * Age_c + NSS_17_c + ANO_c + Sex + Error(SampleID)		0.32	4.6		0.466047	0.610793	0.0740156	0.407228
GSR	ENSG00000104687	Inflammation_II	P00390	OID30700	Mig:Age_c	0.0874203	0.0370985	0.218393	Non-significant	-0.136758	-0.0112056	NPX ~ Mig * Age_c + NSS_17_c + ANO_c + Sex + Error(SampleID)		0.19	4.6		0.599001	0.719455	0.690035	0.913131
FES	ENSG00000182511	Oncology	P07332	OID21207	Mig:Age_c	0.0970003	0.0372896	0.218483	Non-significant	0.420218	-0.0245285	NPX ~ Mig * Age_c + NSS_17_c + ANO_c + Sex + Error(SampleID)		0.73	4.62		0.0880248	0.178736	0.0954922	0.445471
DSCAM	ENSG00000171587	Neurology_II	O60469	OID30993	Mig:Age_c	0.087222	0.0373241	0.218483	Non-significant	-0.102932	-0.0113789	NPX ~ Mig * Age_c + NSS_17_c + ANO_c + Sex + Error(SampleID)		0.20	4.59		0.580331	0.705621	0.0550853	0.356395
GRN	ENSG00000030582	Neurology	P28799	OID21159	Mig:Age_c	0.0872055	0.037343	0.218483	Non-significant	-0.196016	-0.0066997	NPX ~ Mig * Age_c + NSS_17_c + ANO_c + Sex + Error(SampleID)		0.07	4.59		0.158433	0.282071	0.727207	0.924684
IL4R	ENSG00000077238	Inflammation	P24394	OID20576	Age_c	0.0885194	0.0446339	0.218862	Non-significant	-0.276307	-0.0319231	NPX ~ Mig * Age_c + NSS_17_c + ANO_c + Sex + Error(SampleID)		0.37	4.27		0.0626128	0.136432	0.357432	0.755526
PPP3R1	ENSG00000221823	Neurology	P63098	OID20902	Age_c	0.0847682	0.0446751	0.218862	Non-significant	-0.0662117	-0.0160486	NPX ~ Mig * Age_c + NSS_17_c + ANO_c + Sex + Error(SampleID)		0.12	4.26		0.547125	0.676454	0.572769	0.873968
SMAD1	ENSG00000170365	Oncology	Q15797	OID21180	Mig:Age_c	0.0967357	0.0375634	0.219324	Non-significant	0.101103	-0.0189196	NPX ~ Mig * Age_c + NSS_17_c + ANO_c + Sex + Error(SampleID)		0.44	4.61		0.000132373	0.000906026	0.00276694	0.0753925
CD80	ENSG00000121594	Cardiometabolic_II	P33681	OID30291	Mig	0.0887683	0.0321297	0.219386	Non-significant	-0.153967	-0.28311	NPX ~ Mig * Age_c + NSS_17_c + ANO_c + Sex + Error(SampleID)	47	0.21		-2.2084	0.153586	0.275492	0.813534	0.949807
SPTBN2	ENSG00000173898	Neurology_II	O15020	OID30876	NSS_17_c	0.128731	0.0105069	0.219459	Non-significant	-0.29911	-0.0382131	NPX ~ Mig * Age_c + NSS_17_c + ANO_c + Sex + Error(SampleID)		0.92	7.09		0.0757717	0.159048	0.937658	0.98141
WFIKKN2	ENSG00000173714	Inflammation	Q8TEU8	OID20785	NSS_17_c	0.128657	0.0105307	0.219459	Non-significant	-0.536553	-0.0240498	NPX ~ Mig * Age_c + NSS_17_c + ANO_c + Sex + Error(SampleID)		0.36	7.09		0.445045	0.590812	0.487087	0.831159
VEGFB	ENSG00000173511	Inflammation_II	P49765	OID30554	NSS_17_c	0.128488	0.0105856	0.219459	Non-significant	-0.311229	-0.0159346	NPX ~ Mig * Age_c + NSS_17_c + ANO_c + Sex + Error(SampleID)		0.16	7.08		0.803191	0.868884	0.541716	0.863565
CASP3	ENSG00000164305	Cardiometabolic	P42574	OID20305	Age_c	0.0810747	0.0450527	0.219958	Non-significant	-0.0872384	-0.0477253	NPX ~ Mig * Age_c + NSS_17_c + ANO_c + Sex + Error(SampleID)		1.15	4.23		0.0144356	0.0424901	0.154131	0.541731
FKBP4	ENSG00000004478	Neurology	Q02790	OID20960	Age_c	0.0845289	0.0449912	0.219958	Non-significant	-0.222454	-0.0334842	NPX ~ Mig * Age_c + NSS_17_c + ANO_c + Sex + Error(SampleID)		0.52	4.25		0.620188	0.738393	0.816648	0.951703
MSR1	ENSG00000038945	Neurology	P21757	OID21063	Mig:Age_c	0.0866863	0.0379406	0.220692	Non-significant	-0.160834	-0.0164568	NPX ~ Mig * Age_c + NSS_17_c + ANO_c + Sex + Error(SampleID)		0.42	4.56		0.546753	0.676291	0.829287	0.954144
NME1	ENSG00000239672	Inflammation_II	P15531	OID30451	Mig:Age_c	0.0866765	0.0379519	0.220692	Non-significant	0.062925	-0.0160069	NPX ~ Mig * Age_c + NSS_17_c + ANO_c + Sex + Error(SampleID)		0.40	4.56		6.20428e-06	7.71759e-05	0.548273	0.863616
PLPBP	ENSG00000147471	Cardiometabolic	O94903	OID20144	Age_c	0.0860872	0.0453256	0.220914	Non-significant	-0.271105	-0.061076	NPX ~ Mig * Age_c + NSS_17_c + ANO_c + Sex + Error(SampleID)		1.71	4.24		0.0482899	0.111059	0.851367	0.960853
MYOM2	ENSG00000036448	Cardiometabolic_II	P54296	OID30131	Age_c	0.0806821	0.0455982	0.221113	Non-significant	-0.252282	0.104876	NPX ~ Mig * Age_c + NSS_17_c + ANO_c + Sex + Error(SampleID)		5.59	4.21		0.0157354	0.0452451	0.958764	0.985989
MAMDC4	ENSG00000177943	Oncology_II	Q6UXC1	OID31342	Age_c	0.0807147	0.0455528	0.221113	Non-significant	-0.617719	0.0387851	NPX ~ Mig * Age_c + NSS_17_c + ANO_c + Sex + Error(SampleID)		0.76	4.21		0.550226	0.678562	0.928149	0.978707
ACTN4	ENSG00000130402	Inflammation	O43707	OID20435	Age_c	0.0823987	0.0455223	0.221113	Non-significant	-0.169504	0.0299744	NPX ~ Mig * Age_c + NSS_17_c + ANO_c + Sex + Error(SampleID)		0.46	4.22		1.59917e-05	0.000160535	0.310515	0.712417
SCGN	ENSG00000079689	Inflammation	O76038	OID20457	Mig	0.0931869	0.0324849	0.221284	Non-significant	-0.355963	-0.32922	NPX ~ Mig * Age_c + NSS_17_c + ANO_c + Sex + Error(SampleID)	47	0.29		-2.20364	0.2993	0.448323	0.247704	0.653169
FNDC1	ENSG00000164694	Neurology_II	Q4ZHG4	OID31127	NSS_17_c	0.127975	0.0107532	0.221331	Non-significant	-0.395034	-0.02656	NPX ~ Mig * Age_c + NSS_17_c + ANO_c + Sex + Error(SampleID)		0.45	7.04		0.147939	0.267955	0.809853	0.949807
TLR1	ENSG00000174125	Inflammation_II	Q15399	OID30532	Age_c	0.0805083	0.045842	0.221919	Non-significant	0.0345305	-0.0231553	NPX ~ Mig * Age_c + NSS_17_c + ANO_c + Sex + Error(SampleID)		0.27	4.2		0.127258	0.238551	0.071471	0.40096
CR2	ENSG00000117322	Cardiometabolic	P20023	OID20393	Sex	0.164362	0.00349167	0.221992	Non-significant	-0.0416491	0.225963	NPX ~ Mig * Age_c + NSS_17_c + ANO_c + Sex + Error(SampleID)		0.27	9.44		0.0882481	0.179062	0.491173	0.834469
RASGRF1	ENSG00000058335	Oncology_II	Q13972	OID31213	Mig	0.091265	0.0326842	0.222113	Non-significant	-1.34672	-1.37822	NPX ~ Mig * Age_c + NSS_17_c + ANO_c + Sex + Error(SampleID)	48	5.18		-2.1996	7.94194e-05	0.00058865	0.000738031	0.0346837
LTA	ENSG00000226979	Inflammation	P01374	OID20586	Mig:Age_c	0.0938839	0.0383538	0.222577	Non-significant	-0.273618	-0.00957861	NPX ~ Mig * Age_c + NSS_17_c + ANO_c + Sex + Error(SampleID)		0.12	4.56		0.037569	0.0912434	0.675458	0.908551
DTX3	ENSG00000178498	Oncology	Q8N9I9	OID21349	Mig	0.0948837	0.0328348	0.222608	Non-significant	-0.281115	-0.259495	NPX ~ Mig * Age_c + NSS_17_c + ANO_c + Sex + Error(SampleID)	45	0.17		-2.20197	0.505671	0.642133	0.31648	0.716768
MARCO	ENSG00000019169	Cardiometabolic	Q9UEW3	OID20210	Mig:Age_c	0.0917764	0.0384629	0.222758	Non-significant	-0.047869	-0.00905759	NPX ~ Mig * Age_c + NSS_17_c + ANO_c + Sex + Error(SampleID)		0.12	4.55		0.199227	0.335478	0.159125	0.548525
GRSF1	ENSG00000132463	Oncology_II	Q12849	OID31224	NSS_17_c	0.127236	0.0109993	0.223184	Non-significant	-0.793585	-0.0721326	NPX ~ Mig * Age_c + NSS_17_c + ANO_c + Sex + Error(SampleID)		3.32	7		0.025941	0.0676547	0.164635	0.548525
TIGAR	ENSG00000078237	Neurology	Q9NQ88	OID20894	NSS_17_c	0.138148	0.01098	0.223184	Non-significant	0.222776	-0.0275882	NPX ~ Mig * Age_c + NSS_17_c + ANO_c + Sex + Error(SampleID)		0.44	7.05		0.00139436	0.00619452	0.984924	0.993663
HGS	ENSG00000185359	Oncology	O14964	OID21175	Age_c	0.0891935	0.046285	0.223308	Non-significant	-0.334489	-0.0729006	NPX ~ Mig * Age_c + NSS_17_c + ANO_c + Sex + Error(SampleID)		1.74	4.21		0.0156766	0.0452126	0.0624677	0.375165
PDE5A	ENSG00000138735	Inflammation_II	O76074	OID30584	Age_c	0.0802495	0.0462073	0.223308	Non-significant	0.0536737	-0.0390926	NPX ~ Mig * Age_c + NSS_17_c + ANO_c + Sex + Error(SampleID)		0.78	4.19		0.0755539	0.158708	0.664673	0.90478
RWDD1	ENSG00000111832	Neurology	Q9H446	OID21015	Age_c	0.0800019	0.0465596	0.223408	Non-significant	-0.246363	-0.0551493	NPX ~ Mig * Age_c + NSS_17_c + ANO_c + Sex + Error(SampleID)		1.56	4.17		0.0448292	0.105042	0.484576	0.830607
LIF	ENSG00000128342	Neurology	P15018	OID20824	Age_c	0.0871357	0.0464164	0.223408	Non-significant	-0.330931	-0.0439106	NPX ~ Mig * Age_c + NSS_17_c + ANO_c + Sex + Error(SampleID)		0.90	4.2		0.559142	0.68598	0.22463	0.627809
FZD8	ENSG00000177283	Neurology_II	Q9H461	OID30818	Age_c	0.0799748	0.0465983	0.223408	Non-significant	-0.520614	0.0400793	NPX ~ Mig * Age_c + NSS_17_c + ANO_c + Sex + Error(SampleID)		0.82	4.17		0.0163308	0.0464899	0.421035	0.78989
FSHB	ENSG00000131808	Cardiometabolic_II	P01225	OID30233	Age_c	0.0799609	0.0466181	0.223408	Non-significant	-0.623262	0.0259754	NPX ~ Mig * Age_c + NSS_17_c + ANO_c + Sex + Error(SampleID)		0.35	4.17		0.000204297	0.00130177	0.14059	0.520377
BLVRB	ENSG00000090013	Neurology	P30043	OID21141	Age_c	0.079742	0.0469323	0.224162	Non-significant	-0.393844	-0.063264	NPX ~ Mig * Age_c + NSS_17_c + ANO_c + Sex + Error(SampleID)		2.06	4.16		0.0217225	0.0585749	0.764041	0.937661
KLK14	ENSG00000129437	Oncology	Q9P0G3	OID21407	Age_c	0.081387	0.046929	0.224162	Non-significant	-0.278697	-0.028819	NPX ~ Mig * Age_c + NSS_17_c + ANO_c + Sex + Error(SampleID)		0.39	4.16		0.285505	0.436365	0.06746	0.393082
TNN	ENSG00000120332	Cardiometabolic_II	Q9UQP3	OID30412	Mig	0.0907966	0.0331494	0.224209	Non-significant	-0.251386	-0.269651	NPX ~ Mig * Age_c + NSS_17_c + ANO_c + Sex + Error(SampleID)	48	0.20		-2.19347	0.583139	0.707155	0.437955	0.799706
ERBIN	ENSG00000112851	Oncology	Q96RT1	OID21323	Age_c	0.0847798	0.0470708	0.224394	Non-significant	0.012757	-0.042769	NPX ~ Mig * Age_c + NSS_17_c + ANO_c + Sex + Error(SampleID)		0.86	4.17		0.245323	0.391316	0.138361	0.515429
LILRB1	ENSG00000104972	Cardiometabolic	Q8NHL6	OID20323	Age_c	0.0795998	0.0471376	0.224394	Non-significant	-0.096116	-0.0141172	NPX ~ Mig * Age_c + NSS_17_c + ANO_c + Sex + Error(SampleID)		0.10	4.15		0.0265244	0.0688624	0.0560405	0.360296
LILRA3	ENSG00000276175	Cardiometabolic_II	Q8N6C8	OID30376	NSS_17_c	0.126427	0.0112755	0.22443	Non-significant	0.078536	-0.0580662	NPX ~ Mig * Age_c + NSS_17_c + ANO_c + Sex + Error(SampleID)		2.17	6.95		9.0752e-11	7.09638e-08	7.61429e-08	0.000108922
KRT18	ENSG00000111057	Oncology	P05783	OID21296	NSS_17_c	0.132942	0.0117437	0.22443	Non-significant	-0.236612	-0.0431801	NPX ~ Mig * Age_c + NSS_17_c + ANO_c + Sex + Error(SampleID)		1.14	6.9		0.00023445	0.00145817	0.0107042	0.147946
LUZP2	ENSG00000187398	Oncology_II	Q86TE4	OID31402	NSS_17_c	0.124822	0.0118435	0.22443	Non-significant	-0.388385	-0.0309462	NPX ~ Mig * Age_c + NSS_17_c + ANO_c + Sex + Error(SampleID)		0.63	6.85		0.0298809	0.0757212	0.496739	0.836475
MEPE	ENSG00000152595	Inflammation	Q9NQ76	OID20753	NSS_17_c	0.125159	0.011722	0.22443	Non-significant	-0.35128	-0.0285703	NPX ~ Mig * Age_c + NSS_17_c + ANO_c + Sex + Error(SampleID)		0.53	6.87		5.4844e-07	1.35266e-05	0.111117	0.475521
SATB1	ENSG00000182568	Neurology_II	Q01826	OID31038	NSS_17_c	0.125289	0.0116753	0.22443	Non-significant	-0.333795	-0.0257552	NPX ~ Mig * Age_c + NSS_17_c + ANO_c + Sex + Error(SampleID)		0.43	6.88		4.91557e-05	0.00039504	0.299096	0.702556
TPK1	ENSG00000196511	Cardiometabolic_II	Q9H3S4	OID30338	NSS_17_c	0.127322	0.0118451	0.22443	Non-significant	-0.350425	-0.0176006	NPX ~ Mig * Age_c + NSS_17_c + ANO_c + Sex + Error(SampleID)		0.20	6.86		0.576244	0.701845	0.756419	0.937537
XRCC4	ENSG00000152422	Neurology	Q13426	OID20869	NSS_17_c	0.136861	0.0113886	0.22443	Non-significant	-0.0958556	-0.0165039	NPX ~ Mig * Age_c + NSS_17_c + ANO_c + Sex + Error(SampleID)		0.16	6.98		0.207399	0.346392	0.501949	0.838672
MCAM	ENSG00000076706	Cardiometabolic	P43121	OID20343	NSS_17_c	0.125033	0.0117671	0.22443	Non-significant	-0.203427	-0.0135907	NPX ~ Mig * Age_c + NSS_17_c + ANO_c + Sex + Error(SampleID)		0.12	6.86		0.966694	0.980749	0.389955	0.774395
INSR	ENSG00000171105	Inflammation_II	P06213	OID30566	NSS_17_c	0.124868	0.0118268	0.22443	Non-significant	-0.179671	-0.0125186	NPX ~ Mig * Age_c + NSS_17_c + ANO_c + Sex + Error(SampleID)		0.10	6.85		0.000715058	0.00354555	0.00855283	0.132728
NEO1	ENSG00000067141	Neurology_II	Q92859	OID31066	NSS_17_c	0.126588	0.01122	0.22443	Non-significant	-0.198384	-0.00676729	NPX ~ Mig * Age_c + NSS_17_c + ANO_c + Sex + Error(SampleID)		0.03	6.96		0.831808	0.889314	0.689206	0.912531
CFH	ENSG00000000971	Inflammation_II	P08603	OID30790	Mig:Age_c	0.0876632	0.0388644	0.224628	Non-significant	-0.119339	-0.00604973	NPX ~ Mig * Age_c + NSS_17_c + ANO_c + Sex + Error(SampleID)		0.05	4.52		0.779263	0.853189	0.813175	0.949807
CDH4	ENSG00000179242	Neurology_II	P55283	OID30875	Mig:Age_c	0.0857486	0.0390445	0.224761	Non-significant	-0.373324	-0.0387363	NPX ~ Mig * Age_c + NSS_17_c + ANO_c + Sex + Error(SampleID)		2.37	4.5		0.0500404	0.113804	0.0223158	0.224407
SEC31A	ENSG00000138674	Cardiometabolic_II	O94979	OID30269	Mig:Age_c	0.0857592	0.0390318	0.224761	Non-significant	-0.0921121	-0.0159369	NPX ~ Mig * Age_c + NSS_17_c + ANO_c + Sex + Error(SampleID)		0.40	4.5		0.0459458	0.107219	0.299502	0.702933
ESR1	ENSG00000091831	Inflammation_II	P03372	OID30434	NSS_17_c	0.124449	0.0119794	0.225482	Non-significant	0.223468	-0.0850672	NPX ~ Mig * Age_c + NSS_17_c + ANO_c + Sex + Error(SampleID)		4.74	6.82		0.101986	0.201646	0.00832111	0.132259
TXK	ENSG00000074966	Oncology_II	P42681	OID31262	Mig:Age_c	0.0890288	0.0394074	0.225888	Non-significant	-1.69565e-05	-0.0428669	NPX ~ Mig * Age_c + NSS_17_c + ANO_c + Sex + Error(SampleID)		2.81	4.5		1.63615e-05	0.000162687	0.277822	0.685805
CASP7	ENSG00000165806	Neurology_II	P55210	OID31135	Mig:Age_c	0.0853231	0.039556	0.225888	Non-significant	-0.372225	-0.018907	NPX ~ Mig * Age_c + NSS_17_c + ANO_c + Sex + Error(SampleID)		0.57	4.48		0.7265	0.816064	0.681517	0.90956
BLMH	ENSG00000108578	Cardiometabolic	Q13867	OID20336	Mig:Age_c	0.085516	0.0393233	0.225888	Non-significant	-0.36367	-0.0132577	NPX ~ Mig * Age_c + NSS_17_c + ANO_c + Sex + Error(SampleID)		0.28	4.49		0.0230094	0.0612371	0.753596	0.936625
CD300LG	ENSG00000161649	Neurology	Q6UXG3	OID21130	Mig:Age_c	0.0853608	0.0395105	0.225888	Non-significant	-0.145067	-0.00728041	NPX ~ Mig * Age_c + NSS_17_c + ANO_c + Sex + Error(SampleID)		0.08	4.48		0.883327	0.926007	0.27131	0.676371
SIRPB1	ENSG00000101307	Inflammation	O00241	OID20739	Mig:Age_c	0.085232	0.0396664	0.226067	Non-significant	-0.0749442	-0.0141025	NPX ~ Mig * Age_c + NSS_17_c + ANO_c + Sex + Error(SampleID)		0.32	4.47		0.117939	0.225758	0.368162	0.761063
PALM3	ENSG00000187867	Cardiometabolic_II	A6NDB9	OID30182	Age_c	0.0792743	0.0476107	0.226247	Non-significant	-0.230585	0.0838784	NPX ~ Mig * Age_c + NSS_17_c + ANO_c + Sex + Error(SampleID)		3.64	4.13		0.000472439	0.00254069	0.489544	0.833186
WIF1	ENSG00000156076	Oncology	Q9Y5W5	OID21464	Age_c	0.080856	0.047685	0.226247	Non-significant	-0.294023	-0.0193426	NPX ~ Mig * Age_c + NSS_17_c + ANO_c + Sex + Error(SampleID)		0.18	4.13		0.502954	0.639564	0.0583457	0.366462
UROS	ENSG00000188690	Neurology_II	P10746	OID30964	Mig:Age_c	0.0867555	0.0399375	0.226504	Non-significant	-0.110687	-0.0452426	NPX ~ Mig * Age_c + NSS_17_c + ANO_c + Sex + Error(SampleID)		3.21	4.46		0.430386	0.577409	0.951632	0.982895
RANBP2	ENSG00000153201	Neurology_II	P49792	OID30812	Mig:Age_c	0.0850519	0.0398857	0.226504	Non-significant	-0.123085	-0.0170521	NPX ~ Mig * Age_c + NSS_17_c + ANO_c + Sex + Error(SampleID)		0.46	4.46		0.0010909	0.00503398	0.294515	0.699615
GP1BA	ENSG00000185245	Cardiometabolic	P07359	OID20381	Mig:Age_c	0.0849743	0.0399805	0.226504	Non-significant	-0.0910032	-0.00781723	NPX ~ Mig * Age_c + NSS_17_c + ANO_c + Sex + Error(SampleID)		0.10	4.46		0.190697	0.324599	0.388839	0.774368
ATOX1	ENSG00000177556	Oncology	O00244	OID21476	Age_c	0.0790666	0.0479152	0.226587	Non-significant	-0.309748	-0.0401833	NPX ~ Mig * Age_c + NSS_17_c + ANO_c + Sex + Error(SampleID)		0.84	4.12		0.387011	0.538802	0.471422	0.826432
INSR	ENSG00000171105	Inflammation_II	P06213	OID30566	Age_c	0.0790962	0.0478717	0.226587	Non-significant	-0.179671	-0.0140361	NPX ~ Mig * Age_c + NSS_17_c + ANO_c + Sex + Error(SampleID)		0.10	4.12		0.000715058	0.00354555	0.00855283	0.132728
A1BG	ENSG00000121410	Inflammation_II	P04217	OID30771	Age_c	0.0805001	0.0481986	0.227176	Non-significant	-0.15676	-0.012101	NPX ~ Mig * Age_c + NSS_17_c + ANO_c + Sex + Error(SampleID)		0.06	4.11		0.800827	0.86865	0.326713	0.724191
RNASE1	ENSG00000129538	Inflammation_II	P07998	OID30672	Age_c	0.0789178	0.0481345	0.227176	Non-significant	-0.0151999	0.0109704	NPX ~ Mig * Age_c + NSS_17_c + ANO_c + Sex + Error(SampleID)		0.06	4.11		0.0936629	0.188711	0.320458	0.720778
CDC27	ENSG00000004897	Oncology	P30260	OID21238	Mig:Age_c	0.0939641	0.0405567	0.227198	Non-significant	-0.0509646	-0.0350295	NPX ~ Mig * Age_c + NSS_17_c + ANO_c + Sex + Error(SampleID)		1.55	4.46		0.0314415	0.0789765	0.119942	0.485068
ECSCR	ENSG00000249751	Neurology_II	Q19T08	OID30831	Mig:Age_c	0.0845191	0.0405413	0.227198	Non-significant	0.270258	-0.0341941	NPX ~ Mig * Age_c + NSS_17_c + ANO_c + Sex + Error(SampleID)		1.87	4.43		3.95592e-07	1.06773e-05	0.202496	0.598468
IDO1	ENSG00000131203	Neurology_II	P14902	OID31050	Mig:Age_c	0.0847386	0.0402699	0.227198	Non-significant	-0.57853	-0.0230955	NPX ~ Mig * Age_c + NSS_17_c + ANO_c + Sex + Error(SampleID)		0.85	4.44		0.0790315	0.164563	0.686967	0.912418
ANXA4	ENSG00000196975	Cardiometabolic	P09525	OID20123	Mig:Age_c	0.0902175	0.0402314	0.227198	Non-significant	-0.0832607	-0.0147198	NPX ~ Mig * Age_c + NSS_17_c + ANO_c + Sex + Error(SampleID)		0.34	4.46		0.0409648	0.0978301	0.59164	0.879315
GM2A	ENSG00000196743	Cardiometabolic_II	P17900	OID30413	Mig:Age_c	0.0844884	0.0405796	0.227198	Non-significant	-0.145374	-0.0125389	NPX ~ Mig * Age_c + NSS_17_c + ANO_c + Sex + Error(SampleID)		0.25	4.43		0.130419	0.242758	0.10907	0.474196
THY1	ENSG00000154096	Neurology	P04216	OID21050	Mig:Age_c	0.0845789	0.0404673	0.227198	Non-significant	-0.145098	-0.0100899	NPX ~ Mig * Age_c + NSS_17_c + ANO_c + Sex + Error(SampleID)		0.16	4.43		0.400762	0.551771	0.0225274	0.224568
BRD2	ENSG00000204256	Neurology_II	P25440	OID30826	Mig:Age_c	0.0841534	0.0409978	0.227756	Non-significant	-0.602358	-0.0327263	NPX ~ Mig * Age_c + NSS_17_c + ANO_c + Sex + Error(SampleID)		1.72	4.41		0.00521969	0.0187607	0.165482	0.548826
LBR	ENSG00000143815	Neurology	Q14739	OID21034	Mig:Age_c	0.0841848	0.0409584	0.227756	Non-significant	-0.00328024	-0.0242964	NPX ~ Mig * Age_c + NSS_17_c + ANO_c + Sex + Error(SampleID)		0.95	4.41		0.30654	0.45712	0.943044	0.982052
PVALB	ENSG00000100362	Oncology	P20472	OID21420	Mig:Age_c	0.0860178	0.0408318	0.227756	Non-significant	0.0767498	-0.0185253	NPX ~ Mig * Age_c + NSS_17_c + ANO_c + Sex + Error(SampleID)		0.54	4.42		0.657345	0.768559	0.830537	0.954144
SEZ6L	ENSG00000100095	Oncology	Q9BYH1	OID21488	Mig:Age_c	0.0841886	0.0409536	0.227756	Non-significant	-0.495029	-0.0166315	NPX ~ Mig * Age_c + NSS_17_c + ANO_c + Sex + Error(SampleID)		0.45	4.41		0.0463003	0.107695	0.199762	0.596021
ATP5F1D	ENSG00000099624	Cardiometabolic_II	P30049	OID30079	Mig:Age_c	0.0838232	0.0414143	0.227841	Non-significant	-0.742585	-0.0407493	NPX ~ Mig * Age_c + NSS_17_c + ANO_c + Sex + Error(SampleID)		2.69	4.39		0.412757	0.561226	0.129086	0.495724
TPBGL	ENSG00000261594	Neurology_II	P0DKB5	OID30928	Mig:Age_c	0.0853569	0.0416501	0.227841	Non-significant	0.470667	-0.0400063	NPX ~ Mig * Age_c + NSS_17_c + ANO_c + Sex + Error(SampleID)		2.56	4.39		1.82268e-06	3.33969e-05	0.000927979	0.0402265
EIF4G3	ENSG00000075151	Neurology_II	O43432	OID31022	Mig:Age_c	0.0839659	0.0412338	0.227841	Non-significant	0.263055	-0.0312136	NPX ~ Mig * Age_c + NSS_17_c + ANO_c + Sex + Error(SampleID)		1.57	4.4		0.000706061	0.00350702	0.119963	0.485068
HEBP1	ENSG00000013583	Cardiometabolic	Q9NRV9	OID20063	Mig:Age_c	0.0910725	0.0415248	0.227841	Non-significant	0.271335	-0.0248737	NPX ~ Mig * Age_c + NSS_17_c + ANO_c + Sex + Error(SampleID)		0.88	4.41		9.69453e-08	3.60208e-06	0.0295444	0.25333
IDO1	ENSG00000131203	Cardiometabolic_II	P14902	OID30230	Mig:Age_c	0.0836938	0.0415787	0.227841	Non-significant	-0.459301	-0.0228676	NPX ~ Mig * Age_c + NSS_17_c + ANO_c + Sex + Error(SampleID)		0.85	4.38		0.182152	0.313938	0.483753	0.830607
WFDC12	ENSG00000168703	Oncology	Q8WWY7	OID21462	Mig:Age_c	0.085557	0.0414007	0.227841	Non-significant	-0.0717523	-0.0190416	NPX ~ Mig * Age_c + NSS_17_c + ANO_c + Sex + Error(SampleID)		0.58	4.4		0.400307	0.551754	0.146703	0.530433
PFDN2	ENSG00000143256	Neurology	Q9UHV9	OID20892	Mig:Age_c	0.0913961	0.0411467	0.227841	Non-significant	-0.367421	-0.0133315	NPX ~ Mig * Age_c + NSS_17_c + ANO_c + Sex + Error(SampleID)		0.27	4.43		0.769521	0.846347	0.422007	0.790532
ANGPTL2	ENSG00000136859	Inflammation	Q9UKU9	OID20726	Mig:Age_c	0.0836849	0.04159	0.227841	Non-significant	0.00563562	-0.00996226	NPX ~ Mig * Age_c + NSS_17_c + ANO_c + Sex + Error(SampleID)		0.16	4.38		0.704625	0.801563	0.860002	0.962709
SH2D1A	ENSG00000183918	Inflammation	O60880	OID20514	Age_c	0.0855355	0.0485683	0.228368	Non-significant	-0.225073	-0.0405147	NPX ~ Mig * Age_c + NSS_17_c + ANO_c + Sex + Error(SampleID)		0.61	4.12		0.882563	0.925591	0.19144	0.582615
BTN1A1	ENSG00000124557	Oncology_II	Q13410	OID31363	Age_c	0.0785969	0.0486111	0.228368	Non-significant	-0.171294	0.0306457	NPX ~ Mig * Age_c + NSS_17_c + ANO_c + Sex + Error(SampleID)		0.49	4.09		6.85582e-06	8.31123e-05	0.0231968	0.227281
CXCL9	ENSG00000138755	Inflammation	Q07325	OID20675	Mig:Age_c	0.0834936	0.0418344	0.228413	Non-significant	-0.190922	-0.023108	NPX ~ Mig * Age_c + NSS_17_c + ANO_c + Sex + Error(SampleID)		0.87	4.37		2.96869e-05	0.000267089	0.00309497	0.0804972
KLRC1	ENSG00000134545	Neurology_II	P26715	OID30855	ANO_c	0.17919	0.00219166	0.228556	Non-significant	0.216965	-0.146003	NPX ~ Mig * Age_c + NSS_17_c + ANO_c + Sex + Error(SampleID)		1.78	10.48		0.0160788	0.0459554	0.835761	0.954917
AK2	ENSG00000004455	Neurology_II	P54819	OID31142	ANO_c	0.183192	0.0019311	0.228556	Non-significant	-0.0502759	-0.134994	NPX ~ Mig * Age_c + NSS_17_c + ANO_c + Sex + Error(SampleID)		1.48	10.77		8.41411e-05	0.000615672	0.190688	0.582615
SHPK	ENSG00000197417	Oncology_II	Q9UHJ6	OID31292	ANO_c	0.185611	0.00223683	0.228556	Non-significant	0.0540999	-0.131049	NPX ~ Mig * Age_c + NSS_17_c + ANO_c + Sex + Error(SampleID)		1.32	10.48		0.38775	0.539569	0.621331	0.883925
C1QBP	ENSG00000108561	Neurology_II	Q07021	OID31007	ANO_c	0.185677	0.00178474	0.228556	Non-significant	-0.250205	-0.115121	NPX ~ Mig * Age_c + NSS_17_c + ANO_c + Sex + Error(SampleID)		1.06	10.94		0.000958118	0.00450614	0.366013	0.759915
ATP1B2	ENSG00000129244	Cardiometabolic_II	P14415	OID30118	ANO_c	0.181613	0.00203006	0.228556	Non-significant	0.0833789	-0.0985629	NPX ~ Mig * Age_c + NSS_17_c + ANO_c + Sex + Error(SampleID)		0.80	10.65		0.113659	0.219213	0.8827	0.969656
SLC12A2	ENSG00000064651	Cardiometabolic_II	P55011	OID30077	ANO_c	0.180215	0.00212185	0.228556	Non-significant	-0.20936	-0.083798	NPX ~ Mig * Age_c + NSS_17_c + ANO_c + Sex + Error(SampleID)		0.58	10.55		3.25192e-05	0.000287153	0.483694	0.830607
TPM3	ENSG00000143549	Cardiometabolic_II	P06753	OID30058	ANO_c	0.180568	0.0020983	0.228556	Non-significant	-0.111076	-0.0748967	NPX ~ Mig * Age_c + NSS_17_c + ANO_c + Sex + Error(SampleID)		0.46	10.58		0.788867	0.85979	0.940845	0.981887
IL20	ENSG00000162891	Inflammation	Q9NYY1	OID20453	ANO_c	0.189646	0.00176361	0.228556	Non-significant	0.0615917	-0.0585822	NPX ~ Mig * Age_c + NSS_17_c + ANO_c + Sex + Error(SampleID)		0.27	11		3.23443e-07	8.98418e-06	0.000950281	0.0405784
CD93	ENSG00000125810	Cardiometabolic	Q9NPY3	OID20397	Mig	0.0896106	0.0339362	0.22899	Non-significant	-0.209517	-0.197372	NPX ~ Mig * Age_c + NSS_17_c + ANO_c + Sex + Error(SampleID)	48	0.11		-2.18328	0.769729	0.846347	0.111929	0.475521
TGM2	ENSG00000198959	Cardiometabolic	P21980	OID20141	Age_c	0.0835051	0.0488381	0.229059	Non-significant	-0.480621	-0.0655543	NPX ~ Mig * Age_c + NSS_17_c + ANO_c + Sex + Error(SampleID)		2.03	4.1		0.415101	0.563112	0.504694	0.838672
GALNT7	ENSG00000109586	Oncology	Q86SF2	OID21377	Age_c	0.0834061	0.0489783	0.22934	Non-significant	0.113728	0.0246722	NPX ~ Mig * Age_c + NSS_17_c + ANO_c + Sex + Error(SampleID)		0.29	4.09		1.7721e-05	0.000172449	0.0492475	0.338932
HSD17B14	ENSG00000087076	Neurology_II	Q9BPX1	OID31098	Mig:Age_c	0.0832338	0.0421686	0.229393	Non-significant	0.212178	-0.0253745	NPX ~ Mig * Age_c + NSS_17_c + ANO_c + Sex + Error(SampleID)		1.05	4.36		0.705802	0.802264	0.0147446	0.181048
MFAP3	ENSG00000037749	Cardiometabolic	P55082	OID20057	Mig:Age_c	0.0905235	0.0421744	0.229393	Non-significant	0.0845133	-0.0132165	NPX ~ Mig * Age_c + NSS_17_c + ANO_c + Sex + Error(SampleID)		0.25	4.38		0.547358	0.676454	0.099821	0.452313
MSMB	ENSG00000263639	Cardiometabolic	P08118	OID20275	Mig:Age_c	0.0831267	0.0423071	0.229576	Non-significant	-0.328731	-0.0202763	NPX ~ Mig * Age_c + NSS_17_c + ANO_c + Sex + Error(SampleID)		0.67	4.35		0.44613	0.591463	0.338856	0.737798
S100A16	ENSG00000188643	Neurology	Q96FQ6	OID20878	Mig:Age_c	0.090361	0.0423685	0.229576	Non-significant	-0.212428	-0.0193448	NPX ~ Mig * Age_c + NSS_17_c + ANO_c + Sex + Error(SampleID)		0.58	4.37		0.123875	0.233777	0.420422	0.78989
SERPINB9	ENSG00000170542	Neurology	P50453	OID20932	NSS_17_c	0.128599	0.0123189	0.230356	Non-significant	-0.235683	-0.0160842	NPX ~ Mig * Age_c + NSS_17_c + ANO_c + Sex + Error(SampleID)		0.16	6.79		0.479469	0.620144	0.73207	0.927159
CNTNAP4	ENSG00000152910	Neurology_II	Q9C0A0	OID30911	NSS_17_c	0.125779	0.0124073	0.230501	Non-significant	-0.323151	-0.0559066	NPX ~ Mig * Age_c + NSS_17_c + ANO_c + Sex + Error(SampleID)		2.02	6.76		9.75553e-06	0.000110318	0.8343	0.954391
MICALL2	ENSG00000164877	Neurology_II	Q8IY33	OID30889	Age_c	0.0795679	0.0495708	0.230605	Non-significant	0.0332302	-0.0592845	NPX ~ Mig * Age_c + NSS_17_c + ANO_c + Sex + Error(SampleID)		1.70	4.06		0.16706	0.29384	0.843258	0.957815
PEBP1	ENSG00000089220	Neurology	P30086	OID21087	Age_c	0.07797	0.049556	0.230605	Non-significant	-0.370286	-0.0521077	NPX ~ Mig * Age_c + NSS_17_c + ANO_c + Sex + Error(SampleID)		1.43	4.06		0.01073	0.0337346	0.831793	0.954332
ERI1	ENSG00000104626	Oncology_II	Q8IV48	OID31317	Age_c	0.0813833	0.0493661	0.230605	Non-significant	0.0523958	-0.0397649	NPX ~ Mig * Age_c + NSS_17_c + ANO_c + Sex + Error(SampleID)		0.75	4.08		0.0231042	0.0613753	0.336458	0.734254
SLITRK6	ENSG00000184564	Cardiometabolic	Q9H5Y7	OID20094	Age_c	0.0848856	0.0494709	0.230605	Non-significant	-0.092755	-0.0236211	NPX ~ Mig * Age_c + NSS_17_c + ANO_c + Sex + Error(SampleID)		0.21	4.08		0.795905	0.865154	0.454682	0.814046
NINJ1	ENSG00000131669	Oncology	Q92982	OID21167	Mig:Age_c	0.0920522	0.0427609	0.231264	Non-significant	0.237656	-0.0326146	NPX ~ Mig * Age_c + NSS_17_c + ANO_c + Sex + Error(SampleID)		1.37	4.36		2.80923e-05	0.000254342	0.00151619	0.0535532
MAX	ENSG00000125952	Neurology	P61244	OID20877	Mig:Age_c	0.0899566	0.0428559	0.231341	Non-significant	0.129934	-0.0272917	NPX ~ Mig * Age_c + NSS_17_c + ANO_c + Sex + Error(SampleID)		1.17	4.35		0.23127	0.374544	0.39389	0.775705
PAGR1	ENSG00000280789	Cardiometabolic_II	Q9BTK6	OID30206	Mig:Age_c	0.0825574	0.0430513	0.231437	Non-significant	-0.430201	-0.0320039	NPX ~ Mig * Age_c + NSS_17_c + ANO_c + Sex + Error(SampleID)		1.68	4.32		0.0359381	0.0878207	0.668902	0.90698
CORO1A	ENSG00000102879	Cardiometabolic	P31146	OID20286	Mig:Age_c	0.0823912	0.043271	0.231437	Non-significant	0.116116	-0.0234019	NPX ~ Mig * Age_c + NSS_17_c + ANO_c + Sex + Error(SampleID)		0.90	4.31		0.311896	0.463069	0.43629	0.79888
ESYT2	ENSG00000117868	Neurology_II	A0FGR8	OID31134	Mig:Age_c	0.0823859	0.0432781	0.231437	Non-significant	0.153206	-0.0214071	NPX ~ Mig * Age_c + NSS_17_c + ANO_c + Sex + Error(SampleID)		0.76	4.31		0.20765	0.346609	0.676712	0.908551
FNTA	ENSG00000168522	Oncology_II	P49354	OID31381	Mig:Age_c	0.0825865	0.0430129	0.231437	Non-significant	-0.465731	-0.0182498	NPX ~ Mig * Age_c + NSS_17_c + ANO_c + Sex + Error(SampleID)		0.55	4.32		0.000349728	0.00201728	0.915335	0.97679
TUBB3	ENSG00000258947	Neurology_II	Q13509	OID30799	Mig:Age_c	0.0824174	0.0432363	0.231437	Non-significant	0.0153453	-0.0138145	NPX ~ Mig * Age_c + NSS_17_c + ANO_c + Sex + Error(SampleID)		0.31	4.31		0.476534	0.618314	0.744708	0.933247
FCRL6	ENSG00000181036	Inflammation	Q6DN72	OID20529	Sex	0.175163	0.00379609	0.231658	Non-significant	-0.483961	-0.339636	NPX ~ Mig * Age_c + NSS_17_c + ANO_c + Sex + Error(SampleID)		0.56	9.34		0.0707269	0.150222	0.00188618	0.0618026
PMCH	ENSG00000183395	Cardiometabolic_II	P20382	OID30172	Sex	0.161603	0.00380564	0.231658	Non-significant	-0.214081	-0.203105	NPX ~ Mig * Age_c + NSS_17_c + ANO_c + Sex + Error(SampleID)		0.22	9.25		0.0976323	0.194517	0.532788	0.856149
PFDN4	ENSG00000101132	Oncology_II	Q9NQP4	OID31212	Mig:Age_c	0.08212	0.0436322	0.232029	Non-significant	-0.971248	-0.0443427	NPX ~ Mig * Age_c + NSS_17_c + ANO_c + Sex + Error(SampleID)		3.25	4.29		0.0300525	0.0760888	0.603758	0.881628
MKI67	ENSG00000148773	Inflammation_II	P46013	OID30455	Mig:Age_c	0.082166	0.0435707	0.232029	Non-significant	0.0865843	-0.0270531	NPX ~ Mig * Age_c + NSS_17_c + ANO_c + Sex + Error(SampleID)		1.21	4.3		0.214644	0.353334	0.113674	0.477042
NUB1	ENSG00000013374	Inflammation	Q9Y5A7	OID20510	Mig:Age_c	0.089445	0.0434804	0.232029	Non-significant	-0.0786249	-0.0260476	NPX ~ Mig * Age_c + NSS_17_c + ANO_c + Sex + Error(SampleID)		0.97	4.32		0.0741542	0.155997	0.731058	0.926997
CD164	ENSG00000135535	Neurology	Q04900	OID21080	Age_c	0.0776667	0.0500199	0.232316	Non-significant	-0.250286	-0.0181284	NPX ~ Mig * Age_c + NSS_17_c + ANO_c + Sex + Error(SampleID)		0.17	4.04		0.210396	0.348549	0.484097	0.830607
MME	ENSG00000196549	Oncology	P08473	OID21307	Age_c	0.0825651	0.0501846	0.232458	Non-significant	0.511522	0.0429499	NPX ~ Mig * Age_c + NSS_17_c + ANO_c + Sex + Error(SampleID)		0.90	4.05		0.34536	0.496915	0.320187	0.720735
KRT6C	ENSG00000170465	Cardiometabolic_II	P48668	OID30169	Age_c	0.0775412	0.050213	0.232458	Non-significant	-0.348772	0.036253	NPX ~ Mig * Age_c + NSS_17_c + ANO_c + Sex + Error(SampleID)		0.70	4.03		1.18542e-07	4.17357e-06	0.000144136	0.0147276
PDGFC	ENSG00000145431	Oncology	Q9NRA1	OID21183	Mig	0.0994234	0.0346959	0.233263	Non-significant	-0.347158	-0.340689	NPX ~ Mig * Age_c + NSS_17_c + ANO_c + Sex + Error(SampleID)	43	0.30		-2.18105	0.0564194	0.125874	0.790743	0.947407
PCDH7	ENSG00000169851	Oncology_II	O60245	OID31456	Mig	0.0890321	0.0347327	0.233263	Non-significant	-0.301874	-0.291544	NPX ~ Mig * Age_c + NSS_17_c + ANO_c + Sex + Error(SampleID)	48	0.24		-2.17318	0.0658797	0.14225	0.334309	0.733057
ADM	ENSG00000148926	Oncology	P35318	OID21467	Age_c	0.0789719	0.0504688	0.233265	Non-significant	-0.979316	0.133157	NPX ~ Mig * Age_c + NSS_17_c + ANO_c + Sex + Error(SampleID)		8.66	4.03		0.0110735	0.0345111	0.412089	0.786516
TXNDC9	ENSG00000115514	Neurology_II	O14530	OID31121	Mig:Age_c	0.081869	0.0439691	0.233387	Non-significant	0.029548	-0.0134154	NPX ~ Mig * Age_c + NSS_17_c + ANO_c + Sex + Error(SampleID)		0.30	4.28		1.27473e-07	4.39396e-06	0.00589307	0.111284
ARG2	ENSG00000081181	Oncology_II	P78540	OID31339	Mig:Age_c	0.0816938	0.0442058	0.233557	Non-significant	-0.0017672	-0.0338646	NPX ~ Mig * Age_c + NSS_17_c + ANO_c + Sex + Error(SampleID)		1.91	4.27		4.67856e-06	6.25484e-05	0.0712677	0.40096
CEBPA	ENSG00000245848	Inflammation_II	P49715	OID30458	Mig:Age_c	0.0817357	0.044149	0.233557	Non-significant	0.187614	-0.020608	NPX ~ Mig * Age_c + NSS_17_c + ANO_c + Sex + Error(SampleID)		0.71	4.27		6.92476e-05	0.000526908	0.0586599	0.366462
RTBDN	ENSG00000132026	Oncology	Q9BSG5	OID21343	Mig:Age_c	0.0869217	0.044246	0.233557	Non-significant	-0.47441	-0.018931	NPX ~ Mig * Age_c + NSS_17_c + ANO_c + Sex + Error(SampleID)		0.57	4.28		0.112458	0.217541	0.562042	0.869379
MRC1	ENSG00000260314	Inflammation_II	P22897	OID30694	Mig:Age_c	0.081582	0.0443575	0.233714	Non-significant	-0.0516499	-0.0106405	NPX ~ Mig * Age_c + NSS_17_c + ANO_c + Sex + Error(SampleID)		0.19	4.26		0.0340513	0.0842013	0.193087	0.584947
PKD1	ENSG00000008710	Cardiometabolic_II	P98161	OID30328	Mig:Age_c	0.0831576	0.0444954	0.23401	Non-significant	-0.360607	-0.0078985	NPX ~ Mig * Age_c + NSS_17_c + ANO_c + Sex + Error(SampleID)		0.10	4.26		0.776885	0.851597	0.477938	0.830607
CD300C	ENSG00000167850	Neurology	Q08708	OID21010	Age_c	0.0772158	0.0507175	0.234037	Non-significant	-0.140551	-0.0173821	NPX ~ Mig * Age_c + NSS_17_c + ANO_c + Sex + Error(SampleID)		0.16	4.02		0.665848	0.774387	0.752767	0.936625
LGALS8	ENSG00000116977	Neurology	O00214	OID21041	Mig	0.0884072	0.0349795	0.234371	Non-significant	-0.241803	-0.246423	NPX ~ Mig * Age_c + NSS_17_c + ANO_c + Sex + Error(SampleID)	48	0.17		-2.17009	0.203695	0.341876	0.148037	0.532044
RIDA	ENSG00000132541	Inflammation_II	P52758	OID30635	Mig	0.0889078	0.0351114	0.234705	Non-significant	-0.523933	-0.504501	NPX ~ Mig * Age_c + NSS_17_c + ANO_c + Sex + Error(SampleID)	48	0.71		-2.16845	0.00375379	0.0142058	0.013354	0.174456
IL4	ENSG00000113520	Inflammation	P05112	OID20426	Mig	0.0914713	0.0354016	0.234721	Non-significant	1.36469	1.46632	NPX ~ Mig * Age_c + NSS_17_c + ANO_c + Sex + Error(SampleID)	47	5.96		2.16619	0.0292106	0.0743519	0.371346	0.765511
CGREF1	ENSG00000138028	Cardiometabolic	Q99674	OID20152	Mig	0.0949997	0.0352405	0.234721	Non-significant	-0.458636	-0.435891	NPX ~ Mig * Age_c + NSS_17_c + ANO_c + Sex + Error(SampleID)	45	0.51		-2.17105	0.00460474	0.016977	0.56575	0.869379
ANP32C		Cardiometabolic_II	O43423	OID30203	Mig	0.0888412	0.0353051	0.234721	Non-significant	-0.377242	-0.384063	NPX ~ Mig * Age_c + NSS_17_c + ANO_c + Sex + Error(SampleID)	48	0.42		-2.16604	8.02951e-05	0.000593603	0.0586647	0.366462
KLK6	ENSG00000167755	Oncology	Q92876	OID21526	Mig	0.0891792	0.0354419	0.234721	Non-significant	-0.295333	-0.273981	NPX ~ Mig * Age_c + NSS_17_c + ANO_c + Sex + Error(SampleID)	48	0.21		-2.16435	0.904553	0.939698	0.452277	0.812797
TBC1D17	ENSG00000104946	Neurology	Q9HA65	OID20844	Age_c	0.0838427	0.0509553	0.234755	Non-significant	-0.261323	-0.0604687	NPX ~ Mig * Age_c + NSS_17_c + ANO_c + Sex + Error(SampleID)		1.79	4.03		0.148596	0.268731	0.11453	0.478005
CDK5RAP3	ENSG00000108465	Neurology_II	Q96JB5	OID30985	Mig:Age_c	0.0812412	0.0448233	0.234871	Non-significant	-0.625006	-0.0428163	NPX ~ Mig * Age_c + NSS_17_c + ANO_c + Sex + Error(SampleID)		3.07	4.24		4.14878e-05	0.000345049	0.000871194	0.0392543
HNRNPUL1	ENSG00000105323	Neurology_II	Q9BUJ2	OID31037	Mig:Age_c	0.0812534	0.0448065	0.234871	Non-significant	-0.381996	-0.0245779	NPX ~ Mig * Age_c + NSS_17_c + ANO_c + Sex + Error(SampleID)		1.01	4.25		0.609997	0.729599	0.752674	0.936625
CD28	ENSG00000178562	Oncology	P10747	OID21265	NSS_17_c	0.135845	0.0127284	0.234941	Non-significant	-0.554521	-0.0259046	NPX ~ Mig * Age_c + NSS_17_c + ANO_c + Sex + Error(SampleID)		0.38	6.76		0.499143	0.636404	0.908038	0.975017
CCL14	ENSG00000276409	Cardiometabolic	Q16627	OID20401	Age_c	0.0769409	0.0511479	0.235264	Non-significant	-0.0768462	0.0153122	NPX ~ Mig * Age_c + NSS_17_c + ANO_c + Sex + Error(SampleID)		0.13	4		0.760023	0.839547	0.655418	0.902798
FAM13A	ENSG00000138640	Oncology_II	O94988	OID31463	Mig:Age_c	0.081039	0.045102	0.235708	Non-significant	0.0145874	-0.0280277	NPX ~ Mig * Age_c + NSS_17_c + ANO_c + Sex + Error(SampleID)		1.32	4.23		0.0307606	0.0775383	0.268758	0.674698
LYN	ENSG00000254087	Oncology	P07948	OID21350	Mig:Age_c	0.0862232	0.0451479	0.235708	Non-significant	-0.03444	-0.0143603	NPX ~ Mig * Age_c + NSS_17_c + ANO_c + Sex + Error(SampleID)		0.33	4.25		0.005255	0.0188167	0.166781	0.548826
CA5A	ENSG00000174990	Cardiometabolic	P35218	OID20075	Sex	0.173033	0.00403806	0.235773	Non-significant	-0.0186373	0.62258	NPX ~ Mig * Age_c + NSS_17_c + ANO_c + Sex + Error(SampleID)		1.91	9.21		0.00225855	0.00932426	0.727154	0.924684
CNTNAP2	ENSG00000174469	Inflammation	Q9UHC6	OID20556	Sex	0.173162	0.00402294	0.235773	Non-significant	-0.457049	-0.318981	NPX ~ Mig * Age_c + NSS_17_c + ANO_c + Sex + Error(SampleID)		0.50	9.21		0.133578	0.247197	0.608472	0.883358
CD248	ENSG00000174807	Cardiometabolic_II	Q9HCU0	OID30394	Mig	0.088175	0.035802	0.236558	Non-significant	-0.395985	-0.366105	NPX ~ Mig * Age_c + NSS_17_c + ANO_c + Sex + Error(SampleID)	48	0.38		-2.15993	0.159527	0.283131	0.112753	0.475521
MAPRE3	ENSG00000084764	Oncology_II	Q9UPY8	OID31177	Mig:Age_c	0.0808005	0.0454331	0.236765	Non-significant	-0.313123	-0.051937	NPX ~ Mig * Age_c + NSS_17_c + ANO_c + Sex + Error(SampleID)		4.54	4.22		0.00845792	0.0276866	0.795333	0.947425
RRM2	ENSG00000171848	Oncology	P31350	OID21187	NSS_17_c	0.13495	0.0130491	0.236893	Non-significant	-0.399503	-0.0308526	NPX ~ Mig * Age_c + NSS_17_c + ANO_c + Sex + Error(SampleID)		0.54	6.71		0.0681444	0.14655	0.921876	0.978122
FOXJ3	ENSG00000198815	Inflammation_II	Q9UPW0	OID30445	NSS_17_c	0.12004	0.0137088	0.236893	Non-significant	-0.246228	-0.029892	NPX ~ Mig * Age_c + NSS_17_c + ANO_c + Sex + Error(SampleID)		0.61	6.55		0.0437504	0.103446	0.248938	0.653169
CES1	ENSG00000198848	Cardiometabolic	P23141	OID20244	NSS_17_c	0.120375	0.0135693	0.236893	Non-significant	-0.153434	0.0285507	NPX ~ Mig * Age_c + NSS_17_c + ANO_c + Sex + Error(SampleID)		0.55	6.57		0.135283	0.250029	0.802042	0.947798
EDN1	ENSG00000078401	Cardiometabolic_II	P05305	OID30224	NSS_17_c	0.120558	0.0134933	0.236893	Non-significant	-0.371917	-0.0216264	NPX ~ Mig * Age_c + NSS_17_c + ANO_c + Sex + Error(SampleID)		0.32	6.58		0.789855	0.860539	0.75218	0.936625
CD14	ENSG00000170458	Cardiometabolic	P08571	OID20378	NSS_17_c	0.121381	0.013158	0.236893	Non-significant	0.2071	0.0192282	NPX ~ Mig * Age_c + NSS_17_c + ANO_c + Sex + Error(SampleID)		0.25	6.63		0.362986	0.515611	0.0832152	0.424761
LRRN1	ENSG00000175928	Inflammation	Q6UXK5	OID20438	NSS_17_c	0.122557	0.0136674	0.236893	Non-significant	-0.264657	-0.0176776	NPX ~ Mig * Age_c + NSS_17_c + ANO_c + Sex + Error(SampleID)		0.21	6.56		0.32562	0.477498	0.182958	0.571561
ART3	ENSG00000156219	Cardiometabolic	Q13508	OID20346	NSS_17_c	0.1212	0.0132311	0.236893	Non-significant	-0.0837253	-0.0158324	NPX ~ Mig * Age_c + NSS_17_c + ANO_c + Sex + Error(SampleID)		0.17	6.62		0.915066	0.944445	0.825368	0.954144
MXRA8	ENSG00000162576	Inflammation_II	Q9BRK3	OID30583	NSS_17_c	0.121823	0.0129814	0.236893	Non-significant	-0.134877	-0.0152551	NPX ~ Mig * Age_c + NSS_17_c + ANO_c + Sex + Error(SampleID)		0.16	6.66		0.612704	0.732224	0.10378	0.458911
PCDH12	ENSG00000113555	Neurology_II	Q9NPG4	OID31045	NSS_17_c	0.119971	0.0137378	0.236893	Non-significant	-0.276149	-0.0147556	NPX ~ Mig * Age_c + NSS_17_c + ANO_c + Sex + Error(SampleID)		0.15	6.54		1.59087e-05	0.000160535	0.109517	0.474196
CHCHD6	ENSG00000159685	Oncology_II	Q9BRQ6	OID31426	NSS_17_c	0.119954	0.013745	0.236893	Non-significant	-0.193137	0.0132204	NPX ~ Mig * Age_c + NSS_17_c + ANO_c + Sex + Error(SampleID)		0.12	6.54		0.114368	0.220045	0.27329	0.678377
BCAM	ENSG00000187244	Neurology	P50895	OID21076	NSS_17_c	0.12106	0.0132879	0.236893	Non-significant	-0.231019	-0.011343	NPX ~ Mig * Age_c + NSS_17_c + ANO_c + Sex + Error(SampleID)		0.09	6.61		0.530996	0.664663	0.010349	0.146039
PRRT3	ENSG00000163704	Cardiometabolic_II	Q5FWE3	OID30276	NSS_17_c	0.115652	0.0156753	0.237258	Non-significant	-0.891308	-0.0567779	NPX ~ Mig * Age_c + NSS_17_c + ANO_c + Sex + Error(SampleID)		2.30	6.28		5.34508e-06	6.91721e-05	0.583236	0.877067
AMBN	ENSG00000178522	Inflammation	Q9NP70	OID20437	NSS_17_c	0.118955	0.0152266	0.237258	Non-significant	-0.512171	-0.054938	NPX ~ Mig * Age_c + NSS_17_c + ANO_c + Sex + Error(SampleID)		2.11	6.35		0.309074	0.45949	0.942863	0.982052
IL6	ENSG00000136244	Inflammation	P05231	OID20563	NSS_17_c	0.124969	0.0159515	0.237258	Non-significant	0.0538671	0.0527115	NPX ~ Mig * Age_c + NSS_17_c + ANO_c + Sex + Error(SampleID)		1.82	6.28		0.0814494	0.168616	0.185003	0.574858
STEAP4	ENSG00000127954	Neurology_II	Q687X5	OID30846	NSS_17_c	0.115768	0.0156202	0.237258	Non-significant	0.0297491	-0.0510224	NPX ~ Mig * Age_c + NSS_17_c + ANO_c + Sex + Error(SampleID)		1.85	6.28		0.730234	0.819087	0.346005	0.746005
ADRA2A	ENSG00000150594	Cardiometabolic_II	P08913	OID30067	NSS_17_c	0.117319	0.0148973	0.237258	Non-significant	-0.198258	-0.0509033	NPX ~ Mig * Age_c + NSS_17_c + ANO_c + Sex + Error(SampleID)		1.82	6.38		0.000784379	0.00382301	0.777003	0.94235
BRD2	ENSG00000204256	Neurology_II	P25440	OID30826	NSS_17_c	0.114759	0.0161088	0.237258	Non-significant	-0.602358	-0.0490049	NPX ~ Mig * Age_c + NSS_17_c + ANO_c + Sex + Error(SampleID)		1.72	6.22		0.00521969	0.0187607	0.165482	0.548826
DRAXIN	ENSG00000162490	Neurology	Q8NBI3	OID20917	NSS_17_c	0.120154	0.015796	0.237258	Non-significant	-0.70456	-0.0420426	NPX ~ Mig * Age_c + NSS_17_c + ANO_c + Sex + Error(SampleID)		1.20	6.28		0.125894	0.236963	0.0402591	0.305104
PPY	ENSG00000108849	Oncology	P01298	OID21516	NSS_17_c	0.114737	0.0161194	0.237258	Non-significant	-0.487874	-0.0410896	NPX ~ Mig * Age_c + NSS_17_c + ANO_c + Sex + Error(SampleID)		1.21	6.22		0.238798	0.383145	0.711393	0.916121
LYPD1	ENSG00000150551	Neurology	Q8N2G4	OID20821	NSS_17_c	0.128565	0.0144084	0.237258	Non-significant	0.662332	-0.0392273	NPX ~ Mig * Age_c + NSS_17_c + ANO_c + Sex + Error(SampleID)		0.98	6.49		0.00341765	0.01316	0.00575208	0.111194
GFRAL	ENSG00000187871	Neurology_II	Q6UXV0	OID31091	NSS_17_c	0.118982	0.0141594	0.237258	Non-significant	-0.697013	-0.0388018	NPX ~ Mig * Age_c + NSS_17_c + ANO_c + Sex + Error(SampleID)		1.04	6.48		0.20374	0.341876	0.807189	0.949035
SIRT5	ENSG00000124523	Neurology	Q9NXA8	OID20820	NSS_17_c	0.126311	0.0153573	0.237258	Non-significant	0.371963	-0.0303923	NPX ~ Mig * Age_c + NSS_17_c + ANO_c + Sex + Error(SampleID)		0.60	6.36		0.0280026	0.0718525	0.660195	0.903373
NFATC3	ENSG00000072736	Inflammation	Q12968	OID20470	NSS_17_c	0.118299	0.0155291	0.237258	Non-significant	-0.0898258	-0.0299166	NPX ~ Mig * Age_c + NSS_17_c + ANO_c + Sex + Error(SampleID)		0.63	6.31		0.000413482	0.00229009	0.954788	0.983878
IL1RL1	ENSG00000115602	Cardiometabolic	Q01638	OID20250	NSS_17_c	0.114763	0.0161066	0.237258	Non-significant	0.320105	0.0281422	NPX ~ Mig * Age_c + NSS_17_c + ANO_c + Sex + Error(SampleID)		0.57	6.22		0.0061713	0.0214794	0.0409096	0.307198
ARNT	ENSG00000143437	Inflammation	P27540	OID20432	NSS_17_c	0.119253	0.0150908	0.237258	Non-significant	0.0113533	-0.0273231	NPX ~ Mig * Age_c + NSS_17_c + ANO_c + Sex + Error(SampleID)		0.52	6.36		0.0696801	0.148883	0.68303	0.90956
EIF5A	ENSG00000132507	Inflammation	P63241	OID20423	NSS_17_c	0.120228	0.0146562	0.237258	Non-significant	0.223893	-0.0257471	NPX ~ Mig * Age_c + NSS_17_c + ANO_c + Sex + Error(SampleID)		0.46	6.42		0.0211653	0.0573972	0.00364123	0.0882843
HNMT	ENSG00000150540	Neurology	P50135	OID20975	NSS_17_c	0.124345	0.0139638	0.237258	Non-significant	-0.423514	-0.0250179	NPX ~ Mig * Age_c + NSS_17_c + ANO_c + Sex + Error(SampleID)		0.41	6.53		0.196167	0.331307	0.434971	0.798749
SLITRK1	ENSG00000178235	Inflammation_II	Q96PX8	OID30510	NSS_17_c	0.116392	0.0153251	0.237258	Non-significant	-0.475515	-0.021746	NPX ~ Mig * Age_c + NSS_17_c + ANO_c + Sex + Error(SampleID)		0.33	6.32		0.0630335	0.137244	0.159785	0.548525
PCDH7	ENSG00000169851	Oncology_II	O60245	OID31456	NSS_17_c	0.11961	0.01389	0.237258	Non-significant	-0.301874	-0.018619	NPX ~ Mig * Age_c + NSS_17_c + ANO_c + Sex + Error(SampleID)		0.24	6.52		0.0658797	0.14225	0.334309	0.733057
HS6ST2	ENSG00000171004	Inflammation_II	Q96MM7	OID30481	NSS_17_c	0.116259	0.0153875	0.237258	Non-significant	-0.560904	-0.018347	NPX ~ Mig * Age_c + NSS_17_c + ANO_c + Sex + Error(SampleID)		0.24	6.31		0.249394	0.397059	0.644231	0.896471
PRSS27	ENSG00000172382	Cardiometabolic	Q9BQR3	OID20212	NSS_17_c	0.121867	0.016171	0.237258	Non-significant	-0.265488	-0.0180732	NPX ~ Mig * Age_c + NSS_17_c + ANO_c + Sex + Error(SampleID)		0.21	6.25		0.499193	0.636404	0.260248	0.663751
WIF1	ENSG00000156076	Oncology	Q9Y5W5	OID21464	NSS_17_c	0.118736	0.0153269	0.237258	Non-significant	-0.294023	-0.0160583	NPX ~ Mig * Age_c + NSS_17_c + ANO_c + Sex + Error(SampleID)		0.18	6.33		0.502954	0.639564	0.0583457	0.366462
ENPP6	ENSG00000164303	Cardiometabolic_II	Q6UWR7	OID30273	NSS_17_c	0.115723	0.0156415	0.237258	Non-significant	-0.117018	-0.0154666	NPX ~ Mig * Age_c + NSS_17_c + ANO_c + Sex + Error(SampleID)		0.17	6.28		0.60764	0.728137	0.584108	0.877067
TNR	ENSG00000116147	Neurology	Q92752	OID20957	NSS_17_c	0.122946	0.0145506	0.237258	Non-significant	-0.108923	-0.0152211	NPX ~ Mig * Age_c + NSS_17_c + ANO_c + Sex + Error(SampleID)		0.15	6.45		0.668176	0.776169	0.67675	0.908551
MOG	ENSG00000204655	Oncology	Q16653	OID21384	NSS_17_c	0.119716	0.0148831	0.237258	Non-significant	-0.442288	-0.0151194	NPX ~ Mig * Age_c + NSS_17_c + ANO_c + Sex + Error(SampleID)		0.16	6.39		0.724551	0.814334	0.415745	0.787714
CRTAP	ENSG00000170275	Neurology_II	O75718	OID30902	NSS_17_c	0.121301	0.0141922	0.237258	Non-significant	0.0458711	-0.0149522	NPX ~ Mig * Age_c + NSS_17_c + ANO_c + Sex + Error(SampleID)		0.15	6.49		0.000544576	0.00284312	0.404151	0.782251
TNFRSF21	ENSG00000146072	Neurology	O75509	OID21052	NSS_17_c	0.114691	0.0161421	0.237258	Non-significant	-0.179458	-0.0119246	NPX ~ Mig * Age_c + NSS_17_c + ANO_c + Sex + Error(SampleID)		0.10	6.22		0.707892	0.803045	0.0821999	0.424761
BOC	ENSG00000144857	Cardiometabolic	Q9BWV1	OID20116	NSS_17_c	0.125438	0.0157413	0.237258	Non-significant	-0.166562	-0.0116349	NPX ~ Mig * Age_c + NSS_17_c + ANO_c + Sex + Error(SampleID)		0.09	6.31		0.85892	0.907423	0.561807	0.869379
BSG	ENSG00000172270	Inflammation	P35613	OID20626	NSS_17_c	0.119857	0.0148203	0.237258	Non-significant	-0.145786	-0.0108904	NPX ~ Mig * Age_c + NSS_17_c + ANO_c + Sex + Error(SampleID)		0.08	6.4		0.46698	0.611176	0.588048	0.877511
EGFR	ENSG00000146648	Cardiometabolic	P00533	OID20319	NSS_17_c	0.118992	0.0141549	0.237258	Non-significant	-0.105726	-0.00788109	NPX ~ Mig * Age_c + NSS_17_c + ANO_c + Sex + Error(SampleID)		0.04	6.48		0.0333105	0.0827269	0.948092	0.982075
SCT	ENSG00000070031	Neurology_II	P09683	OID30951	Mig:Age_c	0.0822888	0.0456731	0.237327	Non-significant	-0.179055	-0.0134175	NPX ~ Mig * Age_c + NSS_17_c + ANO_c + Sex + Error(SampleID)		0.30	4.21		0.000388258	0.00217805	0.193647	0.58565
NOTCH1	ENSG00000148400	Cardiometabolic	P46531	OID20311	Mig:Age_c	0.0806046	0.0457069	0.237327	Non-significant	-0.182988	-0.00470345	NPX ~ Mig * Age_c + NSS_17_c + ANO_c + Sex + Error(SampleID)		0.04	4.21		0.135928	0.250735	0.0690301	0.398437
STAM	ENSG00000136738	Oncology_II	Q92783	OID31425	Age_c	0.0766018	0.0516838	0.237347	Non-significant	-0.0641082	-0.0326734	NPX ~ Mig * Age_c + NSS_17_c + ANO_c + Sex + Error(SampleID)		0.57	3.98		0.259378	0.408186	0.741148	0.932157
NBN	ENSG00000104320	Inflammation	O60934	OID20442	Mig:Age_c	0.0820087	0.0460595	0.237965	Non-significant	-0.112515	-0.0272438	NPX ~ Mig * Age_c + NSS_17_c + ANO_c + Sex + Error(SampleID)		1.25	4.2		0.515284	0.650237	0.590629	0.878726
CREB3	ENSG00000107175	Oncology_II	O43889	OID31188	Mig:Age_c	0.0803107	0.0461206	0.237965	Non-significant	-0.425585	-0.0233822	NPX ~ Mig * Age_c + NSS_17_c + ANO_c + Sex + Error(SampleID)		0.93	4.19		0.0149555	0.0437502	0.61797	0.883925
MECR	ENSG00000116353	Cardiometabolic_II	Q9BV79	OID30274	Mig:Age_c	0.0802943	0.0461438	0.237965	Non-significant	0.0430898	-0.0227646	NPX ~ Mig * Age_c + NSS_17_c + ANO_c + Sex + Error(SampleID)		0.88	4.19		0.00558075	0.0198342	0.568977	0.869781
SCG2	ENSG00000171951	Oncology	P13521	OID21400	Mig:Age_c	0.0819345	0.0461624	0.237965	Non-significant	-0.400351	-0.0126015	NPX ~ Mig * Age_c + NSS_17_c + ANO_c + Sex + Error(SampleID)		0.27	4.19		0.499381	0.636404	0.569026	0.869781
BRD3	ENSG00000169925	Cardiometabolic_II	Q15059	OID30093	Mig:Age_c	0.0801826	0.0463022	0.238256	Non-significant	0.174844	-0.0285505	NPX ~ Mig * Age_c + NSS_17_c + ANO_c + Sex + Error(SampleID)		1.38	4.18		0.0245686	0.0643688	0.168949	0.550976
COL4A1	ENSG00000187498	Cardiometabolic	P02462	OID20208	NSS_17_c	0.121004	0.0165786	0.238348	Non-significant	-0.250476	-0.0262398	NPX ~ Mig * Age_c + NSS_17_c + ANO_c + Sex + Error(SampleID)		0.45	6.19		0.153702	0.275528	0.714512	0.916534
CNTN2	ENSG00000184144	Oncology	Q02246	OID21426	NSS_17_c	0.116138	0.0165679	0.238348	Non-significant	-0.55322	-0.0198845	NPX ~ Mig * Age_c + NSS_17_c + ANO_c + Sex + Error(SampleID)		0.28	6.18		0.59958	0.719849	0.100379	0.452313
GUK1	ENSG00000143774	Cardiometabolic_II	Q16774	OID30148	NSS_17_c	0.114018	0.0164775	0.238348	Non-significant	-0.134852	-0.0192315	NPX ~ Mig * Age_c + NSS_17_c + ANO_c + Sex + Error(SampleID)		0.27	6.18		0.631403	0.746156	0.973392	0.990856
PRTG	ENSG00000166450	Oncology	Q2VWP7	OID21443	NSS_17_c	0.116257	0.0165087	0.238348	Non-significant	-0.284678	-0.010279	NPX ~ Mig * Age_c + NSS_17_c + ANO_c + Sex + Error(SampleID)		0.07	6.18		0.805239	0.870668	0.663819	0.90478
FHIT	ENSG00000189283	Neurology	P49789	OID20872	Age_c	0.0831008	0.0520387	0.238594	Non-significant	-0.340655	-0.0635353	NPX ~ Mig * Age_c + NSS_17_c + ANO_c + Sex + Error(SampleID)		1.99	3.99		0.0260851	0.0679068	0.800652	0.947798
FIS1	ENSG00000214253	Inflammation	Q9Y3D6	OID20722	Age_c	0.0763224	0.0521297	0.238629	Non-significant	-0.0844048	-0.0317096	NPX ~ Mig * Age_c + NSS_17_c + ANO_c + Sex + Error(SampleID)		0.54	3.97		0.280244	0.431404	0.721413	0.920589
CHAD	ENSG00000136457	Inflammation_II	O15335	OID30660	Mig	0.086805	0.0362279	0.23882	Non-significant	-0.216183	-0.328015	NPX ~ Mig * Age_c + NSS_17_c + ANO_c + Sex + Error(SampleID)	48	0.31		-2.15475	0.0128614	0.0390235	0.395221	0.776599
ATF2	ENSG00000115966	Neurology	P15336	OID20798	NSS_17_c	0.123344	0.0167015	0.238915	Non-significant	-0.40096	-0.0552665	NPX ~ Mig * Age_c + NSS_17_c + ANO_c + Sex + Error(SampleID)		2.03	6.19		0.00394316	0.0147662	0.415329	0.787714
DXO	ENSG00000204348	Neurology_II	O77932	OID31080	Mig:Age_c	0.0800003	0.0465619	0.239139	Non-significant	-0.49266	-0.0222833	NPX ~ Mig * Age_c + NSS_17_c + ANO_c + Sex + Error(SampleID)		0.85	4.17		0.324233	0.476196	0.747856	0.934004
PPM1F	ENSG00000100034	Cardiometabolic_II	P49593	OID30350	Mig:Age_c	0.0815917	0.0466409	0.239139	Non-significant	-0.319492	-0.0119322	NPX ~ Mig * Age_c + NSS_17_c + ANO_c + Sex + Error(SampleID)		0.24	4.18		0.741459	0.827345	0.812452	0.949807
SNCG	ENSG00000173267	Neurology	O76070	OID20971	Mig	0.0921115	0.0363795	0.239268	Non-significant	-0.481032	-0.488647	NPX ~ Mig * Age_c + NSS_17_c + ANO_c + Sex + Error(SampleID)	46	0.65		-2.15562	0.281354	0.432074	0.255582	0.660812
ERC2	ENSG00000187672	Neurology_II	O15083	OID30880	Age_c	0.0776571	0.0525094	0.239312	Non-significant	-0.560587	-0.0593562	NPX ~ Mig * Age_c + NSS_17_c + ANO_c + Sex + Error(SampleID)		1.75	3.96		0.000327132	0.00189459	0.633102	0.88833
DUT	ENSG00000128951	Oncology_II	P33316	OID31457	Age_c	0.0760488	0.0525702	0.239312	Non-significant	-0.171059	-0.0549423	NPX ~ Mig * Age_c + NSS_17_c + ANO_c + Sex + Error(SampleID)		1.64	3.95		0.411969	0.560724	0.762514	0.937661
CPOX	ENSG00000080819	Inflammation_II	P36551	OID30495	Age_c	0.0761544	0.0523998	0.239312	Non-significant	-0.091122	0.0249822	NPX ~ Mig * Age_c + NSS_17_c + ANO_c + Sex + Error(SampleID)		0.34	3.96		4.20649e-06	5.78594e-05	0.266406	0.671229
SPACA5_SPACA5B		Neurology_II	Q96QH8	OID30990	Age_c	0.0760221	0.0526134	0.239312	Non-significant	-0.184937	0.0186539	NPX ~ Mig * Age_c + NSS_17_c + ANO_c + Sex + Error(SampleID)		0.19	3.95		0.697519	0.796647	0.0874189	0.429123
KIT	ENSG00000157404	Cardiometabolic	P10721	OID20370	Mig	0.087377	0.0365042	0.239538	Non-significant	-0.211747	-0.207166	NPX ~ Mig * Age_c + NSS_17_c + ANO_c + Sex + Error(SampleID)	48	0.12		-2.15142	0.763977	0.841639	0.614744	0.883925
TBCA	ENSG00000171530	Inflammation_II	O75347	OID30616	Age_c	0.0759294	0.0527636	0.239614	Non-significant	-0.250101	-0.0807071	NPX ~ Mig * Age_c + NSS_17_c + ANO_c + Sex + Error(SampleID)		3.53	3.94		0.14921	0.269501	0.504486	0.838672
GPKOW	ENSG00000068394	Neurology	Q92917	OID20890	Mig:Age_c	0.0868172	0.0468368	0.239714	Non-significant	0.0595373	-0.0072755	NPX ~ Mig * Age_c + NSS_17_c + ANO_c + Sex + Error(SampleID)		0.09	4.18		0.130614	0.242811	0.0840317	0.424761
IL1RL2	ENSG00000115598	Inflammation	Q9HB29	OID20487	Age_c	0.0774049	0.0529103	0.239899	Non-significant	-0.0371375	0.0235798	NPX ~ Mig * Age_c + NSS_17_c + ANO_c + Sex + Error(SampleID)		0.30	3.94		0.0518554	0.117558	0.242599	0.649275
CCL18	ENSG00000275385	Cardiometabolic	P55774	OID20395	Age_c	0.0757569	0.0530444	0.240127	Non-significant	-0.195564	-0.0281875	NPX ~ Mig * Age_c + NSS_17_c + ANO_c + Sex + Error(SampleID)		0.43	3.93		0.0420026	0.0998086	0.201904	0.598354
KIRREL2	ENSG00000126259	Neurology	Q6UWL6	OID20873	NSS_17_c	0.122901	0.0169121	0.240723	Non-significant	-0.281852	-0.0185075	NPX ~ Mig * Age_c + NSS_17_c + ANO_c + Sex + Error(SampleID)		0.23	6.17		0.189868	0.323938	0.758956	0.937661
CXCL10	ENSG00000169245	Inflammation	P02778	OID20697	Mig	0.0870135	0.0367742	0.240757	Non-significant	-0.515589	-0.553445	NPX ~ Mig * Age_c + NSS_17_c + ANO_c + Sex + Error(SampleID)	48	0.88		-2.14819	0.00127296	0.00576255	0.0195524	0.210299
MEP1B	ENSG00000141434	Cardiometabolic	Q16820	OID20168	NSS_17_c	0.119182	0.0174728	0.240953	Non-significant	-0.105634	-0.0429106	NPX ~ Mig * Age_c + NSS_17_c + ANO_c + Sex + Error(SampleID)		1.22	6.09		0.746897	0.83141	0.227198	0.631082
DKKL1	ENSG00000104901	Oncology	Q9UK85	OID21313	NSS_17_c	0.119988	0.0170716	0.240953	Non-significant	-0.501716	-0.0292534	NPX ~ Mig * Age_c + NSS_17_c + ANO_c + Sex + Error(SampleID)		0.59	6.14		0.211862	0.350166	0.862062	0.962795
BCL2	ENSG00000171791	Oncology_II	P10415	OID31454	NSS_17_c	0.112083	0.0174797	0.240953	Non-significant	-0.194191	-0.0267234	NPX ~ Mig * Age_c + NSS_17_c + ANO_c + Sex + Error(SampleID)		0.53	6.06		0.0488254	0.111841	0.39031	0.774395
KRT19	ENSG00000171345	Inflammation	P08727	OID20596	NSS_17_c	0.121486	0.017602	0.240953	Non-significant	-0.234545	-0.0256987	NPX ~ Mig * Age_c + NSS_17_c + ANO_c + Sex + Error(SampleID)		0.45	6.08		0.693345	0.794293	0.450237	0.812797
WNT9A	ENSG00000143816	Inflammation	O14904	OID20460	NSS_17_c	0.114681	0.0173067	0.240953	Non-significant	-0.278759	-0.0256174	NPX ~ Mig * Age_c + NSS_17_c + ANO_c + Sex + Error(SampleID)		0.48	6.09		0.803078	0.868884	0.101222	0.453915
OTOA	ENSG00000155719	Neurology_II	Q7RTW8	OID30825	NSS_17_c	0.111957	0.0175468	0.240953	Non-significant	-0.0561952	-0.0230046	NPX ~ Mig * Age_c + NSS_17_c + ANO_c + Sex + Error(SampleID)		0.39	6.05		0.10206	0.201652	0.579302	0.8758
ADAM22	ENSG00000008277	Neurology	Q9P0K1	OID21001	NSS_17_c	0.116571	0.0175507	0.240953	Non-significant	-0.322745	-0.0160376	NPX ~ Mig * Age_c + NSS_17_c + ANO_c + Sex + Error(SampleID)		0.18	6.07		0.345461	0.496915	0.167339	0.549032
CD46	ENSG00000117335	Cardiometabolic	P15529	OID20380	NSS_17_c	0.112656	0.0171767	0.240953	Non-significant	-0.212857	-0.00971323	NPX ~ Mig * Age_c + NSS_17_c + ANO_c + Sex + Error(SampleID)		0.07	6.09		0.778494	0.852738	0.897268	0.96987
CCL19	ENSG00000172724	Neurology	Q99731	OID21030	Mig	0.0868082	0.0369565	0.24096	Non-significant	-0.291503	-0.34057	NPX ~ Mig * Age_c + NSS_17_c + ANO_c + Sex + Error(SampleID)	48	0.33		-2.14601	0.931556	0.956841	0.397375	0.777305
GCNT1	ENSG00000187210	Oncology	Q02742	OID21379	Mig	0.092204	0.0369736	0.24096	Non-significant	-0.245145	-0.268919	NPX ~ Mig * Age_c + NSS_17_c + ANO_c + Sex + Error(SampleID)	45	0.19		-2.14991	0.801953	0.868884	0.16209	0.548525
CR1	ENSG00000203710	Inflammation_II	P17927	OID30697	Mig:Age_c	0.0795715	0.0471785	0.241031	Non-significant	-0.0025207	-0.0120891	NPX ~ Mig * Age_c + NSS_17_c + ANO_c + Sex + Error(SampleID)		0.25	4.15		0.332014	0.484639	0.524538	0.849775
ZBTB17	ENSG00000116809	Cardiometabolic	Q13105	OID20082	Mig:Age_c	0.0864186	0.0473685	0.241141	Non-significant	-0.177316	-0.0169226	NPX ~ Mig * Age_c + NSS_17_c + ANO_c + Sex + Error(SampleID)		0.43	4.16		0.927995	0.954005	0.0436432	0.316912
CETN3	ENSG00000153140	Oncology_II	O15182	OID31525	Mig:Age_c	0.0794503	0.0473542	0.241141	Non-significant	-0.0990737	-0.0145638	NPX ~ Mig * Age_c + NSS_17_c + ANO_c + Sex + Error(SampleID)		0.36	4.14		0.23671	0.38054	0.21748	0.62097
FOLR2	ENSG00000165457	Neurology	P14207	OID21062	NSS_17_c	0.111669	0.0177018	0.241166	Non-significant	-0.0511296	0.0138756	NPX ~ Mig * Age_c + NSS_17_c + ANO_c + Sex + Error(SampleID)		0.14	6.03		0.378208	0.530932	0.801714	0.947798
MMUT	ENSG00000146085	Cardiometabolic_II	P22033	OID30159	Mig:Age_c	0.0792264	0.0476808	0.241607	Non-significant	-0.215782	-0.0338838	NPX ~ Mig * Age_c + NSS_17_c + ANO_c + Sex + Error(SampleID)		1.97	4.13		0.0165764	0.0470486	0.674365	0.908551
GIPC3	ENSG00000179855	Oncology_II	Q8TF64	OID31507	Mig:Age_c	0.0791465	0.0477978	0.241607	Non-significant	0.429914	-0.0303937	NPX ~ Mig * Age_c + NSS_17_c + ANO_c + Sex + Error(SampleID)		1.59	4.13		0.111521	0.216166	0.17099	0.553196
COMP	ENSG00000105664	Cardiometabolic	P49747	OID20405	Mig:Age_c	0.0791976	0.0477229	0.241607	Non-significant	-0.532083	-0.0105581	NPX ~ Mig * Age_c + NSS_17_c + ANO_c + Sex + Error(SampleID)		0.19	4.13		0.953631	0.972271	0.350757	0.748893
PIK3IP1	ENSG00000100100	Neurology	Q96FE7	OID21094	Mig:Age_c	0.0792946	0.0475811	0.241607	Non-significant	-0.255383	-0.00807124	NPX ~ Mig * Age_c + NSS_17_c + ANO_c + Sex + Error(SampleID)		0.11	4.13		0.210291	0.348549	0.761755	0.937661
NT5C3A	ENSG00000122643	Inflammation	Q9H0P0	OID20553	Age_c	0.082123	0.0535027	0.241819	Non-significant	0.0608803	-0.0855203	NPX ~ Mig * Age_c + NSS_17_c + ANO_c + Sex + Error(SampleID)		2.86	3.94		0.0519502	0.11768	0.982577	0.993633
KLK4	ENSG00000167749	Oncology	Q9Y5K2	OID21391	Sex	0.160687	0.00431268	0.241933	Non-significant	-0.276099	-0.549512	NPX ~ Mig * Age_c + NSS_17_c + ANO_c + Sex + Error(SampleID)		1.65	9		0.171201	0.299026	0.373046	0.765511
CTSV	ENSG00000136943	Oncology	O60911	OID21405	Sex	0.161176	0.00424869	0.241933	Non-significant	-0.150578	0.196071	NPX ~ Mig * Age_c + NSS_17_c + ANO_c + Sex + Error(SampleID)		0.21	9.03		0.310336	0.460992	0.967767	0.988767
TCP11	ENSG00000124678	Oncology_II	Q8WWU5	OID31267	Mig:Age_c	0.0822941	0.0480565	0.242059	Non-significant	-0.352783	-0.077755	NPX ~ Mig * Age_c + NSS_17_c + ANO_c + Sex + Error(SampleID)		10.09	4.12		0.00646619	0.0222151	0.217894	0.621306
PLA2G2A	ENSG00000188257	Cardiometabolic	P14555	OID20274	Mig:Age_c	0.0790215	0.0479815	0.242059	Non-significant	-0.202672	0.0239923	NPX ~ Mig * Age_c + NSS_17_c + ANO_c + Sex + Error(SampleID)		0.99	4.12		0.780955	0.854095	0.0152416	0.184772
GBP1	ENSG00000117228	Neurology_II	P32455	OID31128	Mig:Age_c	0.0788818	0.0481877	0.242079	Non-significant	-0.054745	-0.0235214	NPX ~ Mig * Age_c + NSS_17_c + ANO_c + Sex + Error(SampleID)		0.96	4.11		0.00600946	0.0210441	0.241602	0.647561
KIRREL2	ENSG00000126259	Neurology	Q6UWL6	OID20873	Mig:Age_c	0.0857825	0.0482296	0.242079	Non-significant	-0.281852	-0.0117652	NPX ~ Mig * Age_c + NSS_17_c + ANO_c + Sex + Error(SampleID)		0.23	4.13		0.189868	0.323938	0.758956	0.937661
RABEP1	ENSG00000029725	Inflammation_II	Q15276	OID30647	Age_c	0.0753845	0.0536555	0.242127	Non-significant	-0.0603927	-0.0496503	NPX ~ Mig * Age_c + NSS_17_c + ANO_c + Sex + Error(SampleID)		1.35	3.91		0.0279391	0.0717539	0.450307	0.812797
CEP112	ENSG00000154240	Cardiometabolic_II	Q8N8E3	OID30115	Mig:Age_c	0.0786839	0.0484813	0.242491	Non-significant	-0.101279	-0.0164679	NPX ~ Mig * Age_c + NSS_17_c + ANO_c + Sex + Error(SampleID)		0.47	4.1		0.00312456	0.0121521	0.0276412	0.249265
SIGLEC8	ENSG00000105366	Cardiometabolic_II	Q9NYZ4	OID30261	Mig:Age_c	0.0786972	0.0484617	0.242491	Non-significant	0.0371082	-0.013744	NPX ~ Mig * Age_c + NSS_17_c + ANO_c + Sex + Error(SampleID)		0.33	4.1		0.973285	0.984991	0.393269	0.775705
ATP1B2	ENSG00000129244	Cardiometabolic_II	P14415	OID30118	NSS_17_c	0.111036	0.0180472	0.24305	Non-significant	0.0833789	-0.0326823	NPX ~ Mig * Age_c + NSS_17_c + ANO_c + Sex + Error(SampleID)		0.80	6		0.113659	0.219213	0.8827	0.969656
LRRC38	ENSG00000162494	Neurology_II	Q5VT99	OID30924	NSS_17_c	0.113281	0.0180478	0.24305	Non-significant	0.20256	0.0306767	NPX ~ Mig * Age_c + NSS_17_c + ANO_c + Sex + Error(SampleID)		0.69	6		0.0508524	0.115467	0.88048	0.969656
LGALS4	ENSG00000171747	Inflammation	P56470	OID20748	NSS_17_c	0.110643	0.0182649	0.24305	Non-significant	0.172857	-0.0234913	NPX ~ Mig * Age_c + NSS_17_c + ANO_c + Sex + Error(SampleID)		0.41	5.97		0.00961453	0.0309417	0.170547	0.552587
CD38	ENSG00000004468	Oncology	P28907	OID21316	NSS_17_c	0.117712	0.0182289	0.24305	Non-significant	-0.272967	-0.0188061	NPX ~ Mig * Age_c + NSS_17_c + ANO_c + Sex + Error(SampleID)		0.25	6		0.901103	0.937134	0.335548	0.73373
FLT3	ENSG00000122025	Oncology	P36888	OID21272	NSS_17_c	0.122865	0.0182434	0.24305	Non-significant	-0.289755	-0.0151444	NPX ~ Mig * Age_c + NSS_17_c + ANO_c + Sex + Error(SampleID)		0.15	6.02		0.331724	0.484462	0.557224	0.868133
PTRHD1	ENSG00000184924	Inflammation_II	Q6GMV3	OID30659	Age_c	0.0750882	0.0541469	0.243194	Non-significant	-0.189972	-0.0605394	NPX ~ Mig * Age_c + NSS_17_c + ANO_c + Sex + Error(SampleID)		2.01	3.9		0.262293	0.411131	0.846358	0.958223
ATP1B4	ENSG00000101892	Oncology_II	Q9UN42	OID31230	Age_c	0.0751586	0.0540299	0.243194	Non-significant	-0.250875	0.0360153	NPX ~ Mig * Age_c + NSS_17_c + ANO_c + Sex + Error(SampleID)		0.71	3.9		0.00169375	0.00734195	0.0257771	0.238542
ICAM2	ENSG00000108622	Cardiometabolic	P13598	OID20248	Age_c	0.0751086	0.0541129	0.243194	Non-significant	-0.198201	-0.0159046	NPX ~ Mig * Age_c + NSS_17_c + ANO_c + Sex + Error(SampleID)		0.14	3.9		0.0801568	0.166421	0.424957	0.795161
CD7	ENSG00000173762	Inflammation_II	P09564	OID30543	NSS_17_c	0.110323	0.0184438	0.243371	Non-significant	-0.1568	-0.0170183	NPX ~ Mig * Age_c + NSS_17_c + ANO_c + Sex + Error(SampleID)		0.22	5.95		0.331137	0.484169	0.606232	0.883358
LRIG3	ENSG00000139263	Inflammation_II	Q6UXM1	OID30450	NSS_17_c	0.110296	0.0184591	0.243371	Non-significant	-0.109349	-0.0121112	NPX ~ Mig * Age_c + NSS_17_c + ANO_c + Sex + Error(SampleID)		0.11	5.95		0.0289185	0.0738713	0.254805	0.660323
H2AP	ENSG00000187516	Oncology_II	O75409	OID31232	Mig:Age_c	0.0784816	0.0487835	0.243577	Non-significant	-0.00742903	-0.0206735	NPX ~ Mig * Age_c + NSS_17_c + ANO_c + Sex + Error(SampleID)		0.74	4.09		0.035749	0.0874919	0.942283	0.982052
LAMP1	ENSG00000185896	Cardiometabolic_II	P11279	OID30416	Age_c	0.0749705	0.0543435	0.243694	Non-significant	-0.0599164	-0.0120646	NPX ~ Mig * Age_c + NSS_17_c + ANO_c + Sex + Error(SampleID)		0.08	3.89		0.0993931	0.197338	0.663324	0.90478
KIFBP	ENSG00000198954	Oncology	Q96EK5	OID21320	Mig:Age_c	0.0834662	0.0488931	0.243699	Non-significant	0.162	-0.0200248	NPX ~ Mig * Age_c + NSS_17_c + ANO_c + Sex + Error(SampleID)		0.67	4.1		0.441979	0.588141	0.00372043	0.0894467
IL36A	ENSG00000136694	Inflammation_II	Q9UHA7	OID30472	Age_c	0.0749042	0.0544545	0.24381	Non-significant	-0.24577	0.115343	NPX ~ Mig * Age_c + NSS_17_c + ANO_c + Sex + Error(SampleID)		7.33	3.89		0.0179102	0.0502856	0.837118	0.954943
SRPX	ENSG00000101955	Cardiometabolic_II	P78539	OID30310	Age_c	0.0763098	0.0546879	0.24409	Non-significant	-0.301211	-0.0381729	NPX ~ Mig * Age_c + NSS_17_c + ANO_c + Sex + Error(SampleID)		0.80	3.88		0.0352523	0.0866854	0.530743	0.856149
DAG1	ENSG00000173402	Inflammation	Q14118	OID20774	Age_c	0.0748009	0.0546279	0.24409	Non-significant	-0.0764349	-0.0187239	NPX ~ Mig * Age_c + NSS_17_c + ANO_c + Sex + Error(SampleID)		0.19	3.88		0.124157	0.233847	0.469703	0.825278
CNPY4	ENSG00000166997	Oncology	Q8N129	OID21317	Mig	0.0882047	0.0375476	0.244145	Non-significant	-0.200211	-0.212389	NPX ~ Mig * Age_c + NSS_17_c + ANO_c + Sex + Error(SampleID)	45	0.12		-2.1431	0.271854	0.421862	0.0694729	0.398437
GALNT2	ENSG00000143641	Oncology	Q10471	OID21423	Age_c	0.0762003	0.054869	0.244517	Non-significant	-0.119074	-0.0127398	NPX ~ Mig * Age_c + NSS_17_c + ANO_c + Sex + Error(SampleID)		0.08	3.88		0.189879	0.323938	0.385959	0.771645
SCG3	ENSG00000104112	Inflammation	Q8WXD2	OID20728	NSS_17_c	0.109944	0.0186587	0.244874	Non-significant	-0.385318	-0.0189607	NPX ~ Mig * Age_c + NSS_17_c + ANO_c + Sex + Error(SampleID)		0.27	5.93		0.511212	0.647158	0.292442	0.698394
SDC1	ENSG00000115884	Cardiometabolic	P18827	OID20169	Mig	0.0905593	0.0379178	0.244882	Non-significant	-0.344917	-0.42635	NPX ~ Mig * Age_c + NSS_17_c + ANO_c + Sex + Error(SampleID)	45	0.50		-2.13876	0.000966888	0.00452744	0.866698	0.963984
TMPRSS11D	ENSG00000153802	Neurology_II	O60235	OID31103	Mig	0.0866085	0.0378583	0.244882	Non-significant	-0.361418	-0.351127	NPX ~ Mig * Age_c + NSS_17_c + ANO_c + Sex + Error(SampleID)	48	0.36		-2.13541	0.211469	0.349718	0.171623	0.55419
NFASC	ENSG00000163531	Inflammation	O94856	OID20634	Mig	0.0895592	0.0378375	0.244882	Non-significant	-0.181698	-0.200669	NPX ~ Mig * Age_c + NSS_17_c + ANO_c + Sex + Error(SampleID)	47	0.11		-2.13694	0.454542	0.601222	0.950332	0.98258
TERF1	ENSG00000147601	Inflammation_II	P54274	OID30480	Mig:Age_c	0.0780349	0.0494572	0.244912	Non-significant	0.0934767	-0.0209411	NPX ~ Mig * Age_c + NSS_17_c + ANO_c + Sex + Error(SampleID)		0.77	4.06		0.0218131	0.058764	0.63187	0.888081
PXDNL	ENSG00000147485	Oncology_II	A1KZ92	OID31405	Mig:Age_c	0.0780911	0.049372	0.244912	Non-significant	-0.176233	-0.0177734	NPX ~ Mig * Age_c + NSS_17_c + ANO_c + Sex + Error(SampleID)		0.55	4.07		0.169692	0.296753	0.137294	0.514284
NCR1	ENSG00000189430	Inflammation	O76036	OID20566	Mig:Age_c	0.0850135	0.0492919	0.244912	Non-significant	-0.481197	-0.0120694	NPX ~ Mig * Age_c + NSS_17_c + ANO_c + Sex + Error(SampleID)		0.22	4.09		0.425729	0.573181	0.433364	0.797777
TCN1	ENSG00000134827	Inflammation_II	P20061	OID30687	Mig:Age_c	0.0780206	0.049479	0.244912	Non-significant	0.00486909	-0.0109461	NPX ~ Mig * Age_c + NSS_17_c + ANO_c + Sex + Error(SampleID)		0.21	4.06		0.672514	0.778973	0.954426	0.983878
RRM2B	ENSG00000048392	Oncology	Q7LG56	OID21174	Mig:Age_c	0.0867079	0.049588	0.245028	Non-significant	-0.131171	-0.0159886	NPX ~ Mig * Age_c + NSS_17_c + ANO_c + Sex + Error(SampleID)		0.35	4.08		0.244509	0.390641	0.121433	0.4851
ITGA2	ENSG00000164171	Inflammation_II	P17301	OID30570	Mig:Age_c	0.0778289	0.0497712	0.245509	Non-significant	-0.28436	-0.0111138	NPX ~ Mig * Age_c + NSS_17_c + ANO_c + Sex + Error(SampleID)		0.22	4.05		0.755145	0.835448	0.362985	0.756466
IL3	ENSG00000164399	Oncology_II	P08700	OID31229	Mig:Age_c	0.0775031	0.0502718	0.245855	Non-significant	1.01967	-0.0540137	NPX ~ Mig * Age_c + NSS_17_c + ANO_c + Sex + Error(SampleID)		5.14	4.03		0.017953	0.0503565	0.907905	0.975017
TRPV3	ENSG00000167723	Cardiometabolic_II	Q8NET8	OID30128	Mig:Age_c	0.077056	0.0509673	0.245855	Non-significant	-0.256479	-0.0274136	NPX ~ Mig * Age_c + NSS_17_c + ANO_c + Sex + Error(SampleID)		1.33	4.01		0.139135	0.254843	0.611179	0.883358
UBE2B	ENSG00000119048	Oncology_II	P63146	OID31368	Mig:Age_c	0.0770661	0.0509515	0.245855	Non-significant	-0.419206	-0.0273235	NPX ~ Mig * Age_c + NSS_17_c + ANO_c + Sex + Error(SampleID)		1.32	4.01		8.83578e-05	0.00064013	0.115785	0.478164
BABAM1	ENSG00000105393	Inflammation_II	Q9NWV8	OID30466	Mig:Age_c	0.0775254	0.0502374	0.245855	Non-significant	-0.104003	-0.0266149	NPX ~ Mig * Age_c + NSS_17_c + ANO_c + Sex + Error(SampleID)		1.25	4.03		0.0873903	0.1777	0.0959751	0.445471
PSIP1	ENSG00000164985	Inflammation	O75475	OID20534	Mig:Age_c	0.0837811	0.0510443	0.245855	Non-significant	-0.107587	-0.0263529	NPX ~ Mig * Age_c + NSS_17_c + ANO_c + Sex + Error(SampleID)		1.07	4.02		0.716	0.809675	0.586206	0.877511
SPTBN2	ENSG00000173898	Neurology_II	O15020	OID30876	Mig:Age_c	0.0775011	0.050275	0.245855	Non-significant	-0.29911	-0.0228567	NPX ~ Mig * Age_c + NSS_17_c + ANO_c + Sex + Error(SampleID)		0.92	4.03		0.0757717	0.159048	0.937658	0.98141
PCYT2	ENSG00000185813	Oncology_II	Q99447	OID31519	Mig:Age_c	0.0772821	0.0506144	0.245855	Non-significant	-0.342156	-0.0196827	NPX ~ Mig * Age_c + NSS_17_c + ANO_c + Sex + Error(SampleID)		0.68	4.02		0.213083	0.351778	0.13783	0.515429
MMP12	ENSG00000262406	Oncology	P39900	OID21439	Mig:Age_c	0.0790227	0.0503917	0.245855	Non-significant	-0.558209	-0.0188708	NPX ~ Mig * Age_c + NSS_17_c + ANO_c + Sex + Error(SampleID)		0.62	4.03		0.830115	0.888499	0.795133	0.947425
S100A3	ENSG00000188015	Oncology_II	P33764	OID31352	Mig:Age_c	0.0772117	0.0507241	0.245855	Non-significant	-0.143442	-0.0165761	NPX ~ Mig * Age_c + NSS_17_c + ANO_c + Sex + Error(SampleID)		0.49	4.02		0.00131705	0.00590608	0.556528	0.868133
BAIAP2	ENSG00000175866	Oncology	Q9UQB8	OID21250	Mig:Age_c	0.085912	0.0506953	0.245855	Non-significant	-0.176194	-0.0164161	NPX ~ Mig * Age_c + NSS_17_c + ANO_c + Sex + Error(SampleID)		0.37	4.04		0.554512	0.681812	0.854447	0.962175
CD160	ENSG00000117281	Inflammation	O95971	OID20647	Mig:Age_c	0.0789435	0.0505121	0.245855	Non-significant	-0.257102	-0.0124809	NPX ~ Mig * Age_c + NSS_17_c + ANO_c + Sex + Error(SampleID)		0.27	4.03		0.445226	0.590812	0.319752	0.720323
CSF1R	ENSG00000182578	Inflammation_II	P07333	OID30681	Mig:Age_c	0.0773984	0.0504338	0.245855	Non-significant	-0.0841915	-0.0112983	NPX ~ Mig * Age_c + NSS_17_c + ANO_c + Sex + Error(SampleID)		0.23	4.03		0.0783324	0.163519	0.658569	0.903373
CTSD	ENSG00000117984	Cardiometabolic	P07339	OID20358	Mig:Age_c	0.0771095	0.0508835	0.245855	Non-significant	-0.0483659	-0.0111596	NPX ~ Mig * Age_c + NSS_17_c + ANO_c + Sex + Error(SampleID)		0.22	4.01		0.162791	0.287674	0.273864	0.678377
TNFRSF21	ENSG00000146072	Neurology	O75509	OID21052	Mig:Age_c	0.0776067	0.0501122	0.245855	Non-significant	-0.179458	-0.00762273	NPX ~ Mig * Age_c + NSS_17_c + ANO_c + Sex + Error(SampleID)		0.10	4.04		0.707892	0.803045	0.0821999	0.424761
NOS3	ENSG00000164867	Neurology	P29474	OID20834	Age_c	0.0809446	0.055323	0.246019	Non-significant	-0.241843	-0.0370606	NPX ~ Mig * Age_c + NSS_17_c + ANO_c + Sex + Error(SampleID)		0.70	3.88		0.34431	0.496507	0.453686	0.81379
ADCYAP1R1	ENSG00000078549	Oncology	P41586	OID21188	Age_c	0.0827319	0.0553779	0.246019	Non-significant	-0.389633	0.0282438	NPX ~ Mig * Age_c + NSS_17_c + ANO_c + Sex + Error(SampleID)		0.28	3.88		0.376699	0.529773	0.50488	0.838672
NTF3	ENSG00000185652	Inflammation	P20783	OID20591	Mig:Age_c	0.0836136	0.0512873	0.246196	Non-significant	-0.0119382	-0.0133192	NPX ~ Mig * Age_c + NSS_17_c + ANO_c + Sex + Error(SampleID)		0.27	4.01		0.476758	0.618316	0.232378	0.637425
TGFBR2	ENSG00000163513	Oncology	P37173	OID21493	Mig:Age_c	0.076885	0.0512359	0.246196	Non-significant	-0.198128	-0.007104	NPX ~ Mig * Age_c + NSS_17_c + ANO_c + Sex + Error(SampleID)		0.09	4		0.138064	0.253857	0.477626	0.830607
IDO1	ENSG00000131203	Oncology_II	P14902	OID31474	Mig	0.0854752	0.0382196	0.246275	Non-significant	-0.543691	-0.544761	NPX ~ Mig * Age_c + NSS_17_c + ANO_c + Sex + Error(SampleID)	48	0.86		-2.13122	0.0566013	0.126021	0.726835	0.924684
PECAM1	ENSG00000261371	Neurology	P16284	OID21131	Age_c	0.0742612	0.0555432	0.246371	Non-significant	-0.0977368	-0.0117793	NPX ~ Mig * Age_c + NSS_17_c + ANO_c + Sex + Error(SampleID)		0.08	3.85		0.268952	0.418949	0.535432	0.85819
PTEN	ENSG00000171862	Neurology	P60484	OID20794	Age_c	0.0807491	0.055631	0.246378	Non-significant	-0.490559	-0.0771951	NPX ~ Mig * Age_c + NSS_17_c + ANO_c + Sex + Error(SampleID)		3.03	3.87		4.47717e-06	6.0707e-05	0.0403378	0.305104
FDX1	ENSG00000137714	Cardiometabolic_II	P10109	OID30078	Mig:Age_c	0.0767611	0.0514314	0.246474	Non-significant	-0.689915	-0.036537	NPX ~ Mig * Age_c + NSS_17_c + ANO_c + Sex + Error(SampleID)		2.38	3.99		2.7946e-05	0.000253821	0.0010278	0.0408409
LRP11	ENSG00000120256	Cardiometabolic	Q86VZ4	OID20185	Mig	0.0910252	0.0383541	0.246587	Non-significant	-0.285952	-0.274638	NPX ~ Mig * Age_c + NSS_17_c + ANO_c + Sex + Error(SampleID)	45	0.21		-2.13369	0.388534	0.539821	0.181005	0.567824
ADRA2A	ENSG00000150594	Cardiometabolic_II	P08913	OID30067	Mig:Age_c	0.0766116	0.0516682	0.246873	Non-significant	-0.198258	-0.0319016	NPX ~ Mig * Age_c + NSS_17_c + ANO_c + Sex + Error(SampleID)		1.82	3.98		0.000784379	0.00382301	0.777003	0.94235
SART1	ENSG00000175467	Cardiometabolic_II	O43290	OID30113	Mig:Age_c	0.0765997	0.0516872	0.246873	Non-significant	-0.040762	-0.0265079	NPX ~ Mig * Age_c + NSS_17_c + ANO_c + Sex + Error(SampleID)		1.25	3.98		0.90058	0.937134	0.66825	0.90698
ST8SIA1	ENSG00000111728	Inflammation_II	Q92185	OID30442	Mig:Age_c	0.0765398	0.0517824	0.246916	Non-significant	0.295831	-0.0248928	NPX ~ Mig * Age_c + NSS_17_c + ANO_c + Sex + Error(SampleID)		1.11	3.98		4.35392e-06	5.96008e-05	0.0508416	0.342254
TMPRSS5	ENSG00000166682	Neurology	Q9H3S3	OID20947	Mig	0.0897824	0.038545	0.247258	Non-significant	-0.266928	-0.325265	NPX ~ Mig * Age_c + NSS_17_c + ANO_c + Sex + Error(SampleID)	46	0.30		-2.13009	0.608011	0.728137	0.632042	0.888081
CST1	ENSG00000170373	Inflammation_II	P01037	OID30581	Mig	0.0857606	0.0386976	0.247682	Non-significant	0.854958	0.880648	NPX ~ Mig * Age_c + NSS_17_c + ANO_c + Sex + Error(SampleID)	48	2.27		2.12573	0.582279	0.706788	0.406472	0.784164
KIR2DL2	ENSG00000276011	Oncology_II	P43627	OID31431	Mig:Age_c	0.0762019	0.0523233	0.247941	Non-significant	-0.736078	-0.0267162	NPX ~ Mig * Age_c + NSS_17_c + ANO_c + Sex + Error(SampleID)		1.28	3.96		0.0704179	0.149884	0.187117	0.578122
IL10RA	ENSG00000110324	Inflammation	Q13651	OID20420	Mig:Age_c	0.0778074	0.0522719	0.247941	Non-significant	-0.580926	-0.0194518	NPX ~ Mig * Age_c + NSS_17_c + ANO_c + Sex + Error(SampleID)		0.67	3.97		3.29074e-06	5.03465e-05	0.00858022	0.132728
USP28	ENSG00000048028	Neurology_II	Q96RU2	OID31084	Mig:Age_c	0.0762412	0.0522601	0.247941	Non-significant	-0.259439	-0.0169152	NPX ~ Mig * Age_c + NSS_17_c + ANO_c + Sex + Error(SampleID)		0.51	3.96		2.76049e-06	4.53894e-05	0.00988065	0.142191
RGMA	ENSG00000182175	Neurology	Q96B86	OID21065	Mig:Age_c	0.0761889	0.0523441	0.247941	Non-significant	-0.283641	0.0105508	NPX ~ Mig * Age_c + NSS_17_c + ANO_c + Sex + Error(SampleID)		0.20	3.96		0.907008	0.940602	0.215972	0.619133
SLC4A1	ENSG00000004939	Cardiometabolic_II	P02730	OID30369	Age_c	0.0739534	0.0560723	0.247949	Non-significant	-0.410447	-0.0516131	NPX ~ Mig * Age_c + NSS_17_c + ANO_c + Sex + Error(SampleID)		1.49	3.83		0.142249	0.259384	0.780274	0.944316
PRRT3	ENSG00000163704	Cardiometabolic_II	Q5FWE3	OID30276	Mig	0.0857393	0.0388423	0.248053	Non-significant	-0.891308	-0.885691	NPX ~ Mig * Age_c + NSS_17_c + ANO_c + Sex + Error(SampleID)	48	2.30		-2.12408	5.34508e-06	6.91721e-05	0.583236	0.877067
SLK	ENSG00000065613	Oncology_II	Q9H2G2	OID31282	Age_c	0.0769877	0.056217	0.248205	Non-significant	0.794122	-0.100033	NPX ~ Mig * Age_c + NSS_17_c + ANO_c + Sex + Error(SampleID)		5.06	3.84		0.000668063	0.00335857	0.0156882	0.188002
TIMM10	ENSG00000134809	Cardiometabolic_II	P62072	OID30358	Mig	0.0876855	0.0389586	0.248242	Non-significant	-0.234004	-0.266679	NPX ~ Mig * Age_c + NSS_17_c + ANO_c + Sex + Error(SampleID)	47	0.20		-2.12403	3.53875e-09	3.49116e-07	0.00048081	0.031221
RNF31	ENSG00000092098	Inflammation_II	Q96EP0	OID30473	Mig	0.0860392	0.0391246	0.248745	Non-significant	0.888947	0.973594	NPX ~ Mig * Age_c + NSS_17_c + ANO_c + Sex + Error(SampleID)	48	2.78		2.12088	0.321374	0.472969	0.0857465	0.427895
IGFBPL1	ENSG00000137142	Cardiometabolic	Q8WX77	OID20155	Mig	0.0891386	0.0394705	0.249283	Non-significant	-0.331242	-0.323348	NPX ~ Mig * Age_c + NSS_17_c + ANO_c + Sex + Error(SampleID)	45	0.29		-2.12094	0.0028137	0.0111805	0.225974	0.629369
CHMP6	ENSG00000176108	Cardiometabolic_II	Q96FZ7	OID30327	Mig	0.0867997	0.0393994	0.249283	Non-significant	-0.252582	-0.240867	NPX ~ Mig * Age_c + NSS_17_c + ANO_c + Sex + Error(SampleID)	47	0.17		-2.11904	0.0819749	0.169336	0.445602	0.806707
CFP	ENSG00000126759	Inflammation_II	P27918	OID30784	Mig	0.0892617	0.039462	0.249283	Non-significant	-0.177998	-0.166597	NPX ~ Mig * Age_c + NSS_17_c + ANO_c + Sex + Error(SampleID)	47	0.08		-2.11834	0.0803916	0.166788	0.929735	0.978707
SF3B4	ENSG00000143368	Oncology	Q15427	OID21278	Age_c	0.0783507	0.056703	0.249945	Non-significant	-0.0355703	-0.0623377	NPX ~ Mig * Age_c + NSS_17_c + ANO_c + Sex + Error(SampleID)		2.00	3.83		0.000352214	0.00202753	0.36244	0.756466
BRK1	ENSG00000254999	Neurology	Q8WUW1	OID20883	Age_c	0.0800259	0.0567858	0.249945	Non-significant	-0.125428	-0.0201489	NPX ~ Mig * Age_c + NSS_17_c + ANO_c + Sex + Error(SampleID)		0.21	3.83		0.0225643	0.0605029	0.00564307	0.111159
SPINT3	ENSG00000101446	Oncology_II	P49223	OID31509	Age_c	0.0733943	0.0570465	0.250035	Non-significant	-1.34597	0.0987137	NPX ~ Mig * Age_c + NSS_17_c + ANO_c + Sex + Error(SampleID)		5.48	3.8		0.55503	0.681812	0.394319	0.775705
YWHAQ	ENSG00000134308	Inflammation_II	P27348	OID30605	Age_c	0.0733819	0.0570685	0.250035	Non-significant	-0.207715	-0.0449464	NPX ~ Mig * Age_c + NSS_17_c + ANO_c + Sex + Error(SampleID)		1.14	3.8		6.25839e-06	7.75119e-05	0.0496811	0.340732
TNF	ENSG00000232810	Neurology	P01375	OID20848	Age_c	0.0799286	0.0569431	0.250035	Non-significant	-0.348567	-0.0256203	NPX ~ Mig * Age_c + NSS_17_c + ANO_c + Sex + Error(SampleID)		0.34	3.82		0.138587	0.254492	0.399023	0.777305
CSTB	ENSG00000160213	Cardiometabolic	P04080	OID20294	Mig:Age_c	0.0758534	0.052887	0.250099	Non-significant	-0.432872	-0.021233	NPX ~ Mig * Age_c + NSS_17_c + ANO_c + Sex + Error(SampleID)		0.81	3.94		0.0191853	0.0528289	0.694796	0.913817
TGFBR3	ENSG00000069702	Cardiometabolic	Q03167	OID20255	Mig	0.0849091	0.0397937	0.250219	Non-significant	-0.295394	-0.258252	NPX ~ Mig * Age_c + NSS_17_c + ANO_c + Sex + Error(SampleID)	48	0.20		-2.11337	0.000242197	0.0014851	0.352906	0.751797
C1QA	ENSG00000173372	Inflammation	P02745	OID20654	Mig	0.0864462	0.0397792	0.250219	Non-significant	-0.17691	-0.185516	NPX ~ Mig * Age_c + NSS_17_c + ANO_c + Sex + Error(SampleID)	47	0.10		-2.11479	0.0227372	0.0607386	0.862758	0.962795
VPS37A	ENSG00000155975	Oncology	Q8NEZ2	OID21355	Age_c	0.0780311	0.0572314	0.250365	Non-significant	-0.334437	-0.0404787	NPX ~ Mig * Age_c + NSS_17_c + ANO_c + Sex + Error(SampleID)		0.85	3.81		0.295534	0.444529	0.0259647	0.238542
GCC1	ENSG00000179562	Neurology_II	Q96CN9	OID31147	Mig:Age_c	0.0756788	0.0531719	0.250763	Non-significant	0.0207788	-0.018433	NPX ~ Mig * Age_c + NSS_17_c + ANO_c + Sex + Error(SampleID)		0.61	3.93		0.0247814	0.0648077	0.348444	0.746596
SELP	ENSG00000174175	Cardiometabolic	P16109	OID20379	Mig:Age_c	0.0756064	0.0532905	0.250763	Non-significant	-0.45466	-0.0141882	NPX ~ Mig * Age_c + NSS_17_c + ANO_c + Sex + Error(SampleID)		0.36	3.93		0.355959	0.507929	0.496622	0.836475
EZR	ENSG00000092820	Neurology	P15311	OID21017	Mig:Age_c	0.0756596	0.0532034	0.250763	Non-significant	-0.162302	-0.0119131	NPX ~ Mig * Age_c + NSS_17_c + ANO_c + Sex + Error(SampleID)		0.26	3.93		0.00293946	0.0115678	0.068694	0.398437
RBPMS	ENSG00000157110	Inflammation_II	Q93062	OID30507	Age_c	0.0731774	0.0574293	0.250848	Non-significant	-0.272253	0.0587384	NPX ~ Mig * Age_c + NSS_17_c + ANO_c + Sex + Error(SampleID)		1.95	3.79		0.396207	0.547344	0.622419	0.883925
CCN3	ENSG00000136999	Cardiometabolic	P48745	OID20299	NSS_17_c	0.108978	0.0192165	0.250869	Non-significant	-0.535254	-0.0214402	NPX ~ Mig * Age_c + NSS_17_c + ANO_c + Sex + Error(SampleID)		0.35	5.87		0.902248	0.937643	0.384948	0.771441
CDAN1	ENSG00000140326	Neurology_II	Q8IWY9	OID31076	NSS_17_c	0.108851	0.0192909	0.250869	Non-significant	-0.119727	-0.0207956	NPX ~ Mig * Age_c + NSS_17_c + ANO_c + Sex + Error(SampleID)		0.33	5.86		5.49801e-08	2.50575e-06	0.000981777	0.0408409
PSMD1	ENSG00000173692	Neurology_II	Q99460	OID31058	Age_c	0.0728477	0.0580158	0.251201	Non-significant	-0.406673	-0.0791993	NPX ~ Mig * Age_c + NSS_17_c + ANO_c + Sex + Error(SampleID)		3.56	3.77		0.460986	0.606661	0.430502	0.796805
STIP1	ENSG00000168439	Neurology	P31948	OID21077	Age_c	0.072996	0.0577513	0.251201	Non-significant	-0.295659	-0.0613979	NPX ~ Mig * Age_c + NSS_17_c + ANO_c + Sex + Error(SampleID)		2.13	3.78		0.0045405	0.0167834	0.616406	0.883925
HSPB1	ENSG00000106211	Cardiometabolic	P04792	OID20230	Age_c	0.0776327	0.0578972	0.251201	Non-significant	-0.020797	-0.0515194	NPX ~ Mig * Age_c + NSS_17_c + ANO_c + Sex + Error(SampleID)		1.36	3.79		0.50285	0.639564	0.166574	0.548826
KYAT1	ENSG00000171097	Cardiometabolic	Q16773	OID20232	Age_c	0.0775728	0.0579979	0.251201	Non-significant	-0.316446	-0.0394442	NPX ~ Mig * Age_c + NSS_17_c + ANO_c + Sex + Error(SampleID)		0.80	3.78		0.0732661	0.154475	0.989286	0.99485
CPA2	ENSG00000158516	Neurology	P48052	OID21060	Age_c	0.0728071	0.0580885	0.251201	Non-significant	-0.0573421	-0.0292245	NPX ~ Mig * Age_c + NSS_17_c + ANO_c + Sex + Error(SampleID)		0.48	3.77		0.947769	0.968683	0.130795	0.49845
SUSD5	ENSG00000173705	Inflammation_II	O60279	OID30650	Age_c	0.0727868	0.0581249	0.251201	Non-significant	-0.288944	-0.0173045	NPX ~ Mig * Age_c + NSS_17_c + ANO_c + Sex + Error(SampleID)		0.17	3.77		0.446039	0.591463	0.135761	0.511741
CD40	ENSG00000101017	Inflammation	P25942	OID20724	Age_c	0.0730736	0.0576132	0.251201	Non-significant	-0.102668	-0.0157538	NPX ~ Mig * Age_c + NSS_17_c + ANO_c + Sex + Error(SampleID)		0.14	3.78		0.900329	0.937134	0.589796	0.877943
IKZF2	ENSG00000030419	Oncology	Q9UKS7	OID21213	Sex	0.167918	0.00518295	0.251279	Non-significant	0.337788	0.916333	NPX ~ Mig * Age_c + NSS_17_c + ANO_c + Sex + Error(SampleID)		4.12	8.68		0.000274776	0.00165278	0.00627963	0.11591
TOP1	ENSG00000198900	Oncology_II	P11387	OID31449	Sex	0.153094	0.0049587	0.251279	Non-significant	0.0277288	0.578663	NPX ~ Mig * Age_c + NSS_17_c + ANO_c + Sex + Error(SampleID)		1.92	8.68		0.792954	0.863144	0.709649	0.915782
ADH1B	ENSG00000196616	Inflammation_II	P00325	OID30612	Sex	0.152124	0.00511007	0.251279	Non-significant	-0.108354	0.375628	NPX ~ Mig * Age_c + NSS_17_c + ANO_c + Sex + Error(SampleID)		0.81	8.61		0.785107	0.857325	0.878602	0.96962
NEFL	ENSG00000277586	Neurology	P07196	OID20871	Sex	0.166165	0.00492521	0.251279	Non-significant	-0.660784	-0.373921	NPX ~ Mig * Age_c + NSS_17_c + ANO_c + Sex + Error(SampleID)		0.72	8.77		0.197327	0.332677	0.792911	0.947425
MAP1LC3A	ENSG00000101460	Neurology_II	Q9H492	OID30868	Sex	0.154826	0.00469909	0.251279	Non-significant	-0.155623	0.321115	NPX ~ Mig * Age_c + NSS_17_c + ANO_c + Sex + Error(SampleID)		0.58	8.79		0.867834	0.914166	0.428394	0.795868
CALB2	ENSG00000172137	Neurology	P22676	OID20801	Sex	0.163819	0.00526975	0.251279	Non-significant	-0.326386	-0.29691	NPX ~ Mig * Age_c + NSS_17_c + ANO_c + Sex + Error(SampleID)		0.46	8.62		0.664418	0.773666	0.707746	0.915782
GUSB	ENSG00000169919	Cardiometabolic	P08236	OID20296	Sex	0.153885	0.00483853	0.251279	Non-significant	-0.0513621	0.245224	NPX ~ Mig * Age_c + NSS_17_c + ANO_c + Sex + Error(SampleID)		0.34	8.73		0.795461	0.865	0.168814	0.550976
ITIH4	ENSG00000055955	Inflammation_II	Q14624	OID30762	Sex	0.15835	0.00463175	0.251279	Non-significant	0.155996	-0.192328	NPX ~ Mig * Age_c + NSS_17_c + ANO_c + Sex + Error(SampleID)		0.20	8.84		0.265267	0.414263	0.79232	0.947425
LYVE1	ENSG00000133800	Inflammation_II	Q9Y5Y7	OID30728	Sex	0.155797	0.00500683	0.251279	Non-significant	0.120343	-0.153333	NPX ~ Mig * Age_c + NSS_17_c + ANO_c + Sex + Error(SampleID)		0.13	8.67		0.850338	0.900376	0.607099	0.883358
CASP10	ENSG00000003400	Neurology	Q92851	OID20893	Mig:Age_c	0.0821062	0.0535282	0.251293	Non-significant	-0.244783	-0.0253732	NPX ~ Mig * Age_c + NSS_17_c + ANO_c + Sex + Error(SampleID)		1.12	3.94		0.0236486	0.0623582	0.876178	0.968604
MAN2B2	ENSG00000013288	Cardiometabolic_II	Q9Y2E5	OID30306	Mig:Age_c	0.0769888	0.0535786	0.251293	Non-significant	-0.0889822	-0.0134042	NPX ~ Mig * Age_c + NSS_17_c + ANO_c + Sex + Error(SampleID)		0.33	3.92		0.619622	0.738035	0.65173	0.901645
AK1	ENSG00000106992	Cardiometabolic	P00568	OID20122	Age_c	0.0773115	0.0584396	0.251725	Non-significant	-0.403763	-0.0788605	NPX ~ Mig * Age_c + NSS_17_c + ANO_c + Sex + Error(SampleID)		3.20	3.77		0.17652	0.30589	0.787903	0.947407
GDF2	ENSG00000263761	Cardiometabolic	Q9UK05	OID20202	Age_c	0.0773518	0.0583713	0.251725	Non-significant	-0.213456	-0.0234388	NPX ~ Mig * Age_c + NSS_17_c + ANO_c + Sex + Error(SampleID)		0.28	3.77		0.991421	0.997836	0.54784	0.863565
ROBO4	ENSG00000154133	Cardiometabolic_II	Q8WZ75	OID30226	Age_c	0.0725727	0.0585099	0.251725	Non-significant	-0.137921	0.0149843	NPX ~ Mig * Age_c + NSS_17_c + ANO_c + Sex + Error(SampleID)		0.13	3.76		5.57925e-10	1.06415e-07	0.000635472	0.0324658
HLA-DRA	ENSG00000204287	Inflammation	P01903	OID20520	Mig:Age_c	0.0818835	0.0538676	0.251822	Non-significant	-0.256438	-0.020293	NPX ~ Mig * Age_c + NSS_17_c + ANO_c + Sex + Error(SampleID)		0.65	3.92		0.0975314	0.194467	0.531636	0.856149
GUSB	ENSG00000169919	Cardiometabolic	P08236	OID20296	Mig:Age_c	0.0752877	0.0538156	0.251822	Non-significant	-0.0513621	0.013715	NPX ~ Mig * Age_c + NSS_17_c + ANO_c + Sex + Error(SampleID)		0.34	3.91		0.795461	0.865	0.168814	0.550976
SSBP1	ENSG00000106028	Inflammation_II	Q04837	OID30468	Mig:Age_c	0.0751054	0.0541183	0.252581	Non-significant	0.159594	-0.0265961	NPX ~ Mig * Age_c + NSS_17_c + ANO_c + Sex + Error(SampleID)		1.29	3.9		0.000215137	0.0013498	0.61525	0.883925
PTS	ENSG00000150787	Neurology	Q03393	OID20847	Mig:Age_c	0.0816336	0.0542511	0.252789	Non-significant	-0.429926	-0.0244562	NPX ~ Mig * Age_c + NSS_17_c + ANO_c + Sex + Error(SampleID)		1.04	3.91		0.028951	0.0738882	0.285342	0.692421
IL6	ENSG00000136244	Oncology	P05231	OID21276	NSS_17_c	0.115316	0.0195311	0.252843	Non-significant	0.208574	0.0513167	NPX ~ Mig * Age_c + NSS_17_c + ANO_c + Sex + Error(SampleID)		1.89	5.87		0.173877	0.302041	0.837553	0.955057
CD163	ENSG00000177575	Cardiometabolic	Q86VB7	OID20360	Mig:Age_c	0.0749523	0.054374	0.25295	Non-significant	-0.0665634	-0.010891	NPX ~ Mig * Age_c + NSS_17_c + ANO_c + Sex + Error(SampleID)		0.22	3.89		0.847067	0.899092	0.325006	0.722489
TJAP1	ENSG00000137221	Oncology	Q5JTD0	OID21477	Mig:Age_c	0.0748972	0.0544663	0.252968	Non-significant	-0.0102269	-0.0132816	NPX ~ Mig * Age_c + NSS_17_c + ANO_c + Sex + Error(SampleID)		0.32	3.89		0.121998	0.231535	0.469072	0.825278
STX3	ENSG00000166900	Neurology_II	Q13277	OID31090	Mig	0.0841146	0.0403361	0.253074	Non-significant	-0.32809	-0.342483	NPX ~ Mig * Age_c + NSS_17_c + ANO_c + Sex + Error(SampleID)	48	0.35		-2.10736	5.43795e-06	6.94552e-05	0.0297365	0.253959
TNNI3	ENSG00000129991	Cardiometabolic	P19429	OID20050	Age_c	0.0784989	0.0593057	0.253096	Non-significant	-0.37421	0.0748066	NPX ~ Mig * Age_c + NSS_17_c + ANO_c + Sex + Error(SampleID)		2.30	3.75		0.495265	0.633238	0.933462	0.98005
RAB11FIP3	ENSG00000090565	Cardiometabolic_II	O75154	OID30325	Age_c	0.073668	0.0592323	0.253096	Non-significant	-0.0156994	-0.0505235	NPX ~ Mig * Age_c + NSS_17_c + ANO_c + Sex + Error(SampleID)		1.46	3.74		0.0287518	0.0735112	0.0825202	0.424761
NUB1	ENSG00000013374	Inflammation	Q9Y5A7	OID20510	Age_c	0.0786504	0.0590507	0.253096	Non-significant	-0.0786249	-0.0486966	NPX ~ Mig * Age_c + NSS_17_c + ANO_c + Sex + Error(SampleID)		0.97	3.76		0.0741542	0.155997	0.731058	0.926997
KIF1C	ENSG00000129250	Cardiometabolic_II	O43896	OID30163	Age_c	0.0721053	0.0593595	0.253096	Non-significant	-0.367293	0.0356041	NPX ~ Mig * Age_c + NSS_17_c + ANO_c + Sex + Error(SampleID)		0.73	3.73		2.24121e-05	0.000211892	0.126702	0.495088
NEB	ENSG00000183091	Cardiometabolic_II	P20929	OID30105	Age_c	0.07217	0.0592412	0.253096	Non-significant	-0.335883	0.028112	NPX ~ Mig * Age_c + NSS_17_c + ANO_c + Sex + Error(SampleID)		0.45	3.73		0.183087	0.315359	0.103347	0.458911
TNFRSF1B	ENSG00000028137	Neurology	P20333	OID21145	Age_c	0.0721372	0.0593011	0.253096	Non-significant	-0.0849382	-0.0195218	NPX ~ Mig * Age_c + NSS_17_c + ANO_c + Sex + Error(SampleID)		0.22	3.73		0.0429259	0.101749	0.216584	0.620267
ERN1	ENSG00000178607	Oncology_II	O75460	OID31391	Mig:Age_c	0.0747915	0.0546438	0.253381	Non-significant	0.0277782	0.00969916	NPX ~ Mig * Age_c + NSS_17_c + ANO_c + Sex + Error(SampleID)		0.17	3.88		0.766932	0.844245	0.86505	0.963406
ICAM3	ENSG00000076662	Cardiometabolic	P32942	OID20277	Age_c	0.0720205	0.0595151	0.253382	Non-significant	-0.213157	-0.01329	NPX ~ Mig * Age_c + NSS_17_c + ANO_c + Sex + Error(SampleID)		0.10	3.73		0.303334	0.453765	0.599762	0.881628
TRIM5	ENSG00000132256	Inflammation	Q9C035	OID20526	Age_c	0.0782589	0.059712	0.253842	Non-significant	-0.155283	-0.036471	NPX ~ Mig * Age_c + NSS_17_c + ANO_c + Sex + Error(SampleID)		0.55	3.74		0.398594	0.550109	0.900981	0.971873
USO1	ENSG00000138768	Oncology	O60763	OID21367	Age_c	0.0765088	0.0598182	0.253917	Non-significant	-0.14443	-0.0426257	NPX ~ Mig * Age_c + NSS_17_c + ANO_c + Sex + Error(SampleID)		0.96	3.73		0.298064	0.446706	0.000726148	0.0346837
KCNC4	ENSG00000116396	Neurology_II	Q03721	OID30813	Mig	0.0845254	0.0406259	0.254083	Non-significant	0.852988	0.875606	NPX ~ Mig * Age_c + NSS_17_c + ANO_c + Sex + Error(SampleID)	48	2.29		2.10418	0.00045883	0.0024815	0.282128	0.689201
CDH22	ENSG00000149654	Oncology_II	Q9UJ99	OID31332	Mig	0.0882598	0.0406745	0.254083	Non-significant	-0.362963	-0.378048	NPX ~ Mig * Age_c + NSS_17_c + ANO_c + Sex + Error(SampleID)	46	0.41		-2.10619	0.240081	0.384372	0.38153	0.771284
HMOX2	ENSG00000103415	Neurology	P30519	OID20887	Mig:Age_c	0.0812158	0.0548986	0.25415	Non-significant	-0.116314	-0.0148459	NPX ~ Mig * Age_c + NSS_17_c + ANO_c + Sex + Error(SampleID)		0.39	3.89		0.00391248	0.0146898	0.114171	0.478005
ABRAXAS2	ENSG00000165660	Cardiometabolic_II	Q15018	OID30130	Mig:Age_c	0.0745629	0.0550296	0.254345	Non-significant	-0.333975	-0.0306953	NPX ~ Mig * Age_c + NSS_17_c + ANO_c + Sex + Error(SampleID)		1.73	3.87		0.684347	0.786944	0.245249	0.652704
PHLDB2	ENSG00000144824	Oncology_II	Q86SQ0	OID31167	Age_c	0.0717428	0.0600272	0.254357	Non-significant	-0.000299597	-0.0674412	NPX ~ Mig * Age_c + NSS_17_c + ANO_c + Sex + Error(SampleID)		2.62	3.71		0.496804	0.634251	0.480452	0.830607
TST	ENSG00000128311	Neurology	Q16762	OID20868	Age_c	0.0780315	0.0600996	0.254357	Non-significant	0.195104	0.0195597	NPX ~ Mig * Age_c + NSS_17_c + ANO_c + Sex + Error(SampleID)		0.20	3.72		4.02718e-05	0.000336893	0.0212496	0.219941
EFNA4	ENSG00000243364	Neurology	P52798	OID20935	Age_c	0.0746582	0.060235	0.254553	Non-significant	-0.261203	-0.0167013	NPX ~ Mig * Age_c + NSS_17_c + ANO_c + Sex + Error(SampleID)		0.15	3.71		0.00704581	0.0238557	0.930473	0.978707
LACTB2	ENSG00000147592	Cardiometabolic	Q53H82	OID20150	Age_c	0.0761979	0.0603609	0.254709	Non-significant	-0.123897	-0.0371157	NPX ~ Mig * Age_c + NSS_17_c + ANO_c + Sex + Error(SampleID)		0.72	3.71		0.0021123	0.00886114	0.632614	0.888081
PRKG1	ENSG00000185532	Inflammation_II	Q13976	OID30621	Mig	0.0843841	0.040871	0.254754	Non-significant	0.68	0.681271	NPX ~ Mig * Age_c + NSS_17_c + ANO_c + Sex + Error(SampleID)	48	1.39		2.1015	0.15159	0.273102	0.283954	0.69081
CDC25A	ENSG00000164045	Oncology_II	P30304	OID31189	NSS_17_c	0.10805	0.0197681	0.254759	Non-significant	-0.37603	0.0601771	NPX ~ Mig * Age_c + NSS_17_c + ANO_c + Sex + Error(SampleID)		2.78	5.81		0.00500585	0.0181059	0.247226	0.653169
LIPF	ENSG00000182333	Cardiometabolic_II	P07098	OID30266	Mig	0.0846542	0.0409801	0.254878	Non-significant	-0.45666	-0.370729	NPX ~ Mig * Age_c + NSS_17_c + ANO_c + Sex + Error(SampleID)	48	0.41		-2.10032	0.000358722	0.00205672	0.00543258	0.10869
FCRL3	ENSG00000160856	Inflammation	Q96P31	OID20443	Mig:Age_c	0.0759129	0.0553472	0.254989	Non-significant	-0.101737	-0.0205188	NPX ~ Mig * Age_c + NSS_17_c + ANO_c + Sex + Error(SampleID)		0.77	3.86		0.222066	0.362425	0.624348	0.885731
CLTA	ENSG00000122705	Cardiometabolic	P09496	OID20118	Mig:Age_c	0.0809439	0.0553241	0.254989	Non-significant	0.065758	-0.0166718	NPX ~ Mig * Age_c + NSS_17_c + ANO_c + Sex + Error(SampleID)		0.45	3.88		0.0168277	0.0475731	0.863737	0.963283
PMS1	ENSG00000064933	Neurology_II	P54277	OID30943	Mig	0.0893047	0.0411651	0.255473	Non-significant	-0.562491	-0.661242	NPX ~ Mig * Age_c + NSS_17_c + ANO_c + Sex + Error(SampleID)	47	1.28		-2.09955	0.015306	0.0444305	0.635046	0.889313
AKR1B1	ENSG00000085662	Oncology	P15121	OID21244	Mig:Age_c	0.0826204	0.0555499	0.255478	Non-significant	-0.567328	-0.0280195	NPX ~ Mig * Age_c + NSS_17_c + ANO_c + Sex + Error(SampleID)		1.14	3.87		0.00297972	0.0116941	0.765924	0.937661
NFU1	ENSG00000169599	Oncology_II	Q9UMS0	OID31510	Mig:Age_c	0.0742095	0.0556318	0.255478	Non-significant	-0.00815685	-0.0229719	NPX ~ Mig * Age_c + NSS_17_c + ANO_c + Sex + Error(SampleID)		0.97	3.85		0.097517	0.194467	0.43532	0.798878
BATF	ENSG00000156127	Neurology_II	Q16520	OID30896	ANO_c	0.177244	0.00259265	0.255779	Non-significant	0.412832	-0.165567	NPX ~ Mig * Age_c + NSS_17_c + ANO_c + Sex + Error(SampleID)		2.18	10.13		0.671172	0.777733	0.0745786	0.409175
NPPB	ENSG00000120937	Cardiometabolic	P16860	OID20049	NSS_17_c	0.116741	0.020126	0.255913	Non-significant	0.240463	-0.0593879	NPX ~ Mig * Age_c + NSS_17_c + ANO_c + Sex + Error(SampleID)		2.52	5.82		0.218859	0.358418	0.987064	0.993663
FOSB	ENSG00000125740	Neurology	P53539	OID20791	NSS_17_c	0.116886	0.0200439	0.255913	Non-significant	-0.429896	-0.0221979	NPX ~ Mig * Age_c + NSS_17_c + ANO_c + Sex + Error(SampleID)		0.35	5.82		0.000998349	0.00463681	0.414496	0.787714
LRTM2	ENSG00000166159	Neurology_II	Q8N967	OID31020	NSS_17_c	0.107589	0.0200482	0.255913	Non-significant	-0.594643	-0.0213784	NPX ~ Mig * Age_c + NSS_17_c + ANO_c + Sex + Error(SampleID)		0.35	5.79		0.00116103	0.00531472	0.00483672	0.102828
FMR1	ENSG00000102081	Oncology	Q06787	OID21233	Age_c	0.079374	0.0608033	0.256097	Non-significant	0.0671673	-0.102817	NPX ~ Mig * Age_c + NSS_17_c + ANO_c + Sex + Error(SampleID)		3.93	3.71		0.000542883	0.00284312	0.806758	0.949035
TPR	ENSG00000047410	Cardiometabolic_II	P12270	OID30143	Age_c	0.0712917	0.0608688	0.256097	Non-significant	-0.165586	-0.0407929	NPX ~ Mig * Age_c + NSS_17_c + ANO_c + Sex + Error(SampleID)		0.97	3.68		0.395846	0.547109	0.43847	0.799706
FCRL1	ENSG00000163534	Cardiometabolic	Q96LA6	OID20172	NSS_17_c	0.114075	0.0202418	0.256246	Non-significant	-0.370481	-0.0163064	NPX ~ Mig * Age_c + NSS_17_c + ANO_c + Sex + Error(SampleID)		0.18	5.79		0.794417	0.864193	0.890624	0.969656
TNFRSF21	ENSG00000146072	Neurology	O75509	OID21052	Mig	0.0830243	0.0414611	0.256754	Non-significant	-0.179458	-0.184345	NPX ~ Mig * Age_c + NSS_17_c + ANO_c + Sex + Error(SampleID)	48	0.10		-2.09512	0.707892	0.803045	0.0821999	0.424761
DXO	ENSG00000204348	Neurology_II	O77932	OID31080	Mig	0.082474	0.042151	0.257205	Non-significant	-0.49266	-0.528214	NPX ~ Mig * Age_c + NSS_17_c + ANO_c + Sex + Error(SampleID)	48	0.85		-2.08776	0.324233	0.476196	0.747856	0.934004
GZMB	ENSG00000100453	Inflammation	P10144	OID20604	Mig	0.100957	0.0421926	0.257205	Non-significant	-0.528574	-0.462468	NPX ~ Mig * Age_c + NSS_17_c + ANO_c + Sex + Error(SampleID)	44	0.59		-2.09253	0.00271375	0.0108436	3.14332e-05	0.00642361
DMP1	ENSG00000152592	Cardiometabolic_II	Q13316	OID30213	Mig	0.0821929	0.0419031	0.257205	Non-significant	-0.302205	-0.422654	NPX ~ Mig * Age_c + NSS_17_c + ANO_c + Sex + Error(SampleID)	48	0.54		-2.09039	0.931091	0.956841	0.940471	0.981887
RNF149	ENSG00000163162	Cardiometabolic_II	Q8NC42	OID30235	Mig	0.0823791	0.0421222	0.257205	Non-significant	-0.311389	-0.301499	NPX ~ Mig * Age_c + NSS_17_c + ANO_c + Sex + Error(SampleID)	48	0.28		-2.08806	0.00787122	0.0262466	0.316228	0.716768
PTK7	ENSG00000112655	Neurology	Q13308	OID20880	Mig	0.0867408	0.0421411	0.257205	Non-significant	-0.278652	-0.298141	NPX ~ Mig * Age_c + NSS_17_c + ANO_c + Sex + Error(SampleID)	44	0.25		-2.09308	0.540221	0.671696	0.655221	0.902798
AHNAK2	ENSG00000185567	Cardiometabolic_II	Q8IVF2	OID30244	Mig	0.0829272	0.0421567	0.257205	Non-significant	-0.306038	-0.241496	NPX ~ Mig * Age_c + NSS_17_c + ANO_c + Sex + Error(SampleID)	48	0.18		-2.0877	0.292954	0.442758	0.800291	0.947798
BSG	ENSG00000172270	Inflammation	P35613	OID20626	Mig	0.0892648	0.0422531	0.257205	Non-significant	-0.145786	-0.165532	NPX ~ Mig * Age_c + NSS_17_c + ANO_c + Sex + Error(SampleID)	47	0.08		-2.08789	0.46698	0.611176	0.588048	0.877511
GGT5	ENSG00000099998	Neurology	P36269	OID20909	Mig	0.0871423	0.0419873	0.257205	Non-significant	-0.171736	-0.15742	NPX ~ Mig * Age_c + NSS_17_c + ANO_c + Sex + Error(SampleID)	46	0.07		-2.09199	0.540944	0.671829	0.844316	0.958223
MPRIP	ENSG00000133030	Oncology_II	Q6WCQ1	OID31420	NSS_17_c	0.106951	0.020442	0.257641	Non-significant	-0.504988	-0.0205994	NPX ~ Mig * Age_c + NSS_17_c + ANO_c + Sex + Error(SampleID)		0.33	5.75		0.376731	0.529773	0.0569103	0.363438
MDK	ENSG00000110492	Oncology	P21741	OID21489	Mig	0.0823068	0.0425573	0.258506	Non-significant	-0.260027	-0.263706	NPX ~ Mig * Age_c + NSS_17_c + ANO_c + Sex + Error(SampleID)	48	0.21		-2.08347	0.621062	0.739126	0.853995	0.962175
ACYP1	ENSG00000119640	Inflammation_II	P07311	OID30642	Age_c	0.0709366	0.06154	0.25854	Non-significant	-0.177083	-0.0608499	NPX ~ Mig * Age_c + NSS_17_c + ANO_c + Sex + Error(SampleID)		2.16	3.66		0.0399316	0.095682	0.581881	0.876226
EPB41L5	ENSG00000115109	Neurology_II	Q9HCM4	OID30886	Age_c	0.0722434	0.0618422	0.25867	Non-significant	-0.603778	0.07468	NPX ~ Mig * Age_c + NSS_17_c + ANO_c + Sex + Error(SampleID)		3.00	3.66		0.000282352	0.00168998	0.139647	0.518197
PRKRA	ENSG00000180228	Oncology	O75569	OID21225	Age_c	0.0787685	0.0618381	0.25867	Non-significant	-0.32618	-0.049642	NPX ~ Mig * Age_c + NSS_17_c + ANO_c + Sex + Error(SampleID)		0.92	3.68		0.0984515	0.19601	0.766069	0.937661
SETMAR	ENSG00000170364	Neurology	Q53H47	OID20948	Age_c	0.0738525	0.0616923	0.25867	Non-significant	-0.357443	-0.0241413	NPX ~ Mig * Age_c + NSS_17_c + ANO_c + Sex + Error(SampleID)		0.31	3.67		0.000149619	0.00099554	0.0902378	0.436098
CXCL10	ENSG00000169245	Inflammation	P02778	OID20697	Age_c	0.0706638	0.0620607	0.258675	Non-significant	-0.515589	-0.0386568	NPX ~ Mig * Age_c + NSS_17_c + ANO_c + Sex + Error(SampleID)		0.88	3.65		0.00127296	0.00576255	0.0195524	0.210299
HJV	ENSG00000168509	Neurology_II	Q6ZVN8	OID31006	Age_c	0.0706357	0.0621145	0.258675	Non-significant	-0.416424	0.0373378	NPX ~ Mig * Age_c + NSS_17_c + ANO_c + Sex + Error(SampleID)		0.82	3.65		0.000644164	0.00326765	0.430816	0.796805
C2CD2L	ENSG00000172375	Neurology	O14523	OID20864	Age_c	0.0769296	0.0620148	0.258675	Non-significant	0.110663	-0.0318282	NPX ~ Mig * Age_c + NSS_17_c + ANO_c + Sex + Error(SampleID)		0.54	3.67		0.241823	0.386944	0.682419	0.90956
UBAC1	ENSG00000130560	Oncology	Q9BSL1	OID21336	Age_c	0.0751265	0.0622708	0.258949	Non-significant	-0.317845	-0.0366394	NPX ~ Mig * Age_c + NSS_17_c + ANO_c + Sex + Error(SampleID)		0.72	3.66		0.144693	0.263265	0.63227	0.888081
TPT1	ENSG00000133112	Inflammation	P13693	OID20476	Mig	0.0827733	0.0428149	0.258971	Non-significant	-1.04449	-1.10344	NPX ~ Mig * Age_c + NSS_17_c + ANO_c + Sex + Error(SampleID)	47	3.65		-2.08198	0.0118699	0.0365947	0.0398818	0.305104
PCBD1	ENSG00000166228	Inflammation_II	P61457	OID30610	Mig	0.0822869	0.0427445	0.258971	Non-significant	-0.356678	-0.336679	NPX ~ Mig * Age_c + NSS_17_c + ANO_c + Sex + Error(SampleID)	48	0.35		-2.08151	0.196793	0.332168	0.00523242	0.107698
SCN3A	ENSG00000153253	Neurology_II	Q9NY46	OID30903	Mig	0.0851506	0.0429813	0.259429	Non-significant	-1.57049	-1.43169	NPX ~ Mig * Age_c + NSS_17_c + ANO_c + Sex + Error(SampleID)	47	6.11		-2.08024	4.0017e-06	5.61219e-05	0.964749	0.988129
CD2AP	ENSG00000198087	Cardiometabolic	Q9Y5K6	OID20177	Age_c	0.0748525	0.0627691	0.259462	Non-significant	-0.319752	-0.0614792	NPX ~ Mig * Age_c + NSS_17_c + ANO_c + Sex + Error(SampleID)		2.01	3.64		0.403964	0.554047	0.797298	0.947508
GRP	ENSG00000134443	Cardiometabolic_II	P07492	OID30264	Age_c	0.0701636	0.0630273	0.259462	Non-significant	-0.88198	-0.0583612	NPX ~ Mig * Age_c + NSS_17_c + ANO_c + Sex + Error(SampleID)		2.01	3.62		0.761243	0.840245	0.813207	0.949807
DNPH1	ENSG00000112667	Inflammation	O43598	OID20744	Age_c	0.0701627	0.0630291	0.259462	Non-significant	-0.289372	-0.0524521	NPX ~ Mig * Age_c + NSS_17_c + ANO_c + Sex + Error(SampleID)		1.63	3.62		0.29056	0.440303	0.597307	0.881484
RAB37	ENSG00000172794	Inflammation	Q96AX2	OID20425	Age_c	0.0717452	0.0627825	0.259462	Non-significant	0.134392	0.0524373	NPX ~ Mig * Age_c + NSS_17_c + ANO_c + Sex + Error(SampleID)		1.62	3.63		0.00971784	0.0311932	0.695997	0.913817
WARS		Neurology	P23381	OID21084	Age_c	0.0703647	0.0626369	0.259462	Non-significant	-0.548562	-0.0362673	NPX ~ Mig * Age_c + NSS_17_c + ANO_c + Sex + Error(SampleID)		0.77	3.63		0.377552	0.530539	0.866945	0.963984
ADAMTSL5	ENSG00000185761	Cardiometabolic_II	Q6ZMM2	OID30355	Age_c	0.0717557	0.0627625	0.259462	Non-significant	0.0970969	0.024615	NPX ~ Mig * Age_c + NSS_17_c + ANO_c + Sex + Error(SampleID)		0.36	3.63		0.318262	0.469355	0.67461	0.908551
PODXL	ENSG00000128567	Oncology	O00592	OID21358	Age_c	0.0747118	0.0630267	0.259462	Non-significant	-0.0974388	-0.0063252	NPX ~ Mig * Age_c + NSS_17_c + ANO_c + Sex + Error(SampleID)		0.02	3.63		0.493478	0.632261	0.872186	0.967519
KIAA1549	ENSG00000122778	Oncology_II	Q9HCM3	OID31307	NSS_17_c	0.110521	0.0209636	0.25964	Non-significant	0.742847	-0.102357	NPX ~ Mig * Age_c + NSS_17_c + ANO_c + Sex + Error(SampleID)		7.89	5.72		0.137943	0.253797	0.839307	0.956676
NCR1	ENSG00000189430	Inflammation	O76036	OID20566	NSS_17_c	0.115645	0.0207583	0.25964	Non-significant	-0.481197	-0.0175601	NPX ~ Mig * Age_c + NSS_17_c + ANO_c + Sex + Error(SampleID)		0.22	5.75		0.425729	0.573181	0.433364	0.797777
CSPG4	ENSG00000173546	Cardiometabolic_II	Q6UVK1	OID30397	NSS_17_c	0.106202	0.0209145	0.25964	Non-significant	-0.337381	-0.0161903	NPX ~ Mig * Age_c + NSS_17_c + ANO_c + Sex + Error(SampleID)		0.21	5.7		0.205434	0.343936	0.98423	0.993663
SELL	ENSG00000188404	Inflammation_II	P14151	OID30752	NSS_17_c	0.108458	0.0208514	0.25964	Non-significant	-0.147191	-0.011475	NPX ~ Mig * Age_c + NSS_17_c + ANO_c + Sex + Error(SampleID)		0.10	5.72		0.0595954	0.130954	0.596072	0.881484
CCDC80	ENSG00000091986	Cardiometabolic	Q76M96	OID20226	Age_c	0.0746369	0.0631641	0.259644	Non-significant	-0.413691	-0.0183237	NPX ~ Mig * Age_c + NSS_17_c + ANO_c + Sex + Error(SampleID)		0.18	3.63		0.624718	0.741742	0.430027	0.796805
LPA	ENSG00000198670	Inflammation_II	P08519	OID30747	Age_c	0.0712917	0.0636513	0.2597	Non-significant	-0.282053	-0.0927197	NPX ~ Mig * Age_c + NSS_17_c + ANO_c + Sex + Error(SampleID)		3.70	3.61		0.173442	0.301469	0.30922	0.711728
CCL28	ENSG00000151882	Inflammation	Q9NRJ3	OID20569	Age_c	0.0760796	0.063535	0.2597	Non-significant	-0.337463	-0.0591426	NPX ~ Mig * Age_c + NSS_17_c + ANO_c + Sex + Error(SampleID)		1.49	3.62		0.719386	0.812062	0.94559	0.982075
PPIB	ENSG00000166794	Cardiometabolic	P23284	OID20331	Age_c	0.0698238	0.0636929	0.2597	Non-significant	-0.286012	-0.0531248	NPX ~ Mig * Age_c + NSS_17_c + ANO_c + Sex + Error(SampleID)		1.68	3.6		0.770403	0.846437	0.926901	0.978707
AHCY	ENSG00000101444	Cardiometabolic	P23526	OID20199	Age_c	0.0743345	0.0637224	0.2597	Non-significant	0.112696	-0.0388713	NPX ~ Mig * Age_c + NSS_17_c + ANO_c + Sex + Error(SampleID)		0.81	3.61		0.0125294	0.0380943	0.295995	0.699906
KIT	ENSG00000157404	Cardiometabolic	P10721	OID20370	Age_c	0.0700225	0.0633027	0.2597	Non-significant	-0.211747	-0.0143776	NPX ~ Mig * Age_c + NSS_17_c + ANO_c + Sex + Error(SampleID)		0.12	3.61		0.763977	0.841639	0.614744	0.883925
C1RL	ENSG00000139178	Inflammation_II	Q9NZP8	OID30721	Age_c	0.0714342	0.0633771	0.2597	Non-significant	-0.263618	-0.0134794	NPX ~ Mig * Age_c + NSS_17_c + ANO_c + Sex + Error(SampleID)		0.08	3.62		0.0326656	0.0815268	0.829618	0.954144
CD83	ENSG00000112149	Inflammation	Q01151	OID20565	NSS_17_c	0.115122	0.0210668	0.259793	Non-significant	-0.407144	-0.0163435	NPX ~ Mig * Age_c + NSS_17_c + ANO_c + Sex + Error(SampleID)		0.19	5.72		0.185373	0.318147	0.539266	0.863369
CHP1	ENSG00000187446	Neurology_II	Q99653	OID30869	Age_c	0.0697258	0.063886	0.259997	Non-significant	-0.318564	0.0819535	NPX ~ Mig * Age_c + NSS_17_c + ANO_c + Sex + Error(SampleID)		4.00	3.6		3.92137e-07	1.06773e-05	0.166394	0.548826
TNFRSF11A	ENSG00000141655	Inflammation	Q9Y6Q6	OID20646	Mig	0.0851425	0.043213	0.260279	Non-significant	-0.288255	-0.263297	NPX ~ Mig * Age_c + NSS_17_c + ANO_c + Sex + Error(SampleID)	47	0.21		-2.07783	0.532613	0.665418	0.447116	0.808084
DNER	ENSG00000187957	Inflammation	Q8NFT8	OID20712	Mig:Age_c	0.0733933	0.0570483	0.261563	Non-significant	-0.1993	-0.0067373	NPX ~ Mig * Age_c + NSS_17_c + ANO_c + Sex + Error(SampleID)		0.08	3.8		0.633235	0.747656	0.485084	0.830607
TXNRD1	ENSG00000198431	Neurology	Q16881	OID21135	Mig	0.0813521	0.0435476	0.261743	Non-significant	-0.283439	-0.345603	NPX ~ Mig * Age_c + NSS_17_c + ANO_c + Sex + Error(SampleID)	48	0.37		-2.07317	0.0912947	0.184199	0.558015	0.868596
PLAT	ENSG00000104368	Cardiometabolic	P00750	OID20247	Mig	0.0818507	0.043664	0.261893	Non-significant	-0.400262	-0.377133	NPX ~ Mig * Age_c + NSS_17_c + ANO_c + Sex + Error(SampleID)	48	0.44		-2.07197	0.976857	0.98686	0.0692158	0.398437
RBM19	ENSG00000122965	Cardiometabolic_II	Q9Y4C8	OID30090	Mig:Age_c	0.0732758	0.0572553	0.262092	Non-significant	-0.520887	-0.0228823	NPX ~ Mig * Age_c + NSS_17_c + ANO_c + Sex + Error(SampleID)		0.98	3.8		0.333574	0.485924	0.153389	0.541115
IFNLR1	ENSG00000185436	Inflammation	Q8IU57	OID20506	Mig	0.0926795	0.0437951	0.262129	Non-significant	-0.299355	-0.301945	NPX ~ Mig * Age_c + NSS_17_c + ANO_c + Sex + Error(SampleID)	44	0.26		-2.07573	0.000385908	0.0021732	0.0188249	0.207946
MMP3	ENSG00000149968	Neurology	P08254	OID21083	Mig:Age_c	0.0731991	0.0573908	0.262293	Non-significant	-0.178305	0.0223397	NPX ~ Mig * Age_c + NSS_17_c + ANO_c + Sex + Error(SampleID)		0.94	3.79		0.0612475	0.133967	0.0731107	0.404929
MAPK9	ENSG00000050748	Inflammation	P45984	OID20557	Mig:Age_c	0.0795026	0.0576369	0.262578	Non-significant	-0.194192	-0.0146092	NPX ~ Mig * Age_c + NSS_17_c + ANO_c + Sex + Error(SampleID)		0.35	3.8		0.421424	0.569529	0.873268	0.967519
CRYBB2	ENSG00000244752	Neurology_II	P43320	OID31081	Mig:Age_c	0.0730848	0.0575934	0.262578	Non-significant	0.238342	-0.00798507	NPX ~ Mig * Age_c + NSS_17_c + ANO_c + Sex + Error(SampleID)		0.12	3.78		0.000872221	0.00416097	0.0404175	0.305104
BLNK	ENSG00000095585	Inflammation_II	Q8WV28	OID30541	NSS_17_c	0.105427	0.0214149	0.262581	Non-significant	-0.298064	-0.0261806	NPX ~ Mig * Age_c + NSS_17_c + ANO_c + Sex + Error(SampleID)		0.54	5.66		0.545728	0.676007	0.69421	0.913817
CXCL16	ENSG00000161921	Cardiometabolic	Q9H2A7	OID20282	NSS_17_c	0.105333	0.0214764	0.262581	Non-significant	-0.171028	0.012372	NPX ~ Mig * Age_c + NSS_17_c + ANO_c + Sex + Error(SampleID)		0.12	5.65		0.0833566	0.171571	0.398075	0.777305
RBM17	ENSG00000134453	Neurology_II	Q96I25	OID31034	Mig:Age_c	0.0729944	0.0577541	0.262694	Non-significant	-0.309402	-0.0328263	NPX ~ Mig * Age_c + NSS_17_c + ANO_c + Sex + Error(SampleID)		2.03	3.78		0.512762	0.648833	0.161924	0.548525
LAIR2	ENSG00000167618	Neurology	Q6ISS4	OID20965	Mig:Age_c	0.0760234	0.0578459	0.262694	Non-significant	-0.253976	-0.0273083	NPX ~ Mig * Age_c + NSS_17_c + ANO_c + Sex + Error(SampleID)		1.36	3.78		0.00651047	0.0223339	0.118107	0.482032
UPB1	ENSG00000100024	Cardiometabolic_II	Q9UBR1	OID30352	Age_c	0.0706861	0.0648309	0.263358	Non-significant	-0.445256	0.045262	NPX ~ Mig * Age_c + NSS_17_c + ANO_c + Sex + Error(SampleID)		1.23	3.57		0.459358	0.605354	0.514787	0.843677
AMOTL2	ENSG00000114019	Oncology_II	Q9Y2J4	OID31351	Age_c	0.0692187	0.0648959	0.263358	Non-significant	-0.0557954	0.0331631	NPX ~ Mig * Age_c + NSS_17_c + ANO_c + Sex + Error(SampleID)		0.66	3.57		1.10349e-10	7.09638e-08	2.09378e-05	0.00499193
PRDX2	ENSG00000167815	Inflammation_II	P32119	OID30668	Age_c	0.0690304	0.0652751	0.263402	Non-significant	-0.410052	-0.0677069	NPX ~ Mig * Age_c + NSS_17_c + ANO_c + Sex + Error(SampleID)		2.76	3.56		0.682442	0.785779	0.862117	0.962795
CREG1	ENSG00000143162	Oncology	O75629	OID21515	Age_c	0.0690518	0.0652318	0.263402	Non-significant	-0.31732	-0.0202061	NPX ~ Mig * Age_c + NSS_17_c + ANO_c + Sex + Error(SampleID)		0.25	3.56		0.488421	0.626905	0.569112	0.869781
GOLM2	ENSG00000166734	Neurology	Q6P4E1	OID21044	Age_c	0.0690859	0.0651631	0.263402	Non-significant	-0.19817	-0.0165305	NPX ~ Mig * Age_c + NSS_17_c + ANO_c + Sex + Error(SampleID)		0.16	3.56		0.0708791	0.150434	0.780216	0.944316
CFI	ENSG00000205403	Inflammation_II	P05156	OID30772	Age_c	0.0704798	0.0652379	0.263402	Non-significant	-0.088105	-0.00778562	NPX ~ Mig * Age_c + NSS_17_c + ANO_c + Sex + Error(SampleID)		0.03	3.56		0.0785358	0.16365	0.0593379	0.368256
HSPB1	ENSG00000106211	Cardiometabolic	P04792	OID20230	Mig:Age_c	0.0773704	0.0583397	0.263714	Non-significant	-0.020797	-0.0272194	NPX ~ Mig * Age_c + NSS_17_c + ANO_c + Sex + Error(SampleID)		1.36	3.77		0.50285	0.639564	0.166574	0.548826
GATD3	ENSG00000160221	Cardiometabolic_II	P0DPI2	OID30253	Mig:Age_c	0.0726631	0.058347	0.263714	Non-significant	-0.284067	-0.0242756	NPX ~ Mig * Age_c + NSS_17_c + ANO_c + Sex + Error(SampleID)		1.11	3.76		0.000106751	0.000750406	0.555073	0.868133
CLSTN3	ENSG00000139182	Neurology_II	Q9BQT9	OID31092	Mig:Age_c	0.0726664	0.0583412	0.263714	Non-significant	-0.374377	-0.012733	NPX ~ Mig * Age_c + NSS_17_c + ANO_c + Sex + Error(SampleID)		0.31	3.76		0.327662	0.480246	0.284592	0.691187
RGMA	ENSG00000182175	Neurology	Q96B86	OID21065	NSS_17_c	0.105009	0.0216893	0.264056	Non-significant	-0.283641	-0.0158651	NPX ~ Mig * Age_c + NSS_17_c + ANO_c + Sex + Error(SampleID)		0.20	5.63		0.907008	0.940602	0.215972	0.619133
IL1R1	ENSG00000115594	Neurology	P14778	OID21116	Mig	0.0821031	0.0442397	0.264238	Non-significant	-0.152803	-0.17067	NPX ~ Mig * Age_c + NSS_17_c + ANO_c + Sex + Error(SampleID)	48	0.09		-2.06609	0.796445	0.865412	0.563326	0.869379
IL13	ENSG00000169194	Inflammation	P35225	OID20430	Sex	0.151209	0.00575679	0.264382	Non-significant	-0.0623467	0.456769	NPX ~ Mig * Age_c + NSS_17_c + ANO_c + Sex + Error(SampleID)		1.22	8.37		0.000404322	0.00225353	0.0066502	0.117446
SHBG	ENSG00000129214	Inflammation_II	P04278	OID30685	Sex	0.147404	0.00591417	0.264382	Non-significant	0.142064	-0.274281	NPX ~ Mig * Age_c + NSS_17_c + ANO_c + Sex + Error(SampleID)		0.45	8.3		0.0444925	0.104424	0.581851	0.876226
CHMP6	ENSG00000176108	Cardiometabolic_II	Q96FZ7	OID30327	Sex	0.150578	0.00586834	0.264382	Non-significant	-0.252582	-0.169506	NPX ~ Mig * Age_c + NSS_17_c + ANO_c + Sex + Error(SampleID)		0.17	8.33		0.0819749	0.169336	0.445602	0.806707
CTBS	ENSG00000117151	Inflammation_II	Q01459	OID30710	Sex	0.148243	0.00576274	0.264382	Non-significant	-0.00744812	0.115084	NPX ~ Mig * Age_c + NSS_17_c + ANO_c + Sex + Error(SampleID)		0.08	8.35		0.0549871	0.123193	0.585012	0.877067
SLC39A5	ENSG00000139540	Inflammation	Q6ZMH5	OID20539	Mig	0.0860733	0.0443787	0.264516	Non-significant	-0.372258	-0.325367	NPX ~ Mig * Age_c + NSS_17_c + ANO_c + Sex + Error(SampleID)	44	0.30		-2.06974	0.137486	0.253282	0.564048	0.869379
ZP4	ENSG00000116996	Oncology_II	Q12836	OID31185	Age_c	0.0685712	0.0662092	0.264649	Non-significant	-0.866831	-0.0634405	NPX ~ Mig * Age_c + NSS_17_c + ANO_c + Sex + Error(SampleID)		2.44	3.53		0.0129904	0.0392869	0.133188	0.505374
UBXN1	ENSG00000162191	Inflammation_II	Q04323	OID30654	Age_c	0.0684087	0.0665432	0.264649	Non-significant	-0.43134	-0.0622025	NPX ~ Mig * Age_c + NSS_17_c + ANO_c + Sex + Error(SampleID)		2.35	3.52		0.0391587	0.0941453	0.794432	0.947425
ST13	ENSG00000100380	Inflammation_II	P50502	OID30624	Age_c	0.0684981	0.0663593	0.264649	Non-significant	-0.225424	-0.0566315	NPX ~ Mig * Age_c + NSS_17_c + ANO_c + Sex + Error(SampleID)		1.94	3.53		0.737706	0.824608	0.614735	0.883925
EIF4G3	ENSG00000075151	Neurology_II	O43432	OID31022	Age_c	0.0684626	0.0664321	0.264649	Non-significant	0.263055	0.0509201	NPX ~ Mig * Age_c + NSS_17_c + ANO_c + Sex + Error(SampleID)		1.57	3.53		0.000706061	0.00350702	0.119963	0.485068
SCRN1	ENSG00000136193	Inflammation	Q12765	OID20542	Age_c	0.0744268	0.0666017	0.264649	Non-significant	-0.229577	-0.0484041	NPX ~ Mig * Age_c + NSS_17_c + ANO_c + Sex + Error(SampleID)		1.02	3.54		0.360164	0.512238	0.798535	0.947798
FRMD4B	ENSG00000114541	Cardiometabolic_II	Q9Y2L6	OID30155	Age_c	0.0683999	0.0665614	0.264649	Non-significant	-0.329823	0.0458988	NPX ~ Mig * Age_c + NSS_17_c + ANO_c + Sex + Error(SampleID)		1.28	3.52		0.293872	0.443033	0.727674	0.924867
SLAMF8	ENSG00000158714	Oncology	Q9P0V8	OID21214	Age_c	0.0764231	0.0660202	0.264649	Non-significant	0.0392934	-0.0435454	NPX ~ Mig * Age_c + NSS_17_c + ANO_c + Sex + Error(SampleID)		0.74	3.56		0.374352	0.527715	0.00986646	0.142191
ERVV-1	ENSG00000269526	Cardiometabolic_II	B6SEH8	OID30094	Age_c	0.0683937	0.066574	0.264649	Non-significant	-0.362203	0.0355848	NPX ~ Mig * Age_c + NSS_17_c + ANO_c + Sex + Error(SampleID)		0.77	3.52		0.00530618	0.0189525	0.0331006	0.266763
BIRC2	ENSG00000110330	Oncology	Q13490	OID21217	Age_c	0.0764539	0.0659635	0.264649	Non-significant	-0.0813382	-0.029559	NPX ~ Mig * Age_c + NSS_17_c + ANO_c + Sex + Error(SampleID)		0.34	3.56		0.590229	0.712773	0.264656	0.670071
B3GAT3	ENSG00000149541	Cardiometabolic_II	O94766	OID30165	Age_c	0.0684912	0.0663734	0.264649	Non-significant	-0.211381	-0.0242391	NPX ~ Mig * Age_c + NSS_17_c + ANO_c + Sex + Error(SampleID)		0.36	3.53		0.206243	0.344863	0.169336	0.550976
NEO1	ENSG00000067141	Neurology_II	Q92859	OID31066	Age_c	0.0687091	0.0659273	0.264649	Non-significant	-0.198384	-0.00697753	NPX ~ Mig * Age_c + NSS_17_c + ANO_c + Sex + Error(SampleID)		0.03	3.54		0.831808	0.889314	0.689206	0.912531
GGT5	ENSG00000099998	Neurology	P36269	OID20909	NSS_17_c	0.108962	0.0219452	0.266039	Non-significant	-0.171736	-0.00971957	NPX ~ Mig * Age_c + NSS_17_c + ANO_c + Sex + Error(SampleID)		0.07	5.63		0.540944	0.671829	0.844316	0.958223
PPP1R14D	ENSG00000166143	Neurology_II	Q9NXH3	OID30997	NSS_17_c	0.10447	0.0220488	0.266167	Non-significant	-0.0184696	-0.0291885	NPX ~ Mig * Age_c + NSS_17_c + ANO_c + Sex + Error(SampleID)		0.68	5.6		0.0885858	0.17962	0.499458	0.837592
IL12B	ENSG00000113302	Inflammation	P29460	OID20666	Mig:Age_c	0.0737983	0.0589994	0.266242	Non-significant	-0.494832	-0.0162274	NPX ~ Mig * Age_c + NSS_17_c + ANO_c + Sex + Error(SampleID)		0.49	3.74		0.167452	0.294275	0.376292	0.76635
TNF	ENSG00000232810	Neurology	P01375	OID20848	Mig	0.0875	0.044798	0.266304	Non-significant	-0.348567	-0.343351	NPX ~ Mig * Age_c + NSS_17_c + ANO_c + Sex + Error(SampleID)	44	0.34		-2.06549	0.138587	0.254492	0.399023	0.777305
LYPD3	ENSG00000124466	Oncology	O95274	OID21530	Mig	0.0808371	0.0448648	0.266304	Non-significant	-0.207541	-0.232499	NPX ~ Mig * Age_c + NSS_17_c + ANO_c + Sex + Error(SampleID)	48	0.17		-2.05978	0.61963	0.738035	0.104503	0.460262
GSTP1	ENSG00000084207	Neurology	P09211	OID20876	Mig:Age_c	0.078586	0.0591589	0.266541	Non-significant	0.238457	-0.0215166	NPX ~ Mig * Age_c + NSS_17_c + ANO_c + Sex + Error(SampleID)		0.84	3.75		0.000200772	0.00128791	0.0207317	0.216472
TALDO1	ENSG00000177156	Cardiometabolic_II	P37837	OID30414	Mig	0.0798291	0.0450114	0.26662	Non-significant	-0.313894	-0.367027	NPX ~ Mig * Age_c + NSS_17_c + ANO_c + Sex + Error(SampleID)	48	0.42		-2.05831	0.00096865	0.00452828	0.399881	0.777305
MME	ENSG00000196549	Oncology	P08473	OID21307	Mig	0.0854162	0.0452003	0.267058	Non-significant	0.511522	0.553725	NPX ~ Mig * Age_c + NSS_17_c + ANO_c + Sex + Error(SampleID)	45	0.90		2.0601	0.34536	0.496915	0.320187	0.720735
ICAM1	ENSG00000090339	Cardiometabolic	P05362	OID20411	Mig	0.0802668	0.045272	0.267058	Non-significant	-0.169209	-0.210087	NPX ~ Mig * Age_c + NSS_17_c + ANO_c + Sex + Error(SampleID)	48	0.14		-2.05571	0.861069	0.908136	0.248294	0.653169
CEACAM6	ENSG00000086548	Cardiometabolic_II	P40199	OID30362	Age_c	0.0679867	0.0674184	0.267152	Non-significant	-0.280488	0.023502	NPX ~ Mig * Age_c + NSS_17_c + ANO_c + Sex + Error(SampleID)		0.34	3.5		0.203347	0.341619	0.186649	0.578122
CDH23	ENSG00000107736	Neurology_II	Q9H251	OID31074	Age_c	0.0680059	0.0673784	0.267152	Non-significant	-0.189224	0.0137981	NPX ~ Mig * Age_c + NSS_17_c + ANO_c + Sex + Error(SampleID)		0.12	3.5		0.174039	0.302139	0.482272	0.830607
LZTFL1	ENSG00000163818	Inflammation_II	Q9NQ48	OID30637	Age_c	0.0678649	0.0676733	0.267375	Non-significant	-0.233137	-0.0471681	NPX ~ Mig * Age_c + NSS_17_c + ANO_c + Sex + Error(SampleID)		1.36	3.49		0.00670363	0.0228322	0.0412788	0.308581
ADGRD1	ENSG00000111452	Inflammation_II	Q6QNK2	OID30588	Age_c	0.0677815	0.0678483	0.267375	Non-significant	-0.411209	-0.0234958	NPX ~ Mig * Age_c + NSS_17_c + ANO_c + Sex + Error(SampleID)		0.34	3.49		0.000186986	0.00120488	0.0168459	0.195126
SERPINI2	ENSG00000114204	Oncology_II	O75830	OID31504	Age_c	0.0678709	0.0676608	0.267375	Non-significant	-0.245015	0.0212352	NPX ~ Mig * Age_c + NSS_17_c + ANO_c + Sex + Error(SampleID)		0.28	3.5		0.334407	0.486546	0.0837093	0.424761
CA4	ENSG00000167434	Cardiometabolic	P22748	OID20241	Age_c	0.0678157	0.0677764	0.267375	Non-significant	0.102407	0.010865	NPX ~ Mig * Age_c + NSS_17_c + ANO_c + Sex + Error(SampleID)		0.07	3.49		0.290199	0.440222	0.460482	0.818666
GCLM	ENSG00000023909	Cardiometabolic_II	P48507	OID30059	Mig:Age_c	0.071909	0.0597202	0.268225	Non-significant	-0.46227	-0.0338974	NPX ~ Mig * Age_c + NSS_17_c + ANO_c + Sex + Error(SampleID)		2.19	3.72		0.235156	0.378712	0.520411	0.846445
PTGDS	ENSG00000107317	Cardiometabolic	P41222	OID20408	Mig:Age_c	0.0719321	0.0596777	0.268225	Non-significant	-0.285507	-0.00804273	NPX ~ Mig * Age_c + NSS_17_c + ANO_c + Sex + Error(SampleID)		0.12	3.72		0.863345	0.909772	0.961952	0.987139
NELL2	ENSG00000184613	Inflammation	Q99435	OID20706	Sex	0.146365	0.00610711	0.268807	Non-significant	-0.227151	-0.187395	NPX ~ Mig * Age_c + NSS_17_c + ANO_c + Sex + Error(SampleID)		0.21	8.23		0.507813	0.644281	0.807393	0.949035
DCTPP1	ENSG00000179958	Cardiometabolic	Q9H773	OID20148	NSS_17_c	0.110613	0.0223628	0.268823	Non-significant	-0.448589	-0.0185146	NPX ~ Mig * Age_c + NSS_17_c + ANO_c + Sex + Error(SampleID)		0.25	5.6		0.230028	0.373494	0.68185	0.90956
LEO1	ENSG00000166477	Neurology_II	Q8WVC0	OID30991	Mig:Age_c	0.0717555	0.0600037	0.269076	Non-significant	-0.260161	-0.0129672	NPX ~ Mig * Age_c + NSS_17_c + ANO_c + Sex + Error(SampleID)		0.32	3.71		0.100749	0.199476	0.314336	0.71512
ELAVL4	ENSG00000162374	Neurology_II	P26378	OID30854	Mig	0.0795169	0.0458179	0.269168	Non-significant	-0.430044	-0.522235	NPX ~ Mig * Age_c + NSS_17_c + ANO_c + Sex + Error(SampleID)	48	0.86		-2.0503	0.244704	0.39068	0.432465	0.797218
LY6D	ENSG00000167656	Inflammation	Q14210	OID20708	Mig	0.0801805	0.0458137	0.269168	Non-significant	-0.260192	-0.255405	NPX ~ Mig * Age_c + NSS_17_c + ANO_c + Sex + Error(SampleID)	48	0.20		-2.05034	0.666224	0.774509	0.672392	0.908551
H2AP	ENSG00000187516	Oncology_II	O75409	OID31232	ANO_c	0.170122	0.00291552	0.269461	Non-significant	-0.00742903	-0.0914866	NPX ~ Mig * Age_c + NSS_17_c + ANO_c + Sex + Error(SampleID)		0.74	9.84		0.035749	0.0874919	0.942283	0.982052
RANBP2	ENSG00000153201	Neurology_II	P49792	OID30812	ANO_c	0.170077	0.00291971	0.269461	Non-significant	-0.123085	-0.0722169	NPX ~ Mig * Age_c + NSS_17_c + ANO_c + Sex + Error(SampleID)		0.46	9.84		0.0010909	0.00503398	0.294515	0.699615
DEFB118	ENSG00000131068	Neurology_II	Q96PH6	OID30858	Mig	0.0794733	0.0464284	0.270533	Non-significant	-1.23036	-1.30638	NPX ~ Mig * Age_c + NSS_17_c + ANO_c + Sex + Error(SampleID)	48	5.39		-2.04432	0.000134523	0.000914595	0.788182	0.947407
CERT		Neurology	Q9Y5P4	OID20857	Mig	0.0859748	0.0461524	0.270533	Non-significant	-0.598942	-0.540422	NPX ~ Mig * Age_c + NSS_17_c + ANO_c + Sex + Error(SampleID)	44	0.85		-2.05197	0.0119361	0.0367194	0.601375	0.881628
MB	ENSG00000198125	Cardiometabolic	P02144	OID20263	Mig	0.0802103	0.0463394	0.270533	Non-significant	-0.460435	-0.350248	NPX ~ Mig * Age_c + NSS_17_c + ANO_c + Sex + Error(SampleID)	48	0.39		-2.04519	0.723484	0.814334	0.37513	0.765511
TGFBR2	ENSG00000163513	Oncology	P37173	OID21493	Mig	0.0794273	0.0463147	0.270533	Non-significant	-0.198128	-0.168576	NPX ~ Mig * Age_c + NSS_17_c + ANO_c + Sex + Error(SampleID)	48	0.09		-2.04543	0.138064	0.253857	0.477626	0.830607
TCL1A	ENSG00000100721	Neurology	P56279	OID20987	Mig	0.0835218	0.0466823	0.271459	Non-significant	-0.731014	-0.766143	NPX ~ Mig * Age_c + NSS_17_c + ANO_c + Sex + Error(SampleID)	46	1.78		-2.0442	0.527497	0.661916	0.483405	0.830607
PROC	ENSG00000115718	Cardiometabolic	P04070	OID20402	Age_c	0.0672281	0.0690219	0.271625	Non-significant	-0.299579	0.0144871	NPX ~ Mig * Age_c + NSS_17_c + ANO_c + Sex + Error(SampleID)		0.13	3.46		0.108287	0.211185	0.244941	0.652704
PCARE	ENSG00000179270	Neurology_II	A6NGG8	OID30838	Mig:Age_c	0.0713835	0.0606967	0.271758	Non-significant	-0.485249	-0.0366997	NPX ~ Mig * Age_c + NSS_17_c + ANO_c + Sex + Error(SampleID)		2.59	3.69		0.0302593	0.0764768	0.47943	0.830607
CCL19	ENSG00000172724	Neurology	Q99731	OID21030	Mig:Age_c	0.0712719	0.0609061	0.272235	Non-significant	-0.291503	-0.0131306	NPX ~ Mig * Age_c + NSS_17_c + ANO_c + Sex + Error(SampleID)		0.33	3.68		0.931556	0.956841	0.397375	0.777305
VASH1	ENSG00000071246	Inflammation	Q7L8A9	OID20516	Mig:Age_c	0.0775128	0.0609936	0.272235	Non-significant	-0.0362768	-0.0107988	NPX ~ Mig * Age_c + NSS_17_c + ANO_c + Sex + Error(SampleID)		0.20	3.7		0.00152289	0.00669277	0.0369313	0.291879
OSTN	ENSG00000188729	Neurology_II	P61366	OID30909	Mig:Age_c	0.0726332	0.0611165	0.272307	Non-significant	-0.731032	-0.0362969	NPX ~ Mig * Age_c + NSS_17_c + ANO_c + Sex + Error(SampleID)		2.51	3.68		0.818607	0.881459	0.288257	0.694217
RNF168	ENSG00000163961	Inflammation_II	Q8IYW5	OID30506	Mig:Age_c	0.0710436	0.061337	0.272307	Non-significant	0.447299	-0.027172	NPX ~ Mig * Age_c + NSS_17_c + ANO_c + Sex + Error(SampleID)		1.43	3.67		1.97643e-05	0.000191032	0.0907778	0.436729
RIPK4	ENSG00000183421	Cardiometabolic_II	P57078	OID30138	Mig:Age_c	0.0710568	0.061312	0.272307	Non-significant	0.129514	-0.0245099	NPX ~ Mig * Age_c + NSS_17_c + ANO_c + Sex + Error(SampleID)		1.16	3.67		0.000548057	0.00285089	0.410648	0.786389
GAL	ENSG00000069482	Inflammation	P22466	OID20727	Mig:Age_c	0.0709635	0.0614888	0.272307	Non-significant	-0.177633	0.0194006	NPX ~ Mig * Age_c + NSS_17_c + ANO_c + Sex + Error(SampleID)		0.73	3.67		0.786824	0.858545	0.819996	0.952501
FST	ENSG00000134363	Inflammation	P19883	OID20770	Mig:Age_c	0.0708652	0.0616759	0.272307	Non-significant	-0.456355	-0.0122692	NPX ~ Mig * Age_c + NSS_17_c + ANO_c + Sex + Error(SampleID)		0.29	3.66		0.36323	0.515611	0.113717	0.477042
OSCAR	ENSG00000170909	Inflammation	Q8IYS5	OID20776	Mig:Age_c	0.0709939	0.0614312	0.272307	Non-significant	-0.0842293	-0.0104371	NPX ~ Mig * Age_c + NSS_17_c + ANO_c + Sex + Error(SampleID)		0.21	3.67		0.0614174	0.134134	0.80454	0.94841
SHISA5	ENSG00000164054	Cardiometabolic_II	Q8N114	OID30387	Mig:Age_c	0.0708725	0.0616619	0.272307	Non-significant	-0.167855	-0.00751156	NPX ~ Mig * Age_c + NSS_17_c + ANO_c + Sex + Error(SampleID)		0.11	3.66		0.00855469	0.0279714	0.0478738	0.334882
C1GALT1C1	ENSG00000171155	Cardiometabolic_II	Q96EU7	OID30180	Age_c	0.0670905	0.069317	0.272412	Non-significant	-0.261692	0.0228552	NPX ~ Mig * Age_c + NSS_17_c + ANO_c + Sex + Error(SampleID)		0.32	3.45		0.719349	0.812062	0.991053	0.995693
SMPD3	ENSG00000103056	Inflammation_II	Q9NY59	OID30477	Age_c	0.067042	0.0694213	0.272448	Non-significant	-0.0908648	-0.0478126	NPX ~ Mig * Age_c + NSS_17_c + ANO_c + Sex + Error(SampleID)		1.42	3.45		0.00505453	0.0182589	0.0505612	0.341169
SSNA1	ENSG00000176101	Oncology_II	O43805	OID31453	Age_c	0.0669903	0.0695327	0.272511	Non-significant	-0.105847	-0.0519861	NPX ~ Mig * Age_c + NSS_17_c + ANO_c + Sex + Error(SampleID)		1.68	3.45		0.000731758	0.00361582	0.251587	0.655546
CKMT1A_CKMT1B		Inflammation	P12532	OID20721	Mig:Age_c	0.0707247	0.0619441	0.272707	Non-significant	0.438709	-0.0180022	NPX ~ Mig * Age_c + NSS_17_c + ANO_c + Sex + Error(SampleID)		0.63	3.65		0.845962	0.899092	0.737808	0.931129
PLXNB2	ENSG00000196576	Cardiometabolic	O15031	OID20317	Mig:Age_c	0.0707179	0.0619572	0.272707	Non-significant	-0.171242	-0.0059944	NPX ~ Mig * Age_c + NSS_17_c + ANO_c + Sex + Error(SampleID)		0.07	3.65		0.482763	0.622155	0.854592	0.962175
OSTN	ENSG00000188729	Neurology_II	P61366	OID30909	Mig	0.0832598	0.0471052	0.272728	Non-significant	-0.731032	-0.89907	NPX ~ Mig * Age_c + NSS_17_c + ANO_c + Sex + Error(SampleID)	47	2.51		-2.03891	0.818607	0.881459	0.288257	0.694217
COL9A1	ENSG00000112280	Inflammation	P20849	OID20550	Mig	0.106565	0.0474748	0.272728	Non-significant	-0.638132	-0.787144	NPX ~ Mig * Age_c + NSS_17_c + ANO_c + Sex + Error(SampleID)	44	1.81		-2.0391	0.0290968	0.0741943	0.394495	0.775705
LUZP2	ENSG00000187398	Oncology_II	Q86TE4	OID31402	Mig	0.0791248	0.0471873	0.272728	Non-significant	-0.388385	-0.443297	NPX ~ Mig * Age_c + NSS_17_c + ANO_c + Sex + Error(SampleID)	48	0.63		-2.03698	0.0298809	0.0757212	0.496739	0.836475
CALB1	ENSG00000104327	Oncology	P05937	OID21306	Mig	0.0824525	0.0471965	0.272728	Non-significant	-0.305112	-0.439165	NPX ~ Mig * Age_c + NSS_17_c + ANO_c + Sex + Error(SampleID)	45	0.57		-2.04047	0.0214454	0.0579918	0.375064	0.765511
EDN1	ENSG00000078401	Cardiometabolic_II	P05305	OID30224	Mig	0.0794011	0.0475677	0.272728	Non-significant	-0.371917	-0.315426	NPX ~ Mig * Age_c + NSS_17_c + ANO_c + Sex + Error(SampleID)	48	0.32		-2.03334	0.789855	0.860539	0.75218	0.936625
PTPRS	ENSG00000105426	Cardiometabolic	Q13332	OID20306	Mig	0.0792748	0.0473519	0.272728	Non-significant	-0.16856	-0.157777	NPX ~ Mig * Age_c + NSS_17_c + ANO_c + Sex + Error(SampleID)	48	0.08		-2.0354	0.919485	0.946276	0.553557	0.868133
ENPP2	ENSG00000136960	Cardiometabolic	Q13822	OID20288	Mig	0.0789265	0.0473833	0.272728	Non-significant	-0.126831	-0.15724	NPX ~ Mig * Age_c + NSS_17_c + ANO_c + Sex + Error(SampleID)	48	0.08		-2.0351	0.00215001	0.00897983	0.209067	0.606634
ICAM2	ENSG00000108622	Cardiometabolic	P13598	OID20248	Mig	0.0792699	0.0476657	0.272743	Non-significant	-0.198201	-0.20846	NPX ~ Mig * Age_c + NSS_17_c + ANO_c + Sex + Error(SampleID)	48	0.14		-2.0324	0.0801568	0.166421	0.424957	0.795161
FTCD	ENSG00000160282	Neurology_II	O95954	OID31137	Age_c	0.0668941	0.0697405	0.272952	Non-significant	-0.160843	0.0405583	NPX ~ Mig * Age_c + NSS_17_c + ANO_c + Sex + Error(SampleID)		1.02	3.44		0.0567932	0.126251	0.160297	0.548525
HSPA1A	ENSG00000204389	Inflammation	P0DMV8	OID20718	Age_c	0.0668219	0.0698968	0.27319	Non-significant	-0.159519	-0.0337575	NPX ~ Mig * Age_c + NSS_17_c + ANO_c + Sex + Error(SampleID)		0.71	3.44		0.000226613	0.00141559	0.040229	0.305104
PRDX3	ENSG00000165672	Inflammation	P30048	OID20483	Mig:Age_c	0.0720019	0.0622962	0.273358	Non-significant	-0.103798	-0.0207514	NPX ~ Mig * Age_c + NSS_17_c + ANO_c + Sex + Error(SampleID)		0.83	3.65		0.005683	0.0201264	0.681435	0.90956
DPP4	ENSG00000197635	Cardiometabolic	P27487	OID20406	Mig:Age_c	0.0705426	0.0622934	0.273358	Non-significant	-0.30572	-0.00815427	NPX ~ Mig * Age_c + NSS_17_c + ANO_c + Sex + Error(SampleID)		0.13	3.64		0.607986	0.728137	0.100549	0.452313
LYAR	ENSG00000145220	Oncology	Q9NX58	OID21264	Mig:Age_c	0.0783551	0.0625549	0.273411	Non-significant	0.255027	-0.0296788	NPX ~ Mig * Age_c + NSS_17_c + ANO_c + Sex + Error(SampleID)		1.35	3.66		0.00522904	0.0187707	0.503007	0.838672
ERI1	ENSG00000104626	Oncology_II	Q8IV48	OID31317	Mig:Age_c	0.0733979	0.0625305	0.273411	Non-significant	0.0523958	-0.0199614	NPX ~ Mig * Age_c + NSS_17_c + ANO_c + Sex + Error(SampleID)		0.75	3.64		0.0231042	0.0613753	0.336458	0.734254
VIM	ENSG00000026025	Cardiometabolic	P08670	OID20053	Mig:Age_c	0.0765176	0.062747	0.273411	Non-significant	-0.0802712	-0.0151428	NPX ~ Mig * Age_c + NSS_17_c + ANO_c + Sex + Error(SampleID)		0.39	3.65		0.296652	0.445055	0.925645	0.978305
IMMT	ENSG00000132305	Oncology_II	Q16891	OID31397	Mig:Age_c	0.0703757	0.0626156	0.273411	Non-significant	-0.197718	-0.015092	NPX ~ Mig * Age_c + NSS_17_c + ANO_c + Sex + Error(SampleID)		0.45	3.63		0.00286922	0.0113696	0.514552	0.843677
DTX3	ENSG00000178498	Oncology	Q8N9I9	OID21349	Mig:Age_c	0.0748431	0.0627862	0.273411	Non-significant	-0.281115	-0.00957186	NPX ~ Mig * Age_c + NSS_17_c + ANO_c + Sex + Error(SampleID)		0.17	3.64		0.505671	0.642133	0.31648	0.716768
SAT2	ENSG00000141504	Oncology_II	Q96F10	OID31306	NSS_17_c	0.106471	0.0236096	0.27347	Non-significant	-0.265294	-0.0329774	NPX ~ Mig * Age_c + NSS_17_c + ANO_c + Sex + Error(SampleID)		0.85	5.48		0.251181	0.39903	9.02997e-05	0.0104548
BNIP3L	ENSG00000104765	Inflammation_II	O60238	OID30525	NSS_17_c	0.102736	0.0232459	0.27347	Non-significant	-0.292651	-0.0287915	NPX ~ Mig * Age_c + NSS_17_c + ANO_c + Sex + Error(SampleID)		0.67	5.5		0.000384572	0.00217014	0.115329	0.478005
GRIN2B	ENSG00000273079	Neurology_II	Q13224	OID30802	NSS_17_c	0.102277	0.0235736	0.27347	Non-significant	-0.288007	-0.026915	NPX ~ Mig * Age_c + NSS_17_c + ANO_c + Sex + Error(SampleID)		0.59	5.47		0.000413832	0.00229009	0.741491	0.932157
USP28	ENSG00000048028	Neurology_II	Q96RU2	OID31084	NSS_17_c	0.103141	0.0229611	0.27347	Non-significant	-0.259439	-0.0251722	NPX ~ Mig * Age_c + NSS_17_c + ANO_c + Sex + Error(SampleID)		0.51	5.52		2.76049e-06	4.53894e-05	0.00988065	0.142191
RANBP2	ENSG00000153201	Neurology_II	P49792	OID30812	NSS_17_c	0.102665	0.0232965	0.27347	Non-significant	-0.123085	-0.0238492	NPX ~ Mig * Age_c + NSS_17_c + ANO_c + Sex + Error(SampleID)		0.46	5.49		0.0010909	0.00503398	0.294515	0.699615
DKK4	ENSG00000104371	Neurology	Q9UBT3	OID20934	NSS_17_c	0.106846	0.0233511	0.27347	Non-significant	-0.585358	-0.0208196	NPX ~ Mig * Age_c + NSS_17_c + ANO_c + Sex + Error(SampleID)		0.34	5.5		0.627336	0.744116	0.920615	0.978047
PI16	ENSG00000164530	Inflammation_II	Q6UXB8	OID30676	NSS_17_c	0.102289	0.0235653	0.27347	Non-significant	-0.431699	-0.0179178	NPX ~ Mig * Age_c + NSS_17_c + ANO_c + Sex + Error(SampleID)		0.26	5.47		0.144837	0.263265	0.104058	0.459428
FGF20	ENSG00000078579	Inflammation_II	Q9NP95	OID30459	NSS_17_c	0.102602	0.0233412	0.27347	Non-significant	-0.139666	-0.0152843	NPX ~ Mig * Age_c + NSS_17_c + ANO_c + Sex + Error(SampleID)		0.19	5.49		0.000284184	0.00169739	0.0750297	0.410263
GRN	ENSG00000030582	Neurology	P28799	OID21159	NSS_17_c	0.103234	0.0228957	0.27347	Non-significant	-0.196016	-0.00927144	NPX ~ Mig * Age_c + NSS_17_c + ANO_c + Sex + Error(SampleID)		0.07	5.53		0.158433	0.282071	0.727207	0.924684
KLK13	ENSG00000167759	Oncology	Q9UKR3	OID21291	Mig	0.0845276	0.0479071	0.273577	Non-significant	-0.436788	-0.425075	NPX ~ Mig * Age_c + NSS_17_c + ANO_c + Sex + Error(SampleID)	45	0.54		-2.03366	0.25652	0.405956	0.941047	0.981887
USP47	ENSG00000170242	Cardiometabolic_II	Q96K76	OID30119	Mig:Age_c	0.0702024	0.0629518	0.273716	Non-significant	-0.10815	-0.0255157	NPX ~ Mig * Age_c + NSS_17_c + ANO_c + Sex + Error(SampleID)		1.28	3.62		0.366337	0.519371	0.839988	0.957036
PBK	ENSG00000168078	Oncology_II	Q96KB5	OID31158	Mig:Age_c	0.0701443	0.063065	0.273792	Non-significant	-0.31396	-0.014509	NPX ~ Mig * Age_c + NSS_17_c + ANO_c + Sex + Error(SampleID)		0.41	3.62		0.822341	0.88448	0.833032	0.954391
JAM2	ENSG00000154721	Neurology	P57087	OID21064	Mig:Age_c	0.070001	0.0633449	0.274175	Non-significant	-0.301217	-0.00652719	NPX ~ Mig * Age_c + NSS_17_c + ANO_c + Sex + Error(SampleID)		0.08	3.61		0.530289	0.664254	0.306617	0.710152
CD34	ENSG00000174059	Neurology	P28906	OID21025	Mig:Age_c	0.0700172	0.0633132	0.274175	Non-significant	-0.33621	-0.00642764	NPX ~ Mig * Age_c + NSS_17_c + ANO_c + Sex + Error(SampleID)		0.08	3.61		0.0456665	0.106829	0.0915691	0.438826
ITGA2	ENSG00000164171	Inflammation_II	P17301	OID30570	Mig	0.0780897	0.0482543	0.274465	Non-significant	-0.28436	-0.259607	NPX ~ Mig * Age_c + NSS_17_c + ANO_c + Sex + Error(SampleID)	48	0.22		-2.02683	0.755145	0.835448	0.362985	0.756466
C1QTNF5	ENSG00000223953	Inflammation_II	Q9BXJ0	OID30618	Mig	0.0784058	0.0482218	0.274465	Non-significant	-0.224629	-0.234923	NPX ~ Mig * Age_c + NSS_17_c + ANO_c + Sex + Error(SampleID)	48	0.18		-2.02713	0.536324	0.668012	0.588679	0.877511
ARFIP1	ENSG00000164144	Neurology_II	P53367	OID31024	Mig	0.0783371	0.0483525	0.274477	Non-significant	-0.512582	-0.525143	NPX ~ Mig * Age_c + NSS_17_c + ANO_c + Sex + Error(SampleID)	48	0.89		-2.0259	0.843565	0.898191	0.411699	0.786516
PKN3	ENSG00000160447	Oncology_II	Q6P5Z2	OID31311	Mig	0.0821202	0.0484504	0.274488	Non-significant	-1.08187	-1.25724	NPX ~ Mig * Age_c + NSS_17_c + ANO_c + Sex + Error(SampleID)	46	4.91		-2.02729	1.4122e-07	4.69803e-06	0.261536	0.665114
CEP43	ENSG00000213066	Cardiometabolic	O95684	OID20084	Age_c	0.0725035	0.0703629	0.274636	Non-significant	-0.088969	-0.0510566	NPX ~ Mig * Age_c + NSS_17_c + ANO_c + Sex + Error(SampleID)		1.17	3.44		0.26944	0.418949	0.467336	0.824765
LRTM2	ENSG00000166159	Neurology_II	Q8N967	OID31020	Sex	0.145176	0.00633568	0.274642	Non-significant	-0.594643	-0.24078	NPX ~ Mig * Age_c + NSS_17_c + ANO_c + Sex + Error(SampleID)		0.35	8.15		0.00116103	0.00531472	0.00483672	0.102828
IGFL4	ENSG00000204869	Inflammation_II	Q6B9Z1	OID30500	NSS_17_c	0.101942	0.023816	0.274748	Non-significant	0.0959696	-0.0350362	NPX ~ Mig * Age_c + NSS_17_c + ANO_c + Sex + Error(SampleID)		1.01	5.45		0.956155	0.973855	0.286952	0.694217
TMPRSS5	ENSG00000166682	Neurology	Q9H3S3	OID20947	Age_c	0.0692938	0.0706504	0.275383	Non-significant	-0.266928	-0.022693	NPX ~ Mig * Age_c + NSS_17_c + ANO_c + Sex + Error(SampleID)		0.30	3.42		0.608011	0.728137	0.632042	0.888081
GAPDH	ENSG00000111640	Inflammation_II	P04406	OID30600	NSS_17_c	0.101568	0.0240894	0.275679	Non-significant	-0.324865	-0.0546895	NPX ~ Mig * Age_c + NSS_17_c + ANO_c + Sex + Error(SampleID)		2.46	5.43		0.885345	0.927149	0.470058	0.825278
HEPH	ENSG00000089472	Cardiometabolic_II	Q9BQS7	OID30337	NSS_17_c	0.103673	0.0240615	0.275679	Non-significant	-0.138409	-0.0135689	NPX ~ Mig * Age_c + NSS_17_c + ANO_c + Sex + Error(SampleID)		0.15	5.44		0.0220828	0.0593229	0.429354	0.796616
CLEC10A	ENSG00000132514	Neurology	Q8IUN9	OID20928	Age_c	0.069198	0.0708526	0.275795	Non-significant	0.0455774	0.0157436	NPX ~ Mig * Age_c + NSS_17_c + ANO_c + Sex + Error(SampleID)		0.14	3.42		0.6774	0.782099	0.803518	0.947798
NFKB2	ENSG00000077150	Oncology_II	Q00653	OID31258	Mig:Age_c	0.072711	0.0638193	0.275811	Non-significant	-0.338011	-0.0209724	NPX ~ Mig * Age_c + NSS_17_c + ANO_c + Sex + Error(SampleID)		0.84	3.61		0.84042	0.89565	0.973886	0.990856
FMR1	ENSG00000102081	Oncology	Q06787	OID21233	Mig:Age_c	0.077476	0.0641079	0.275994	Non-significant	0.0671673	-0.0502844	NPX ~ Mig * Age_c + NSS_17_c + ANO_c + Sex + Error(SampleID)		3.93	3.61		0.000542883	0.00284312	0.806758	0.949035
PINLYP	ENSG00000234465	Inflammation_II	A6NC86	OID30651	Mig:Age_c	0.069592	0.064151	0.275994	Non-significant	0.341582	0.0151807	NPX ~ Mig * Age_c + NSS_17_c + ANO_c + Sex + Error(SampleID)		0.46	3.59		0.0879535	0.178718	0.174174	0.557182
LDLR	ENSG00000130164	Cardiometabolic	P01130	OID20240	Mig:Age_c	0.0695993	0.0641364	0.275994	Non-significant	-0.511028	-0.0107692	NPX ~ Mig * Age_c + NSS_17_c + ANO_c + Sex + Error(SampleID)		0.23	3.59		0.140669	0.257021	0.0237878	0.231487
OGA	ENSG00000198408	Oncology_II	O60502	OID31465	Mig:Age_c	0.0694726	0.0643882	0.276184	Non-significant	-0.134776	-0.0193518	NPX ~ Mig * Age_c + NSS_17_c + ANO_c + Sex + Error(SampleID)		0.74	3.58		0.918494	0.945596	0.5543	0.868133
ROR1	ENSG00000185483	Cardiometabolic	Q01973	OID20224	Mig:Age_c	0.0740028	0.0643406	0.276184	Non-significant	-0.467712	-0.00810302	NPX ~ Mig * Age_c + NSS_17_c + ANO_c + Sex + Error(SampleID)		0.13	3.6		0.251189	0.39903	0.580333	0.8758
CYP24A1	ENSG00000019186	Cardiometabolic_II	Q07973	OID30091	Mig	0.0776265	0.0488502	0.276206	Non-significant	-0.587239	-0.585838	NPX ~ Mig * Age_c + NSS_17_c + ANO_c + Sex + Error(SampleID)	48	1.11		-2.02124	0.156797	0.280022	0.758487	0.937661
RILP	ENSG00000167705	Oncology	Q96NA2	OID21436	Age_c	0.0675704	0.0712665	0.277029	Non-significant	-0.37772	-0.0738879	NPX ~ Mig * Age_c + NSS_17_c + ANO_c + Sex + Error(SampleID)		3.16	3.41		0.655673	0.767121	0.910972	0.975408
ACRV1	ENSG00000134940	Inflammation_II	P26436	OID30513	Mig:Age_c	0.0692542	0.0648247	0.27764	Non-significant	-0.37533	-0.0172779	NPX ~ Mig * Age_c + NSS_17_c + ANO_c + Sex + Error(SampleID)		0.59	3.57		0.418888	0.566795	0.0624191	0.375165
CACYBP	ENSG00000116161	Inflammation_II	Q9HB71	OID30649	Mig:Age_c	0.0691738	0.064986	0.277915	Non-significant	0.250053	-0.0206775	NPX ~ Mig * Age_c + NSS_17_c + ANO_c + Sex + Error(SampleID)		0.85	3.57		0.404544	0.554576	0.440843	0.800796
APOD	ENSG00000189058	Inflammation_II	P05090	OID30746	Mig	0.0891274	0.0492783	0.278077	Non-significant	0.0849792	0.186931	NPX ~ Mig * Age_c + NSS_17_c + ANO_c + Sex + Error(SampleID)	47	0.11		2.01838	0.176079	0.305311	0.369246	0.762752
ATP1B4	ENSG00000101892	Oncology_II	Q9UN42	OID31230	Mig:Age_c	0.0690522	0.065231	0.278546	Non-significant	-0.250875	-0.0188862	NPX ~ Mig * Age_c + NSS_17_c + ANO_c + Sex + Error(SampleID)		0.71	3.56		0.00169375	0.00734195	0.0257771	0.238542
PRDX5	ENSG00000126432	Inflammation	P30044	OID20644	Mig:Age_c	0.0703443	0.0655066	0.279306	Non-significant	0.0595142	-0.027361	NPX ~ Mig * Age_c + NSS_17_c + ANO_c + Sex + Error(SampleID)		1.48	3.56		0.223654	0.364394	0.945691	0.982075
VSTM2B	ENSG00000187135	Oncology_II	A6NLU5	OID31272	NSS_17_c	0.105176	0.0245248	0.279544	Non-significant	-0.29072	-0.0430694	NPX ~ Mig * Age_c + NSS_17_c + ANO_c + Sex + Error(SampleID)		1.48	5.41		0.284361	0.43529	0.496709	0.836475
LGALS3BP	ENSG00000108679	Inflammation_II	Q08380	OID30765	Mig	0.0842095	0.0496469	0.279606	Non-significant	-0.247502	-0.345884	NPX ~ Mig * Age_c + NSS_17_c + ANO_c + Sex + Error(SampleID)	47	0.38		-2.01498	0.922892	0.94944	0.0622917	0.375165
POMC	ENSG00000115138	Cardiometabolic_II	P01189	OID30282	Mig	0.0777626	0.0501398	0.279629	Non-significant	-0.854144	-0.832871	NPX ~ Mig * Age_c + NSS_17_c + ANO_c + Sex + Error(SampleID)	48	2.27		-2.00936	0.664378	0.773666	0.513415	0.843677
TLR3	ENSG00000164342	Inflammation	O15455	OID20612	Mig	0.0796695	0.0501077	0.279629	Non-significant	-0.426916	-0.390678	NPX ~ Mig * Age_c + NSS_17_c + ANO_c + Sex + Error(SampleID)	47	0.49		-2.01076	0.0355077	0.0869756	0.0277929	0.249265
HAVCR2	ENSG00000135077	Neurology	Q8TDQ0	OID21137	Mig	0.0768946	0.0498231	0.279629	Non-significant	-0.231083	-0.297342	NPX ~ Mig * Age_c + NSS_17_c + ANO_c + Sex + Error(SampleID)	48	0.29		-2.01225	0.854058	0.903313	0.610896	0.883358
PHYKPL	ENSG00000175309	Inflammation_II	Q8IUZ5	OID30634	Mig	0.0772197	0.0499565	0.279629	Non-significant	-0.278942	-0.290015	NPX ~ Mig * Age_c + NSS_17_c + ANO_c + Sex + Error(SampleID)	48	0.27		-2.01103	0.817928	0.881459	0.120576	0.4851
CRTAC1	ENSG00000095713	Cardiometabolic	Q9NQ79	OID20279	Mig	0.0774576	0.0499477	0.279629	Non-significant	-0.25155	-0.182977	NPX ~ Mig * Age_c + NSS_17_c + ANO_c + Sex + Error(SampleID)	48	0.11		-2.01111	0.23925	0.38347	0.840292	0.957036
RRM2	ENSG00000171848	Oncology	P31350	OID21187	Mig	0.0934319	0.0503218	0.280098	Non-significant	-0.399503	-0.424986	NPX ~ Mig * Age_c + NSS_17_c + ANO_c + Sex + Error(SampleID)	43	0.54		-2.01374	0.0681444	0.14655	0.921876	0.978122
VASP	ENSG00000125753	Inflammation_II	P50552	OID30692	Sex	0.144033	0.00656311	0.280255	Non-significant	0.0256319	-0.230081	NPX ~ Mig * Age_c + NSS_17_c + ANO_c + Sex + Error(SampleID)		0.33	8.08		1.55001e-05	0.000160093	0.031283	0.259423
RNF149	ENSG00000163162	Cardiometabolic_II	Q8NC42	OID30235	NSS_17_c	0.100761	0.0246895	0.280304	Non-significant	-0.311389	-0.0181992	NPX ~ Mig * Age_c + NSS_17_c + ANO_c + Sex + Error(SampleID)		0.28	5.38		0.00787122	0.0262466	0.316228	0.716768
GGCT	ENSG00000006625	Cardiometabolic_II	O75223	OID30304	Age_c	0.0670977	0.0722991	0.280343	Non-significant	-0.267733	-0.0535994	NPX ~ Mig * Age_c + NSS_17_c + ANO_c + Sex + Error(SampleID)		1.82	3.38		0.0444477	0.104405	0.702585	0.915782
CRYZL1	ENSG00000205758	Cardiometabolic_II	O95825	OID30272	Age_c	0.0657258	0.0723151	0.280343	Non-significant	-0.423137	-0.0499891	NPX ~ Mig * Age_c + NSS_17_c + ANO_c + Sex + Error(SampleID)		1.58	3.38		0.0122172	0.0374636	0.480005	0.830607
KDR	ENSG00000128052	Oncology	P35968	OID21497	Sex	0.143512	0.00666954	0.280611	Non-significant	-0.052128	-0.129228	NPX ~ Mig * Age_c + NSS_17_c + ANO_c + Sex + Error(SampleID)		0.10	8.04		0.141846	0.258814	0.400914	0.778693
CFH	ENSG00000000971	Inflammation_II	P08603	OID30790	Mig	0.0833025	0.0505576	0.280865	Non-significant	-0.119339	-0.1246	NPX ~ Mig * Age_c + NSS_17_c + ANO_c + Sex + Error(SampleID)	47	0.05		-2.00666	0.779263	0.853189	0.813175	0.949807
NAAA	ENSG00000138744	Neurology	Q02083	OID20931	Mig:Age_c	0.0715764	0.0660084	0.281027	Non-significant	0.0056787	-0.0158281	NPX ~ Mig * Age_c + NSS_17_c + ANO_c + Sex + Error(SampleID)		0.49	3.55		0.784689	0.857196	0.887946	0.969656
PAXX	ENSG00000148362	Inflammation_II	Q9BUH6	OID30591	Age_c	0.065554	0.072702	0.281081	Non-significant	-0.349488	-0.0284956	NPX ~ Mig * Age_c + NSS_17_c + ANO_c + Sex + Error(SampleID)		0.52	3.37		0.015696	0.0452228	0.0429011	0.316341
NCS1	ENSG00000107130	Oncology	P62166	OID21458	Age_c	0.0669324	0.0726638	0.281081	Non-significant	-0.304906	-0.0171009	NPX ~ Mig * Age_c + NSS_17_c + ANO_c + Sex + Error(SampleID)		0.17	3.37		0.536128	0.668012	0.00926064	0.136571
RGMA	ENSG00000182175	Neurology	Q96B86	OID21065	Age_c	0.0654972	0.0728302	0.281197	Non-significant	-0.283641	0.0177202	NPX ~ Mig * Age_c + NSS_17_c + ANO_c + Sex + Error(SampleID)		0.20	3.36		0.907008	0.940602	0.215972	0.619133
CNP	ENSG00000173786	Cardiometabolic_II	P09543	OID30285	Age_c	0.0654407	0.0729582	0.281312	Non-significant	-0.347667	-0.045164	NPX ~ Mig * Age_c + NSS_17_c + ANO_c + Sex + Error(SampleID)		1.30	3.36		0.435385	0.582345	0.616039	0.883925
ITGBL1	ENSG00000198542	Cardiometabolic_II	O95965	OID30408	Mig:Age_c	0.0685811	0.066189	0.281377	Non-significant	-0.0929909	-0.0116401	NPX ~ Mig * Age_c + NSS_17_c + ANO_c + Sex + Error(SampleID)		0.27	3.53		0.358474	0.510733	0.41296	0.787653
LEO1	ENSG00000166477	Neurology_II	Q8WVC0	OID30991	Mig	0.0764295	0.050839	0.28188	Non-significant	-0.260161	-0.31278	NPX ~ Mig * Age_c + NSS_17_c + ANO_c + Sex + Error(SampleID)	48	0.32		-2.00303	0.100749	0.199476	0.314336	0.71512
CDC26	ENSG00000176386	Oncology_II	Q8NHZ8	OID31508	Age_c	0.0651768	0.0735589	0.282062	Non-significant	-0.183209	-0.0383004	NPX ~ Mig * Age_c + NSS_17_c + ANO_c + Sex + Error(SampleID)		0.94	3.35		0.00822884	0.0271912	0.270945	0.676371
NUDT5	ENSG00000165609	Neurology	Q9UKK9	OID21115	Age_c	0.0651892	0.0735306	0.282062	Non-significant	-0.372378	-0.0338597	NPX ~ Mig * Age_c + NSS_17_c + ANO_c + Sex + Error(SampleID)		0.73	3.35		0.000487548	0.0025926	0.100529	0.452313
TJAP1	ENSG00000137221	Oncology	Q5JTD0	OID21477	Age_c	0.0652555	0.0733791	0.282062	Non-significant	-0.0102269	-0.0224693	NPX ~ Mig * Age_c + NSS_17_c + ANO_c + Sex + Error(SampleID)		0.32	3.35		0.121998	0.231535	0.469072	0.825278
NID1	ENSG00000116962	Cardiometabolic	P14543	OID20362	Age_c	0.0652154	0.0734706	0.282062	Non-significant	-0.322502	-0.0191438	NPX ~ Mig * Age_c + NSS_17_c + ANO_c + Sex + Error(SampleID)		0.23	3.35		0.244543	0.390641	0.340012	0.739189
GSN	ENSG00000148180	Inflammation_II	P06396	OID30714	Age_c	0.0651388	0.0736457	0.282062	Non-significant	-0.0425882	0.0130008	NPX ~ Mig * Age_c + NSS_17_c + ANO_c + Sex + Error(SampleID)		0.11	3.34		5.32571e-06	6.91721e-05	0.0119748	0.160093
DXO	ENSG00000204348	Neurology_II	O77932	OID31080	Age_c	0.0650658	0.073813	0.28227	Non-significant	-0.49266	-0.0363185	NPX ~ Mig * Age_c + NSS_17_c + ANO_c + Sex + Error(SampleID)		0.85	3.34		0.324233	0.476196	0.747856	0.934004
NTF3	ENSG00000185652	Inflammation	P20783	OID20591	Age_c	0.070744	0.073996	0.28227	Non-significant	-0.0119382	-0.0243991	NPX ~ Mig * Age_c + NSS_17_c + ANO_c + Sex + Error(SampleID)		0.27	3.35		0.476758	0.618316	0.232378	0.637425
CPVL	ENSG00000106066	Oncology	Q9H3G5	OID21435	Age_c	0.0663375	0.0739926	0.28227	Non-significant	-0.138356	-0.0153722	NPX ~ Mig * Age_c + NSS_17_c + ANO_c + Sex + Error(SampleID)		0.14	3.34		0.0270186	0.0698916	0.0718777	0.401645
CCL21	ENSG00000137077	Inflammation	O00585	OID20686	NSS_17_c	0.100386	0.0249732	0.282405	Non-significant	-0.266975	-0.0233623	NPX ~ Mig * Age_c + NSS_17_c + ANO_c + Sex + Error(SampleID)		0.46	5.36		0.312612	0.463892	0.410207	0.786389
SMS	ENSG00000102172	Neurology_II	P52788	OID30853	Mig:Age_c	0.068357	0.0666498	0.282496	Non-significant	-0.274655	-0.0391477	NPX ~ Mig * Age_c + NSS_17_c + ANO_c + Sex + Error(SampleID)		3.09	3.52		0.75059	0.833334	0.936455	0.98141
ITGA5	ENSG00000161638	Neurology	P08648	OID21139	Mig:Age_c	0.0683645	0.0666343	0.282496	Non-significant	0.0381894	-0.0103077	NPX ~ Mig * Age_c + NSS_17_c + ANO_c + Sex + Error(SampleID)		0.21	3.52		0.788118	0.859629	0.457866	0.817043
HDGFL2	ENSG00000167674	Neurology_II	Q7Z4V5	OID31136	Mig:Age_c	0.0682958	0.0667762	0.282613	Non-significant	-0.178692	-0.0164775	NPX ~ Mig * Age_c + NSS_17_c + ANO_c + Sex + Error(SampleID)		0.55	3.52		0.905075	0.939898	0.362332	0.756466
KIF1C	ENSG00000129250	Cardiometabolic_II	O43896	OID30163	Mig:Age_c	0.0679489	0.0674974	0.282832	Non-significant	-0.367293	-0.0189288	NPX ~ Mig * Age_c + NSS_17_c + ANO_c + Sex + Error(SampleID)		0.73	3.5		2.24121e-05	0.000211892	0.126702	0.495088
CALB1	ENSG00000104327	Oncology	P05937	OID21306	Mig:Age_c	0.0724863	0.0672471	0.282832	Non-significant	-0.305112	-0.017182	NPX ~ Mig * Age_c + NSS_17_c + ANO_c + Sex + Error(SampleID)		0.57	3.52		0.0214454	0.0579918	0.375064	0.765511
TPM3	ENSG00000143549	Cardiometabolic_II	P06753	OID30058	Mig:Age_c	0.0680979	0.0671867	0.282832	Non-significant	-0.111076	-0.015121	NPX ~ Mig * Age_c + NSS_17_c + ANO_c + Sex + Error(SampleID)		0.46	3.51		0.788867	0.85979	0.940845	0.981887
IL20	ENSG00000162891	Inflammation	Q9NYY1	OID20453	Mig:Age_c	0.0695076	0.0671914	0.282832	Non-significant	0.0615917	-0.0116323	NPX ~ Mig * Age_c + NSS_17_c + ANO_c + Sex + Error(SampleID)		0.27	3.51		3.23443e-07	8.98418e-06	0.000950281	0.0405784
IGF1R	ENSG00000140443	Oncology	P08069	OID21274	Mig:Age_c	0.0724529	0.0673126	0.282832	Non-significant	-0.26075	-0.00819746	NPX ~ Mig * Age_c + NSS_17_c + ANO_c + Sex + Error(SampleID)		0.13	3.52		0.508275	0.644405	0.894276	0.969656
HSPG2	ENSG00000142798	Cardiometabolic	P98160	OID20383	Mig:Age_c	0.0679382	0.0675198	0.282832	Non-significant	-0.239879	-0.00772505	NPX ~ Mig * Age_c + NSS_17_c + ANO_c + Sex + Error(SampleID)		0.12	3.5		0.27782	0.428718	0.0876238	0.429123
MRPL46	ENSG00000259494	Neurology	Q9H2W6	OID20858	Mig:Age_c	0.073983	0.0674506	0.282832	Non-significant	0.059973	-0.00677304	NPX ~ Mig * Age_c + NSS_17_c + ANO_c + Sex + Error(SampleID)		0.09	3.52		0.0292814	0.0744658	0.076342	0.412051
CD93	ENSG00000125810	Cardiometabolic	Q9NPY3	OID20397	Mig:Age_c	0.0678708	0.0676608	0.283008	Non-significant	-0.209517	-0.00728577	NPX ~ Mig * Age_c + NSS_17_c + ANO_c + Sex + Error(SampleID)		0.11	3.5		0.769729	0.846347	0.111929	0.475521
SIRT1	ENSG00000096717	Inflammation_II	Q96EB6	OID30439	Mig:Age_c	0.0678102	0.0677881	0.283127	Non-significant	0.302463	-0.026992	NPX ~ Mig * Age_c + NSS_17_c + ANO_c + Sex + Error(SampleID)		1.48	3.49		9.65178e-08	3.60208e-06	0.0283893	0.250957
PGM2	ENSG00000169299	Neurology_II	Q96G03	OID30904	NSS_17_c	0.102195	0.025149	0.283273	Non-significant	-0.52225	-0.0407571	NPX ~ Mig * Age_c + NSS_17_c + ANO_c + Sex + Error(SampleID)		1.36	5.35		0.0284145	0.0727788	0.0778842	0.415722
NPPC	ENSG00000163273	Inflammation	P23582	OID20568	Mig	0.0838851	0.0513494	0.283611	Non-significant	-0.885225	-0.870912	NPX ~ Mig * Age_c + NSS_17_c + ANO_c + Sex + Error(SampleID)	44	2.30		-2.00311	0.00098185	0.00457504	0.0989879	0.452313
FNDC1	ENSG00000164694	Neurology_II	Q4ZHG4	OID31127	Mig	0.076497	0.0512865	0.283611	Non-significant	-0.395034	-0.36808	NPX ~ Mig * Age_c + NSS_17_c + ANO_c + Sex + Error(SampleID)	48	0.45		-1.99901	0.147939	0.267955	0.809853	0.949807
FKBP14	ENSG00000106080	Neurology_II	Q9NWM8	OID31065	Mig	0.0756349	0.0515645	0.284251	Non-significant	-0.237842	-0.297492	NPX ~ Mig * Age_c + NSS_17_c + ANO_c + Sex + Error(SampleID)	48	0.29		-1.99653	0.0202973	0.0555169	0.588211	0.877511
MAPK13	ENSG00000156711	Oncology_II	O15264	OID31205	NSS_17_c	0.0998301	0.0254001	0.284408	Non-significant	-0.105053	-0.0328361	NPX ~ Mig * Age_c + NSS_17_c + ANO_c + Sex + Error(SampleID)		0.91	5.32		0.748623	0.832742	0.650656	0.901645
SERPINB6	ENSG00000124570	Neurology	P35237	OID21023	NSS_17_c	0.0997676	0.0254486	0.284408	Non-significant	-0.211724	-0.0142499	NPX ~ Mig * Age_c + NSS_17_c + ANO_c + Sex + Error(SampleID)		0.17	5.32		0.90991	0.940602	0.280238	0.687987
TOMM20	ENSG00000173726	Cardiometabolic_II	Q15388	OID30353	NSS_17_c	0.101522	0.0256607	0.284555	Non-significant	-0.311671	0.0304292	NPX ~ Mig * Age_c + NSS_17_c + ANO_c + Sex + Error(SampleID)		0.76	5.31		5.31839e-08	2.50575e-06	0.0105445	0.14716
IFNGR1	ENSG00000027697	Inflammation	P15260	OID20678	NSS_17_c	0.099534	0.0256305	0.284555	Non-significant	-0.171843	-0.00885154	NPX ~ Mig * Age_c + NSS_17_c + ANO_c + Sex + Error(SampleID)		0.07	5.31		0.533217	0.665881	0.0615628	0.374799
CHL1	ENSG00000134121	Cardiometabolic	O00533	OID20366	Age_c	0.0646412	0.0747937	0.284933	Non-significant	-0.21261	-0.0120919	NPX ~ Mig * Age_c + NSS_17_c + ANO_c + Sex + Error(SampleID)		0.09	3.32		0.338232	0.490711	0.347105	0.746005
TRIM58	ENSG00000162722	Oncology_II	Q8NG06	OID31429	Mig:Age_c	0.0674282	0.0685951	0.284936	Non-significant	-0.293663	-0.0326285	NPX ~ Mig * Age_c + NSS_17_c + ANO_c + Sex + Error(SampleID)		2.18	3.47		0.306381	0.45712	0.686481	0.912226
REEP4	ENSG00000168476	Neurology_II	Q9H6H4	OID31028	Mig:Age_c	0.0672676	0.0689375	0.284936	Non-significant	-0.0393769	-0.0234052	NPX ~ Mig * Age_c + NSS_17_c + ANO_c + Sex + Error(SampleID)		1.12	3.46		1.20444e-05	0.000130034	0.313698	0.71512
ACY1	ENSG00000243989	Cardiometabolic	Q03154	OID20137	Mig:Age_c	0.0716441	0.0689193	0.284936	Non-significant	0.057481	-0.0144203	NPX ~ Mig * Age_c + NSS_17_c + ANO_c + Sex + Error(SampleID)		0.41	3.47		0.0176004	0.0494644	0.732689	0.927532
TFPI2	ENSG00000105825	Oncology	P48307	OID21512	Mig:Age_c	0.0672299	0.069018	0.284936	Non-significant	-0.199504	-0.0138542	NPX ~ Mig * Age_c + NSS_17_c + ANO_c + Sex + Error(SampleID)		0.39	3.46		0.283621	0.434608	0.862847	0.962795
NDUFA5	ENSG00000128609	Inflammation_II	Q16718	OID30520	Mig:Age_c	0.0674739	0.0684981	0.284936	Non-significant	-0.0584837	-0.011429	NPX ~ Mig * Age_c + NSS_17_c + ANO_c + Sex + Error(SampleID)		0.27	3.47		0.00546494	0.0194468	0.0668152	0.390917
PCOLCE	ENSG00000106333	Cardiometabolic	Q15113	OID20384	Mig:Age_c	0.067257	0.0689602	0.284936	Non-significant	-0.216399	-0.00773891	NPX ~ Mig * Age_c + NSS_17_c + ANO_c + Sex + Error(SampleID)		0.12	3.46		0.275943	0.426281	0.517416	0.844935
VCAN	ENSG00000038427	Neurology	P13611	OID21026	Mig:Age_c	0.0672941	0.0688809	0.284936	Non-significant	-0.0106524	-0.00754489	NPX ~ Mig * Age_c + NSS_17_c + ANO_c + Sex + Error(SampleID)		0.12	3.46		0.444114	0.590158	0.474247	0.829352
ATP6V1D	ENSG00000100554	Oncology	Q9Y5K8	OID21341	Mig:Age_c	0.0716875	0.0688321	0.284936	Non-significant	0.0243788	-0.00752351	NPX ~ Mig * Age_c + NSS_17_c + ANO_c + Sex + Error(SampleID)		0.11	3.48		0.628095	0.744655	0.273639	0.678377
HDDC2	ENSG00000111906	Oncology_II	Q7Z4H3	OID31447	Mig:Age_c	0.0671556	0.0691772	0.285182	Non-significant	-0.39341	-0.0179956	NPX ~ Mig * Age_c + NSS_17_c + ANO_c + Sex + Error(SampleID)		0.67	3.46		9.94152e-05	0.000709294	0.753949	0.936625
KIR3DL1	ENSG00000167633	Oncology	P43629	OID21185	Mig:Age_c	0.0742793	0.0700973	0.285206	Non-significant	-0.175682	-0.0517706	NPX ~ Mig * Age_c + NSS_17_c + ANO_c + Sex + Error(SampleID)		4.36	3.45		0.677994	0.782182	0.0689744	0.398437
CYTH3	ENSG00000008256	Oncology_II	O43739	OID31208	Mig:Age_c	0.0667654	0.0700193	0.285206	Non-significant	-0.0634874	-0.0360045	NPX ~ Mig * Age_c + NSS_17_c + ANO_c + Sex + Error(SampleID)		2.68	3.43		0.0108151	0.033965	0.0202874	0.215475
BATF	ENSG00000156127	Neurology_II	Q16520	OID30896	Mig:Age_c	0.068085	0.0701595	0.285206	Non-significant	0.412832	-0.0326989	NPX ~ Mig * Age_c + NSS_17_c + ANO_c + Sex + Error(SampleID)		2.18	3.43		0.671172	0.777733	0.0745786	0.409175
SLAMF8	ENSG00000158714	Oncology	Q9P0V8	OID21214	Mig:Age_c	0.0745524	0.0695639	0.285206	Non-significant	0.0392934	-0.0212908	NPX ~ Mig * Age_c + NSS_17_c + ANO_c + Sex + Error(SampleID)		0.74	3.46		0.374352	0.527715	0.00986646	0.142191
DYNLT3	ENSG00000165169	Oncology_II	P51808	OID31415	Mig:Age_c	0.0669782	0.0695588	0.285206	Non-significant	-0.614307	-0.0159823	NPX ~ Mig * Age_c + NSS_17_c + ANO_c + Sex + Error(SampleID)		0.53	3.45		0.00287856	0.0113908	0.33852	0.737628
ACTN4	ENSG00000130402	Inflammation	O43707	OID20435	Mig:Age_c	0.0681644	0.0699905	0.285206	Non-significant	-0.169504	-0.0148877	NPX ~ Mig * Age_c + NSS_17_c + ANO_c + Sex + Error(SampleID)		0.46	3.44		1.59917e-05	0.000160535	0.310515	0.712417
THOP1	ENSG00000172009	Cardiometabolic	P52888	OID20194	Mig:Age_c	0.0713156	0.0695831	0.285206	Non-significant	-0.39734	-0.0135739	NPX ~ Mig * Age_c + NSS_17_c + ANO_c + Sex + Error(SampleID)		0.37	3.46		0.0150564	0.0440004	0.196556	0.589461
ITGB7	ENSG00000139626	Oncology	P26010	OID21393	Mig:Age_c	0.0680288	0.0702796	0.285206	Non-significant	-0.469181	-0.0118455	NPX ~ Mig * Age_c + NSS_17_c + ANO_c + Sex + Error(SampleID)		0.29	3.43		0.256352	0.405956	0.914625	0.97679
PMCH	ENSG00000183395	Cardiometabolic_II	P20382	OID30172	Mig:Age_c	0.0670753	0.0693497	0.285206	Non-significant	-0.214081	-0.010369	NPX ~ Mig * Age_c + NSS_17_c + ANO_c + Sex + Error(SampleID)		0.22	3.45		0.0976323	0.194517	0.532788	0.856149
DKK3	ENSG00000050165	Cardiometabolic	Q9UBP4	OID20264	Mig:Age_c	0.0666573	0.0702546	0.285206	Non-significant	-0.137512	-0.00872039	NPX ~ Mig * Age_c + NSS_17_c + ANO_c + Sex + Error(SampleID)		0.16	3.43		0.00513218	0.0184927	0.239601	0.647115
PODXL2	ENSG00000114631	Oncology	Q9NZ53	OID21487	Mig:Age_c	0.0666987	0.0701643	0.285206	Non-significant	-0.244234	-0.00828597	NPX ~ Mig * Age_c + NSS_17_c + ANO_c + Sex + Error(SampleID)		0.14	3.43		0.128131	0.239596	0.987564	0.993816
CNDP1	ENSG00000150656	Cardiometabolic	Q96KN2	OID20347	Mig	0.0759195	0.0519737	0.285407	Non-significant	0.54671	0.642144	NPX ~ Mig * Age_c + NSS_17_c + ANO_c + Sex + Error(SampleID)	48	1.37		1.9929	0.280867	0.431558	0.0706159	0.40096
KHK	ENSG00000138030	Cardiometabolic_II	P50053	OID30241	Mig	0.0762723	0.0519427	0.285407	Non-significant	-0.433463	-0.433933	NPX ~ Mig * Age_c + NSS_17_c + ANO_c + Sex + Error(SampleID)	48	0.63		-1.99318	0.532348	0.665377	0.0671082	0.39183
SERPINI1	ENSG00000163536	Inflammation_II	Q99574	OID30604	Age_c	0.0645432	0.0750219	0.285423	Non-significant	-0.121146	-0.0221365	NPX ~ Mig * Age_c + NSS_17_c + ANO_c + Sex + Error(SampleID)		0.32	3.31		0.0163712	0.046557	0.701618	0.915782
CRTAM	ENSG00000109943	Neurology	O95727	OID20914	Age_c	0.0672134	0.0751757	0.285467	Non-significant	-0.102276	-0.0235886	NPX ~ Mig * Age_c + NSS_17_c + ANO_c + Sex + Error(SampleID)		0.33	3.31		0.151681	0.273102	0.624868	0.885901
GUK1	ENSG00000143774	Cardiometabolic_II	Q16774	OID30148	Age_c	0.0644527	0.0752333	0.285467	Non-significant	-0.134852	0.0203347	NPX ~ Mig * Age_c + NSS_17_c + ANO_c + Sex + Error(SampleID)		0.27	3.31		0.631403	0.746156	0.973392	0.990856
SSH3	ENSG00000172830	Oncology_II	Q8TE77	OID31216	Mig:Age_c	0.0665613	0.0704641	0.285549	Non-significant	-0.0245269	-0.0109302	NPX ~ Mig * Age_c + NSS_17_c + ANO_c + Sex + Error(SampleID)		0.25	3.42		6.17573e-08	2.59835e-06	0.83278	0.954391
C2orf69	ENSG00000178074	Neurology_II	Q8N8R5	OID30883	Mig:Age_c	0.0678084	0.0707524	0.285961	Non-significant	-0.0212959	-0.0364678	NPX ~ Mig * Age_c + NSS_17_c + ANO_c + Sex + Error(SampleID)		2.73	3.42		0.0131875	0.0397571	0.00806897	0.129736
LZTFL1	ENSG00000163818	Inflammation_II	Q9NQ48	OID30637	Mig:Age_c	0.0663781	0.0708656	0.285961	Non-significant	-0.233137	-0.0255845	NPX ~ Mig * Age_c + NSS_17_c + ANO_c + Sex + Error(SampleID)		1.36	3.41		0.00670363	0.0228322	0.0412788	0.308581
VEGFB	ENSG00000173511	Inflammation_II	P49765	OID30554	Mig:Age_c	0.0663824	0.0708561	0.285961	Non-significant	-0.311229	-0.00877779	NPX ~ Mig * Age_c + NSS_17_c + ANO_c + Sex + Error(SampleID)		0.16	3.41		0.803191	0.868884	0.541716	0.863565
PDE1C	ENSG00000154678	Oncology_II	Q14123	OID31201	Age_c	0.0643534	0.0754661	0.285972	Non-significant	0.14884	0.0480876	NPX ~ Mig * Age_c + NSS_17_c + ANO_c + Sex + Error(SampleID)		1.50	3.3		0.000147014	0.000985028	0.168153	0.550443
ATP6AP2	ENSG00000182220	Oncology	O75787	OID21178	Mig:Age_c	0.0738013	0.0710412	0.286138	Non-significant	0.282023	-0.0247732	NPX ~ Mig * Age_c + NSS_17_c + ANO_c + Sex + Error(SampleID)		1.01	3.43		2.21925e-06	3.9193e-05	0.00532696	0.108088
FCER1A	ENSG00000179639	Neurology_II	P12319	OID30992	Mig:Age_c	0.0662675	0.0711094	0.286138	Non-significant	0.0871371	-0.007428	NPX ~ Mig * Age_c + NSS_17_c + ANO_c + Sex + Error(SampleID)		0.12	3.41		4.63251e-05	0.000378675	0.260047	0.663751
CDK5RAP3	ENSG00000108465	Neurology_II	Q96JB5	OID30985	Age_c	0.064248	0.075714	0.286153	Non-significant	-0.625006	0.0687362	NPX ~ Mig * Age_c + NSS_17_c + ANO_c + Sex + Error(SampleID)		3.07	3.3		4.14878e-05	0.000345049	0.000871194	0.0392543
GGH	ENSG00000137563	Cardiometabolic	Q92820	OID20416	Age_c	0.0642897	0.0756156	0.286153	Non-significant	0.0430898	-0.0141123	NPX ~ Mig * Age_c + NSS_17_c + ANO_c + Sex + Error(SampleID)		0.13	3.3		0.779531	0.853189	0.379612	0.769171
TTF2	ENSG00000116830	Neurology_II	Q9UNY4	OID30942	Mig:Age_c	0.0669167	0.0726986	0.286161	Non-significant	0.31106	-0.0568909	NPX ~ Mig * Age_c + NSS_17_c + ANO_c + Sex + Error(SampleID)		6.73	3.37		1.57926e-05	0.000160535	0.532632	0.856149
HSD17B3	ENSG00000130948	Cardiometabolic_II	P37058	OID30145	Mig:Age_c	0.0653972	0.0730568	0.286161	Non-significant	0.246581	-0.0421656	NPX ~ Mig * Age_c + NSS_17_c + ANO_c + Sex + Error(SampleID)		3.76	3.36		0.00229236	0.00940954	0.00101926	0.0408409
PSMD1	ENSG00000173692	Neurology_II	Q99460	OID31058	Mig:Age_c	0.0654009	0.0730484	0.286161	Non-significant	-0.406673	-0.0410255	NPX ~ Mig * Age_c + NSS_17_c + ANO_c + Sex + Error(SampleID)		3.56	3.36		0.460986	0.606661	0.430502	0.796805
TXNL1	ENSG00000091164	Neurology_II	O43396	OID30872	Mig:Age_c	0.065426	0.0729915	0.286161	Non-significant	-0.208297	-0.0402895	NPX ~ Mig * Age_c + NSS_17_c + ANO_c + Sex + Error(SampleID)		3.43	3.36		1.74692e-05	0.00017066	0.928263	0.978707
ATP2B4	ENSG00000058668	Cardiometabolic_II	P23634	OID30062	Mig:Age_c	0.0655835	0.0726354	0.286161	Non-significant	-0.386765	-0.0358123	NPX ~ Mig * Age_c + NSS_17_c + ANO_c + Sex + Error(SampleID)		2.70	3.37		3.28236e-05	0.000288063	0.518576	0.846319
TP53	ENSG00000141510	Oncology	P04637	OID21232	Mig:Age_c	0.0728575	0.0729438	0.286161	Non-significant	-0.332907	-0.0317225	NPX ~ Mig * Age_c + NSS_17_c + ANO_c + Sex + Error(SampleID)		1.67	3.38		0.0183205	0.0510368	0.34172	0.740651
SF3B4	ENSG00000143368	Oncology	Q15427	OID21278	Mig:Age_c	0.0703183	0.0716394	0.286161	Non-significant	-0.0355703	-0.0315243	NPX ~ Mig * Age_c + NSS_17_c + ANO_c + Sex + Error(SampleID)		2.00	3.4		0.000352214	0.00202753	0.36244	0.756466
IFNL1	ENSG00000182393	Neurology	Q8IU54	OID20795	Mig:Age_c	0.0720666	0.0712474	0.286161	Non-significant	0.00798824	-0.0311646	NPX ~ Mig * Age_c + NSS_17_c + ANO_c + Sex + Error(SampleID)		1.94	3.42		7.39364e-05	0.000556663	0.703513	0.915782
TANK	ENSG00000136560	Inflammation	Q92844	OID20474	Mig:Age_c	0.0673228	0.0718055	0.286161	Non-significant	-0.237213	-0.0287629	NPX ~ Mig * Age_c + NSS_17_c + ANO_c + Sex + Error(SampleID)		1.72	3.39		0.015252	0.0443455	0.0201529	0.215475
CCT5	ENSG00000150753	Oncology	P48643	OID21200	Mig:Age_c	0.0731449	0.072359	0.286161	Non-significant	-0.169233	-0.0235935	NPX ~ Mig * Age_c + NSS_17_c + ANO_c + Sex + Error(SampleID)		0.92	3.39		0.0113397	0.0352258	0.0933736	0.441052
AIF1	ENSG00000204472	Oncology	P55008	OID21234	Mig:Age_c	0.0734454	0.0717527	0.286161	Non-significant	-0.559753	-0.0214654	NPX ~ Mig * Age_c + NSS_17_c + ANO_c + Sex + Error(SampleID)		0.76	3.41		0.870368	0.915925	0.234072	0.64023
RAB2B	ENSG00000129472	Oncology_II	Q8WUD1	OID31362	Mig:Age_c	0.0654612	0.0729118	0.286161	Non-significant	-0.236712	-0.0213566	NPX ~ Mig * Age_c + NSS_17_c + ANO_c + Sex + Error(SampleID)		0.96	3.36		0.0234382	0.0620511	0.121974	0.485353
QDPR	ENSG00000151552	Cardiometabolic	P09417	OID20174	Mig:Age_c	0.0696204	0.0731155	0.286161	Non-significant	-0.277608	-0.0162555	NPX ~ Mig * Age_c + NSS_17_c + ANO_c + Sex + Error(SampleID)		0.54	3.37		0.00798874	0.0264841	0.895793	0.969656
HNMT	ENSG00000150540	Neurology	P50135	OID20975	Mig:Age_c	0.0687257	0.0718574	0.286161	Non-significant	-0.423514	-0.014182	NPX ~ Mig * Age_c + NSS_17_c + ANO_c + Sex + Error(SampleID)		0.41	3.39		0.196167	0.331307	0.434971	0.798749
ZNF174	ENSG00000103343	Inflammation_II	Q15697	OID30508	Mig:Age_c	0.0656421	0.0725034	0.286161	Non-significant	-0.14556	-0.0135446	NPX ~ Mig * Age_c + NSS_17_c + ANO_c + Sex + Error(SampleID)		0.39	3.37		0.156631	0.2799	0.14279	0.523075
SLAMF7	ENSG00000026751	Inflammation	Q9NQ25	OID20602	Mig:Age_c	0.0713337	0.0727572	0.286161	Non-significant	-0.0147487	-0.0126052	NPX ~ Mig * Age_c + NSS_17_c + ANO_c + Sex + Error(SampleID)		0.29	3.38		0.94742	0.968683	0.254643	0.660323
KYNU	ENSG00000115919	Inflammation	Q16719	OID20669	Mig:Age_c	0.066732	0.0731087	0.286161	Non-significant	-0.150319	-0.0113158	NPX ~ Mig * Age_c + NSS_17_c + ANO_c + Sex + Error(SampleID)		0.27	3.36		0.368742	0.522004	0.703809	0.915782
GADD45GIP1	ENSG00000179271	Cardiometabolic_II	Q8TAE8	OID30237	Mig:Age_c	0.0660425	0.0716076	0.286161	Non-significant	-0.0748105	-0.0100679	NPX ~ Mig * Age_c + NSS_17_c + ANO_c + Sex + Error(SampleID)		0.21	3.39		1.79193e-06	3.32903e-05	0.355923	0.755526
AGRN	ENSG00000188157	Inflammation	O00468	OID20786	Mig:Age_c	0.0657488	0.0722635	0.286161	Non-significant	-0.167136	-0.00875473	NPX ~ Mig * Age_c + NSS_17_c + ANO_c + Sex + Error(SampleID)		0.16	3.38		0.0295212	0.0749424	0.317511	0.716969
BTN2A1	ENSG00000112763	Inflammation	Q7KYR7	OID20713	Mig:Age_c	0.065467	0.0728986	0.286161	Non-significant	-0.101921	-0.00686207	NPX ~ Mig * Age_c + NSS_17_c + ANO_c + Sex + Error(SampleID)		0.10	3.36		0.127915	0.239506	0.248503	0.653169
CA14	ENSG00000118298	Oncology	Q9ULX7	OID21401	Age_c	0.065538	0.0758179	0.286168	Non-significant	-0.360844	0.013139	NPX ~ Mig * Age_c + NSS_17_c + ANO_c + Sex + Error(SampleID)		0.10	3.3		0.218411	0.358094	0.48285	0.830607
CHGB	ENSG00000089199	Neurology	P05060	OID21038	NSS_17_c	0.0988669	0.0261574	0.286768	Non-significant	-0.565275	-0.0323731	NPX ~ Mig * Age_c + NSS_17_c + ANO_c + Sex + Error(SampleID)		0.89	5.27		0.127018	0.238293	0.388612	0.774368
ACTN4	ENSG00000130402	Inflammation	O43707	OID20435	NSS_17_c	0.100839	0.0261903	0.286768	Non-significant	-0.169504	-0.0232435	NPX ~ Mig * Age_c + NSS_17_c + ANO_c + Sex + Error(SampleID)		0.46	5.27		1.59917e-05	0.000160535	0.310515	0.712417
MNAT1	ENSG00000020426	Oncology_II	P51948	OID31327	NSS_17_c	0.102845	0.0262612	0.286768	Non-significant	-0.0759681	-0.0213833	NPX ~ Mig * Age_c + NSS_17_c + ANO_c + Sex + Error(SampleID)		0.37	5.27		3.73756e-05	0.000318248	0.0160579	0.189608
IL16	ENSG00000172349	Inflammation	Q14005	OID20633	NSS_17_c	0.100976	0.0260832	0.286768	Non-significant	-0.149284	-0.017462	NPX ~ Mig * Age_c + NSS_17_c + ANO_c + Sex + Error(SampleID)		0.25	5.28		0.291363	0.441053	0.475137	0.829964
FGFBP1	ENSG00000137440	Oncology	Q14512	OID21507	Sex	0.142321	0.00691911	0.286892	Non-significant	-0.0910749	-0.141401	NPX ~ Mig * Age_c + NSS_17_c + ANO_c + Sex + Error(SampleID)		0.12	7.97		0.0950628	0.190993	0.655179	0.902798
ATG16L1	ENSG00000085978	Oncology_II	Q676U5	OID31466	Age_c	0.063974	0.0763621	0.286945	Non-significant	-0.266144	-0.0362979	NPX ~ Mig * Age_c + NSS_17_c + ANO_c + Sex + Error(SampleID)		0.86	3.28		0.0830193	0.171246	0.408135	0.785408
CCL24	ENSG00000106178	Inflammation	O00175	OID20772	Age_c	0.0639475	0.0764251	0.286945	Non-significant	-0.0324901	0.0307726	NPX ~ Mig * Age_c + NSS_17_c + ANO_c + Sex + Error(SampleID)		0.62	3.28		0.94237	0.963933	0.0567535	0.363248
ISM2	ENSG00000100593	Cardiometabolic_II	Q6H9L7	OID30365	Age_c	0.0640332	0.0762215	0.286945	Non-significant	0.00602608	0.0265587	NPX ~ Mig * Age_c + NSS_17_c + ANO_c + Sex + Error(SampleID)		0.46	3.28		0.00839433	0.0275415	0.00858253	0.132728
CCL25	ENSG00000131142	Inflammation	O15444	OID20674	Age_c	0.0653532	0.0762466	0.286945	Non-significant	-0.249373	-0.0225769	NPX ~ Mig * Age_c + NSS_17_c + ANO_c + Sex + Error(SampleID)		0.31	3.29		0.388653	0.539821	0.49925	0.837592
FLT3LG	ENSG00000090554	Inflammation	P49771	OID20661	Sex	0.144591	0.00703654	0.287594	Non-significant	-0.084814	-0.142283	NPX ~ Mig * Age_c + NSS_17_c + ANO_c + Sex + Error(SampleID)		0.13	7.94		0.567563	0.693042	0.695701	0.913817
CDH2	ENSG00000170558	Cardiometabolic	P19022	OID20170	Mig:Age_c	0.0693885	0.073613	0.287714	Non-significant	-0.239655	-0.0120039	NPX ~ Mig * Age_c + NSS_17_c + ANO_c + Sex + Error(SampleID)		0.30	3.36		0.00913081	0.0296917	0.765258	0.937661
PTGES2	ENSG00000148334	Inflammation_II	Q9H7Z7	OID30561	Mig:Age_c	0.0650925	0.0737519	0.287864	Non-significant	0.441027	-0.0199364	NPX ~ Mig * Age_c + NSS_17_c + ANO_c + Sex + Error(SampleID)		0.84	3.34		0.000412087	0.00228929	0.0498963	0.340732
LAMA4	ENSG00000112769	Inflammation	Q16363	OID20769	Mig:Age_c	0.06502	0.073918	0.288119	Non-significant	-0.286238	-0.0109823	NPX ~ Mig * Age_c + NSS_17_c + ANO_c + Sex + Error(SampleID)		0.26	3.34		0.256543	0.405956	0.0221198	0.223621
NPTN	ENSG00000156642	Oncology	Q9Y639	OID21235	Mig:Age_c	0.0722375	0.0742222	0.288127	Non-significant	-0.286216	-0.0298023	NPX ~ Mig * Age_c + NSS_17_c + ANO_c + Sex + Error(SampleID)		1.49	3.35		2.26368e-08	1.43958e-06	0.00649116	0.117077
TRIM26	ENSG00000234127	Oncology_II	Q12899	OID31207	Mig:Age_c	0.0649006	0.074193	0.288127	Non-significant	-0.184414	-0.0258483	NPX ~ Mig * Age_c + NSS_17_c + ANO_c + Sex + Error(SampleID)		1.42	3.33		2.77258e-10	9.91544e-08	0.00138633	0.0508499
ATOX1	ENSG00000177556	Oncology	O00244	OID21476	Mig:Age_c	0.0649144	0.0741611	0.288127	Non-significant	-0.309748	-0.0198333	NPX ~ Mig * Age_c + NSS_17_c + ANO_c + Sex + Error(SampleID)		0.84	3.33		0.387011	0.538802	0.471422	0.826432
GOLM2	ENSG00000166734	Neurology	Q6P4E1	OID21044	Mig	0.0757408	0.0527326	0.288664	Non-significant	-0.19817	-0.221496	NPX ~ Mig * Age_c + NSS_17_c + ANO_c + Sex + Error(SampleID)	48	0.16		-1.98624	0.0708791	0.150434	0.780216	0.944316
TNXB	ENSG00000168477	Neurology	P22105	OID21107	Mig	0.0755388	0.0527687	0.288664	Non-significant	-0.146309	-0.172033	NPX ~ Mig * Age_c + NSS_17_c + ANO_c + Sex + Error(SampleID)	48	0.10		-1.98593	0.813713	0.878835	0.496655	0.836475
LARP1	ENSG00000155506	Oncology_II	Q6PKG0	OID31372	Mig:Age_c	0.0646484	0.0747769	0.288713	Non-significant	-0.400069	-0.0273871	NPX ~ Mig * Age_c + NSS_17_c + ANO_c + Sex + Error(SampleID)		1.61	3.32		0.183227	0.315411	0.873889	0.967568
C1QBP	ENSG00000108561	Neurology_II	Q07021	OID31007	Mig:Age_c	0.0647454	0.0745517	0.288713	Non-significant	-0.250205	-0.0222389	NPX ~ Mig * Age_c + NSS_17_c + ANO_c + Sex + Error(SampleID)		1.06	3.32		0.000958118	0.00450614	0.366013	0.759915
DHPS	ENSG00000095059	Oncology_II	P49366	OID31357	Mig:Age_c	0.0646512	0.0747705	0.288713	Non-significant	-0.0506836	-0.0138842	NPX ~ Mig * Age_c + NSS_17_c + ANO_c + Sex + Error(SampleID)		0.41	3.32		0.770861	0.846616	0.599393	0.881628
SERPINI2	ENSG00000114204	Oncology_II	O75830	OID31504	Mig:Age_c	0.0646954	0.0746678	0.288713	Non-significant	-0.245015	-0.0113605	NPX ~ Mig * Age_c + NSS_17_c + ANO_c + Sex + Error(SampleID)		0.28	3.32		0.334407	0.486546	0.0837093	0.424761
AKR1B1	ENSG00000085662	Oncology	P15121	OID21244	Mig	0.0895999	0.0529243	0.288963	Non-significant	-0.567328	-0.609549	NPX ~ Mig * Age_c + NSS_17_c + ANO_c + Sex + Error(SampleID)	43	1.14		-1.99043	0.00297972	0.0116941	0.765924	0.937661
PRR5	ENSG00000186654	Inflammation_II	P85299	OID30457	Mig:Age_c	0.0644175	0.0753157	0.289931	Non-significant	-0.297367	-0.0273812	NPX ~ Mig * Age_c + NSS_17_c + ANO_c + Sex + Error(SampleID)		1.61	3.3		0.00240104	0.00979941	0.679933	0.908998
RPL14	ENSG00000188846	Cardiometabolic_II	P50914	OID30284	Mig:Age_c	0.0643589	0.0754531	0.289931	Non-significant	-0.191076	-0.0252419	NPX ~ Mig * Age_c + NSS_17_c + ANO_c + Sex + Error(SampleID)		1.37	3.3		0.806112	0.871283	0.207261	0.604457
NTF4	ENSG00000225950	Oncology	P34130	OID21208	Mig:Age_c	0.07163	0.0754975	0.289931	Non-significant	-0.366909	-0.0128482	NPX ~ Mig * Age_c + NSS_17_c + ANO_c + Sex + Error(SampleID)		0.28	3.32		0.384701	0.536392	0.985218	0.993663
FGFBP3	ENSG00000174721	Neurology_II	Q8TAT2	OID31108	Mig:Age_c	0.0643837	0.075395	0.289931	Non-significant	-0.555885	-0.0117936	NPX ~ Mig * Age_c + NSS_17_c + ANO_c + Sex + Error(SampleID)		0.30	3.3		0.495919	0.633686	0.917253	0.977763
MPO	ENSG00000005381	Neurology	P05164	OID21100	Age_c	0.063521	0.0774465	0.290019	Non-significant	0.234205	0.034017	NPX ~ Mig * Age_c + NSS_17_c + ANO_c + Sex + Error(SampleID)		0.76	3.26		0.334214	0.486546	0.747272	0.934004
TFPI2	ENSG00000105825	Oncology	P48307	OID21512	Age_c	0.0635405	0.0773996	0.290019	Non-significant	-0.199504	-0.0244896	NPX ~ Mig * Age_c + NSS_17_c + ANO_c + Sex + Error(SampleID)		0.39	3.26		0.283621	0.434608	0.862847	0.962795
FXYD5	ENSG00000089327	Inflammation	Q96DB9	OID20463	NSS_17_c	0.100223	0.0266783	0.290215	Non-significant	0.0495775	-0.0331001	NPX ~ Mig * Age_c + NSS_17_c + ANO_c + Sex + Error(SampleID)		0.93	5.24		0.00214046	0.00895703	0.159458	0.548525
CD244	ENSG00000122223	Inflammation	Q9BZW8	OID20628	Mig:Age_c	0.0655892	0.0756997	0.290317	Non-significant	0.0130356	-0.00660283	NPX ~ Mig * Age_c + NSS_17_c + ANO_c + Sex + Error(SampleID)		0.09	3.3		0.799332	0.867833	0.765768	0.937661
BANK1	ENSG00000153064	Inflammation	Q8NDB2	OID20594	Age_c	0.0690358	0.0777096	0.290624	Non-significant	0.0869011	-0.0439246	NPX ~ Mig * Age_c + NSS_17_c + ANO_c + Sex + Error(SampleID)		0.91	3.26		0.630103	0.745543	0.0161044	0.189608
RELT	ENSG00000054967	Neurology	Q969Z4	OID21142	Mig	0.0750929	0.0533839	0.290917	Non-significant	-0.168586	-0.191563	NPX ~ Mig * Age_c + NSS_17_c + ANO_c + Sex + Error(SampleID)	48	0.12		-1.98059	0.119329	0.227601	0.844842	0.958223
CSH1	ENSG00000136488	Inflammation_II	P0DML2	OID30667	Mig	0.0754655	0.0535161	0.291083	Non-significant	0.549084	0.593592	NPX ~ Mig * Age_c + NSS_17_c + ANO_c + Sex + Error(SampleID)	48	1.19		1.97945	9.17124e-07	1.94417e-05	0.0714749	0.40096
TCOF1	ENSG00000070814	Cardiometabolic_II	Q13428	OID30316	Mig:Age_c	0.0654421	0.0760401	0.291173	Non-significant	-0.145928	-0.0118661	NPX ~ Mig * Age_c + NSS_17_c + ANO_c + Sex + Error(SampleID)		0.30	3.29		0.0849963	0.174025	0.698008	0.914861
SFRP1	ENSG00000104332	Neurology	Q8N474	OID20984	Mig:Age_c	0.066793	0.0761262	0.291173	Non-significant	-0.565903	-0.0110856	NPX ~ Mig * Age_c + NSS_17_c + ANO_c + Sex + Error(SampleID)		0.26	3.29		0.897724	0.936685	0.505157	0.838672
IL34	ENSG00000157368	Neurology	Q6ZMJ4	OID20809	Age_c	0.068679	0.0785093	0.292916	Non-significant	0.04454	-0.0250731	NPX ~ Mig * Age_c + NSS_17_c + ANO_c + Sex + Error(SampleID)		0.38	3.24		0.0304681	0.0769368	0.361001	0.756466
C4BPB	ENSG00000123843	Oncology	P20851	OID21481	Age_c	0.063076	0.0785274	0.292916	Non-significant	-0.0478147	-0.0190502	NPX ~ Mig * Age_c + NSS_17_c + ANO_c + Sex + Error(SampleID)		0.24	3.23		0.42855	0.576437	0.891283	0.969656
CXCL10	ENSG00000169245	Inflammation	P02778	OID20697	Mig:Age_c	0.0638332	0.0766974	0.292965	Non-significant	-0.515589	-0.0200931	NPX ~ Mig * Age_c + NSS_17_c + ANO_c + Sex + Error(SampleID)		0.88	3.27		0.00127296	0.00576255	0.0195524	0.210299
CAT	ENSG00000121691	Inflammation_II	P04040	OID30712	Age_c	0.0628532	0.0790744	0.29374	Non-significant	-0.264387	-0.0554218	NPX ~ Mig * Age_c + NSS_17_c + ANO_c + Sex + Error(SampleID)		2.04	3.22		0.3157	0.466965	0.836745	0.954943
GET3	ENSG00000198356	Cardiometabolic_II	O43681	OID30303	Age_c	0.0641253	0.0791588	0.29374	Non-significant	-0.186007	-0.045966	NPX ~ Mig * Age_c + NSS_17_c + ANO_c + Sex + Error(SampleID)		1.40	3.22		0.209686	0.347977	0.327063	0.724246
TEX101	ENSG00000131126	Neurology_II	Q9BY14	OID30971	Age_c	0.0642205	0.078929	0.29374	Non-significant	-0.404729	0.0457315	NPX ~ Mig * Age_c + NSS_17_c + ANO_c + Sex + Error(SampleID)		1.28	3.23		0.000648877	0.00328573	0.0954104	0.445471
RET	ENSG00000165731	Oncology	P07949	OID21346	Age_c	0.0669366	0.0790925	0.29374	Non-significant	-0.256795	-0.0168286	NPX ~ Mig * Age_c + NSS_17_c + ANO_c + Sex + Error(SampleID)		0.17	3.23		0.0359448	0.0878207	0.592003	0.879398
GRIK2	ENSG00000164418	Neurology_II	Q13002	OID30977	NSS_17_c	0.097545	0.0272336	0.29402	Non-significant	-0.172231	-0.0208024	NPX ~ Mig * Age_c + NSS_17_c + ANO_c + Sex + Error(SampleID)		0.37	5.19		0.264519	0.413773	0.618041	0.883925
PLTP	ENSG00000100979	Cardiometabolic	P55058	OID20238	NSS_17_c	0.0975641	0.0272178	0.29402	Non-significant	-0.204588	-0.0175536	NPX ~ Mig * Age_c + NSS_17_c + ANO_c + Sex + Error(SampleID)		0.27	5.19		0.0235362	0.0621764	0.150822	0.536825
MPHOSPH8	ENSG00000196199	Cardiometabolic	Q99549	OID20092	Age_c	0.0682278	0.0795329	0.294365	Non-significant	0.0635539	-0.0396938	NPX ~ Mig * Age_c + NSS_17_c + ANO_c + Sex + Error(SampleID)		0.75	3.22		0.0245926	0.0643727	0.384396	0.771284
MSMB	ENSG00000263639	Cardiometabolic	P08118	OID20275	Age_c	0.062699	0.0794552	0.294365	Non-significant	-0.328731	-0.0317306	NPX ~ Mig * Age_c + NSS_17_c + ANO_c + Sex + Error(SampleID)		0.67	3.21		0.44613	0.591463	0.338856	0.737798
TNFRSF8	ENSG00000120949	Neurology	P28908	OID21049	Mig	0.0736828	0.0542826	0.294692	Non-significant	-0.246295	-0.328096	NPX ~ Mig * Age_c + NSS_17_c + ANO_c + Sex + Error(SampleID)	48	0.37		-1.97289	0.740434	0.826524	0.770976	0.939022
ANXA10	ENSG00000109511	Neurology	Q9UJ72	OID20886	Sex	0.152358	0.00732276	0.295076	Non-significant	0.394842	-0.37614	NPX ~ Mig * Age_c + NSS_17_c + ANO_c + Sex + Error(SampleID)		0.80	7.91		0.52688	0.661432	0.858051	0.962709
GAGE2A	ENSG00000189064	Oncology_II	Q6NT46	OID31199	Age_c	0.0625332	0.079867	0.295219	Non-significant	-0.127622	0.0481957	NPX ~ Mig * Age_c + NSS_17_c + ANO_c + Sex + Error(SampleID)		1.55	3.2		0.429948	0.577409	0.810752	0.949807
MFAP5	ENSG00000197614	Cardiometabolic	Q13361	OID20239	Mig	0.075558	0.0544953	0.295286	Non-significant	-0.422811	-0.323993	NPX ~ Mig * Age_c + NSS_17_c + ANO_c + Sex + Error(SampleID)	48	0.36		-1.97108	0.289618	0.440222	0.485727	0.830607
VWA5A	ENSG00000110002	Oncology_II	O00534	OID31198	Age_c	0.0624723	0.0800187	0.295398	Non-significant	-1.46205	-0.0764383	NPX ~ Mig * Age_c + NSS_17_c + ANO_c + Sex + Error(SampleID)		3.91	3.2		0.279011	0.430092	0.143712	0.523275
TACSTD2	ENSG00000184292	Oncology	P09758	OID21447	Age_c	0.0637256	0.0801317	0.295434	Non-significant	-0.108781	-0.0118669	NPX ~ Mig * Age_c + NSS_17_c + ANO_c + Sex + Error(SampleID)		0.09	3.2		0.352856	0.504509	0.092033	0.438844
SERPINB6	ENSG00000124570	Neurology	P35237	OID21023	Mig	0.0741828	0.0546458	0.295542	Non-significant	-0.211724	-0.223932	NPX ~ Mig * Age_c + NSS_17_c + ANO_c + Sex + Error(SampleID)	48	0.17		-1.9698	0.90991	0.940602	0.280238	0.687987
AMIGO2	ENSG00000139211	Oncology	Q86SJ2	OID21370	NSS_17_c	0.103439	0.0274913	0.295686	Non-significant	-0.0355597	0.00754041	NPX ~ Mig * Age_c + NSS_17_c + ANO_c + Sex + Error(SampleID)		0.05	5.19		0.540834	0.671829	0.197307	0.590476
CXCL11	ENSG00000169248	Neurology	O14625	OID21042	NSS_17_c	0.0968414	0.0278245	0.295932	Non-significant	-0.346904	0.0354846	NPX ~ Mig * Age_c + NSS_17_c + ANO_c + Sex + Error(SampleID)		1.09	5.15		0.00481112	0.01749	0.0877444	0.429123
PTP4A3	ENSG00000184489	Inflammation_II	O75365	OID30469	NSS_17_c	0.0969862	0.0277018	0.295932	Non-significant	-0.36964	-0.016413	NPX ~ Mig * Age_c + NSS_17_c + ANO_c + Sex + Error(SampleID)		0.23	5.16		0.752333	0.83395	0.223889	0.627349
IL20RB	ENSG00000174564	Inflammation_II	Q6UXL0	OID30461	NSS_17_c	0.0969029	0.0277722	0.295932	Non-significant	-0.000305511	-0.0146935	NPX ~ Mig * Age_c + NSS_17_c + ANO_c + Sex + Error(SampleID)		0.19	5.15		0.0173944	0.0489818	0.176322	0.561132
SPINT3	ENSG00000101446	Oncology_II	P49223	OID31509	Mig	0.0750432	0.0550869	0.296248	Non-significant	-1.34597	-1.26731	NPX ~ Mig * Age_c + NSS_17_c + ANO_c + Sex + Error(SampleID)	48	5.48		-1.96608	0.55503	0.681812	0.394319	0.775705
GDNF	ENSG00000168621	Neurology	P39905	OID20861	Mig	0.082026	0.0550291	0.296248	Non-significant	-0.254758	-0.263975	NPX ~ Mig * Age_c + NSS_17_c + ANO_c + Sex + Error(SampleID)	44	0.22		-1.97104	0.689576	0.791684	0.107705	0.470447
CLEC11A	ENSG00000105472	Neurology	Q9Y240	OID21112	Mig	0.0737752	0.0549278	0.296248	Non-significant	-0.171923	-0.231624	NPX ~ Mig * Age_c + NSS_17_c + ANO_c + Sex + Error(SampleID)	48	0.18		-1.96742	0.29359	0.443033	0.997975	0.998884
GABARAP	ENSG00000170296	Oncology_II	O95166	OID31414	Mig:Age_c	0.0634232	0.0776827	0.296334	Non-significant	-0.161251	-0.019682	NPX ~ Mig * Age_c + NSS_17_c + ANO_c + Sex + Error(SampleID)		0.85	3.25		2.68896e-05	0.000245787	0.0195286	0.210299
AK2	ENSG00000004455	Neurology_II	P54819	OID31142	NSS_17_c	0.09667	0.0279703	0.296381	Non-significant	-0.0502759	-0.0412143	NPX ~ Mig * Age_c + NSS_17_c + ANO_c + Sex + Error(SampleID)		1.48	5.14		8.41411e-05	0.000615672	0.190688	0.582615
PER3	ENSG00000049246	Inflammation_II	P56645	OID30511	Age_c	0.0620724	0.0810231	0.297066	Non-significant	-0.487907	0.0896229	NPX ~ Mig * Age_c + NSS_17_c + ANO_c + Sex + Error(SampleID)		5.41	3.18		0.00235955	0.00967146	0.158077	0.548479
PSMG3	ENSG00000157778	Inflammation	Q9BT73	OID20549	Age_c	0.0675097	0.0811907	0.297066	Non-significant	-0.428158	-0.0755431	NPX ~ Mig * Age_c + NSS_17_c + ANO_c + Sex + Error(SampleID)		2.76	3.19		0.258227	0.407804	0.671762	0.908276
NUDT15	ENSG00000136159	Cardiometabolic_II	Q9NV35	OID30102	Age_c	0.0621032	0.0809452	0.297066	Non-significant	0.0621726	0.0396919	NPX ~ Mig * Age_c + NSS_17_c + ANO_c + Sex + Error(SampleID)		1.06	3.18		0.00267055	0.0107041	0.8582	0.962709
IGF2BP3	ENSG00000136231	Cardiometabolic_II	O00425	OID30112	Age_c	0.0620362	0.0811147	0.297066	Non-significant	-0.0748371	-0.0329952	NPX ~ Mig * Age_c + NSS_17_c + ANO_c + Sex + Error(SampleID)		0.73	3.17		0.00131936	0.0059072	0.0106995	0.147946
COCH	ENSG00000100473	Cardiometabolic_II	O43405	OID30305	Age_c	0.0633199	0.0811319	0.297066	Non-significant	-0.153355	0.0167172	NPX ~ Mig * Age_c + NSS_17_c + ANO_c + Sex + Error(SampleID)		0.19	3.18		0.472066	0.616141	0.173712	0.557182
SHISA5	ENSG00000164054	Cardiometabolic_II	Q8N114	OID30387	Age_c	0.0620035	0.0811973	0.297066	Non-significant	-0.167855	-0.0127395	NPX ~ Mig * Age_c + NSS_17_c + ANO_c + Sex + Error(SampleID)		0.11	3.17		0.00855469	0.0279714	0.0478738	0.334882
CPE	ENSG00000109472	Oncology	P16870	OID21392	Mig:Age_c	0.0645834	0.0780591	0.297373	Non-significant	-0.354275	-0.00939575	NPX ~ Mig * Age_c + NSS_17_c + ANO_c + Sex + Error(SampleID)		0.19	3.24		0.000532924	0.0027976	0.0138635	0.177069
SNX15	ENSG00000110025	Inflammation_II	Q9NRS6	OID30644	Age_c	0.0618919	0.0814806	0.297379	Non-significant	-0.323668	-0.048807	NPX ~ Mig * Age_c + NSS_17_c + ANO_c + Sex + Error(SampleID)		1.61	3.17		0.0131836	0.0397571	0.28087	0.687987
ADAMTSL4	ENSG00000143382	Cardiometabolic_II	Q6UY14	OID30275	Age_c	0.0618879	0.0814909	0.297379	Non-significant	0.0553101	0.0192556	NPX ~ Mig * Age_c + NSS_17_c + ANO_c + Sex + Error(SampleID)		0.25	3.17		0.948112	0.968683	0.245876	0.653159
PREB	ENSG00000138073	Inflammation	Q9HCU5	OID20439	Age_c	0.0631102	0.0816539	0.297595	Non-significant	-0.0807767	0.0181709	NPX ~ Mig * Age_c + NSS_17_c + ANO_c + Sex + Error(SampleID)		0.22	3.17		3.93997e-05	0.000332291	0.0227554	0.225271
HRAS	ENSG00000174775	Oncology_II	P01112	OID31263	Age_c	0.0643688	0.081856	0.297952	Non-significant	-0.540691	-0.053317	NPX ~ Mig * Age_c + NSS_17_c + ANO_c + Sex + Error(SampleID)		1.74	3.16		0.978593	0.987916	0.0539035	0.352901
PMS1	ENSG00000064933	Neurology_II	P54277	OID30943	Age_c	0.062979	0.0819825	0.298033	Non-significant	-0.562491	-0.0453066	NPX ~ Mig * Age_c + NSS_17_c + ANO_c + Sex + Error(SampleID)		1.28	3.16		0.015306	0.0444305	0.635046	0.889313
MINK1	ENSG00000141503	Neurology_II	Q8N4C8	OID31156	Mig:Age_c	0.0630876	0.0784989	0.298411	Non-significant	-0.417031	-0.029224	NPX ~ Mig * Age_c + NSS_17_c + ANO_c + Sex + Error(SampleID)		1.88	3.23		0.000242305	0.0014851	0.910117	0.975408
PLXDC1	ENSG00000161381	Oncology	Q8IUK5	OID21258	Mig:Age_c	0.0702224	0.0785402	0.298411	Non-significant	0.126363	-0.0201265	NPX ~ Mig * Age_c + NSS_17_c + ANO_c + Sex + Error(SampleID)		0.70	3.25		5.36611e-08	2.50575e-06	0.00212587	0.0653991
MAP4K5	ENSG00000012983	Neurology	Q9Y4K4	OID20899	Age_c	0.0640869	0.082551	0.299564	Non-significant	-0.399107	-0.0583636	NPX ~ Mig * Age_c + NSS_17_c + ANO_c + Sex + Error(SampleID)		2.13	3.15		0.00574348	0.0202865	0.0145439	0.179624
SOD2	ENSG00000291237	Neurology	P04179	OID21114	Age_c	0.0614497	0.0826131	0.299564	Non-significant	0.00690175	-0.0195267	NPX ~ Mig * Age_c + NSS_17_c + ANO_c + Sex + Error(SampleID)		0.26	3.14		0.0441408	0.104025	0.665382	0.90478
AMBN	ENSG00000178522	Inflammation	Q9NP70	OID20437	Mig	0.0720639	0.0562668	0.299667	Non-significant	-0.512171	-0.789078	NPX ~ Mig * Age_c + NSS_17_c + ANO_c + Sex + Error(SampleID)	47	2.11		-1.95729	0.309074	0.45949	0.942863	0.982052
MANEAL	ENSG00000185090	Oncology_II	Q5VSG8	OID31244	Mig	0.0731983	0.0568896	0.299667	Non-significant	-0.681136	-0.697525	NPX ~ Mig * Age_c + NSS_17_c + ANO_c + Sex + Error(SampleID)	48	1.69		-1.95115	0.0516727	0.117237	0.255686	0.660812
SMTN	ENSG00000183963	Neurology_II	P53814	OID31154	Mig	0.0739974	0.0567057	0.299667	Non-significant	0.647503	0.677152	NPX ~ Mig * Age_c + NSS_17_c + ANO_c + Sex + Error(SampleID)	48	1.59		1.95265	0.0117672	0.0363652	0.351312	0.749518
XPNPEP2	ENSG00000122121	Oncology	O43895	OID21508	Mig	0.0736328	0.0567566	0.299667	Non-significant	-0.558265	-0.600204	NPX ~ Mig * Age_c + NSS_17_c + ANO_c + Sex + Error(SampleID)	48	1.25		-1.95223	0.194424	0.329921	0.0696408	0.398485
EPHA10	ENSG00000183317	Neurology	Q5JZY3	OID20840	Mig	0.0755095	0.057078	0.299667	Non-significant	-0.600866	-0.585341	NPX ~ Mig * Age_c + NSS_17_c + ANO_c + Sex + Error(SampleID)	44	1.10		-1.95398	0.00114618	0.00525518	0.104568	0.460262
RBM19	ENSG00000122965	Cardiometabolic_II	Q9Y4C8	OID30090	Mig	0.0731847	0.0561811	0.299667	Non-significant	-0.520887	-0.533188	NPX ~ Mig * Age_c + NSS_17_c + ANO_c + Sex + Error(SampleID)	48	0.98		-1.95697	0.333574	0.485924	0.153389	0.541115
SPRING1	ENSG00000111412	Oncology_II	Q9H741	OID31197	Mig	0.0728123	0.0565781	0.299667	Non-significant	-0.485924	-0.505251	NPX ~ Mig * Age_c + NSS_17_c + ANO_c + Sex + Error(SampleID)	48	0.88		-1.9537	0.00525444	0.0188167	0.457785	0.817043
SATB1	ENSG00000182568	Neurology_II	Q01826	OID31038	Mig	0.0725018	0.0566709	0.299667	Non-significant	-0.333795	-0.352962	NPX ~ Mig * Age_c + NSS_17_c + ANO_c + Sex + Error(SampleID)	48	0.43		-1.95294	4.91557e-05	0.00039504	0.299096	0.702556
SPESP1	ENSG00000258484	Cardiometabolic_II	Q6UW49	OID30298	Mig	0.0747082	0.0570843	0.299667	Non-significant	-0.347775	-0.335608	NPX ~ Mig * Age_c + NSS_17_c + ANO_c + Sex + Error(SampleID)	47	0.38		-1.95058	0.619232	0.738035	0.431849	0.797109
KLRF1	ENSG00000150045	Inflammation_II	Q9NZS2	OID30464	Mig	0.0737536	0.0561888	0.299667	Non-significant	-0.330443	-0.322843	NPX ~ Mig * Age_c + NSS_17_c + ANO_c + Sex + Error(SampleID)	48	0.36		-1.9569	0.00376682	0.0142227	0.0298486	0.254158
GZMA	ENSG00000145649	Inflammation	P12544	OID20663	Mig	0.0773683	0.0569473	0.299667	Non-significant	-0.233909	-0.244951	NPX ~ Mig * Age_c + NSS_17_c + ANO_c + Sex + Error(SampleID)	47	0.20		-1.9517	0.00657705	0.0225352	0.466257	0.824765
PCSK9	ENSG00000169174	Cardiometabolic	Q8NBP7	OID20235	Mig	0.0732964	0.0563192	0.299667	Non-significant	-0.228996	-0.231076	NPX ~ Mig * Age_c + NSS_17_c + ANO_c + Sex + Error(SampleID)	48	0.18		-1.95583	0.888296	0.929559	0.81481	0.950046
SEMA7A	ENSG00000138623	Cardiometabolic	O75326	OID20283	Mig	0.0728063	0.0570741	0.299667	Non-significant	-0.148733	-0.198078	NPX ~ Mig * Age_c + NSS_17_c + ANO_c + Sex + Error(SampleID)	48	0.14		-1.94964	0.294482	0.443662	0.650885	0.901645
MAP2K1	ENSG00000169032	Oncology_II	Q02750	OID31468	Mig:Age_c	0.0628836	0.0789996	0.299758	Non-significant	-0.500091	-0.0248628	NPX ~ Mig * Age_c + NSS_17_c + ANO_c + Sex + Error(SampleID)		1.36	3.22		0.0785057	0.16365	0.466936	0.824765
DNAJC6	ENSG00000116675	Cardiometabolic_II	O75061	OID30247	Age_c	0.0613653	0.0828312	0.299975	Non-significant	-0.375573	-0.0651961	NPX ~ Mig * Age_c + NSS_17_c + ANO_c + Sex + Error(SampleID)		2.90	3.14		0.0444167	0.104405	0.632586	0.888081
CES2	ENSG00000172831	Oncology	O00748	OID21366	Age_c	0.0653132	0.0829527	0.300035	Non-significant	0.142882	-0.0401531	NPX ~ Mig * Age_c + NSS_17_c + ANO_c + Sex + Error(SampleID)		1.01	3.14		1.59386e-05	0.000160535	0.651829	0.901645
SNCA	ENSG00000145335	Inflammation_II	P37840	OID30645	Age_c	0.0611318	0.0834373	0.300325	Non-significant	-0.300262	-0.108841	NPX ~ Mig * Age_c + NSS_17_c + ANO_c + Sex + Error(SampleID)		8.11	3.13		0.580815	0.70591	0.992658	0.996391
MLLT1	ENSG00000130382	Oncology_II	Q03111	OID31211	Age_c	0.0611259	0.0834528	0.300325	Non-significant	-0.0420972	0.0810767	NPX ~ Mig * Age_c + NSS_17_c + ANO_c + Sex + Error(SampleID)		4.50	3.13		9.4271e-06	0.000107454	0.34534	0.746005
MMP8	ENSG00000118113	Neurology	P22894	OID21019	Age_c	0.061198	0.083265	0.300325	Non-significant	0.389634	0.0583526	NPX ~ Mig * Age_c + NSS_17_c + ANO_c + Sex + Error(SampleID)		2.33	3.13		0.71953	0.812062	0.597567	0.881484
BTNL10		Oncology_II	A8MVZ5	OID31196	Age_c	0.0611595	0.0833652	0.300325	Non-significant	-0.20756	0.0283072	NPX ~ Mig * Age_c + NSS_17_c + ANO_c + Sex + Error(SampleID)		0.55	3.13		0.00012513	0.00086473	0.0649273	0.385388
PLAT	ENSG00000104368	Cardiometabolic	P00750	OID20247	NSS_17_c	0.0960667	0.0284898	0.300773	Non-significant	-0.400262	0.0223425	NPX ~ Mig * Age_c + NSS_17_c + ANO_c + Sex + Error(SampleID)		0.44	5.1		0.976857	0.98686	0.0692158	0.398437
CCDC134	ENSG00000100147	Oncology_II	Q9H6E4	OID31413	Age_c	0.0610037	0.0837721	0.301095	Non-significant	-0.360685	0.0487729	NPX ~ Mig * Age_c + NSS_17_c + ANO_c + Sex + Error(SampleID)		1.63	3.12		4.77226e-07	1.21906e-05	0.000634945	0.0324658
DAG1	ENSG00000173402	Inflammation	Q14118	OID20774	Mig:Age_c	0.0626686	0.0795307	0.301374	Non-significant	-0.0764349	-0.009346	NPX ~ Mig * Age_c + NSS_17_c + ANO_c + Sex + Error(SampleID)		0.19	3.21		0.124157	0.233847	0.469703	0.825278
SEZ6L2	ENSG00000174938	Oncology	Q6UXD5	OID21289	Mig	0.075085	0.0575603	0.301573	Non-significant	-0.153508	-0.214515	NPX ~ Mig * Age_c + NSS_17_c + ANO_c + Sex + Error(SampleID)	45	0.15		-1.94888	0.103847	0.204478	0.829174	0.954144
SHISA5	ENSG00000164054	Cardiometabolic_II	Q8N114	OID30387	Mig	0.0723582	0.0576584	0.301573	Non-significant	-0.167855	-0.177104	NPX ~ Mig * Age_c + NSS_17_c + ANO_c + Sex + Error(SampleID)	48	0.11		-1.9449	0.00855469	0.0279714	0.0478738	0.334882
EPPK1	ENSG00000261150	Cardiometabolic_II	P58107	OID30250	Sex	0.139074	0.00764709	0.301964	Non-significant	-0.16079	-0.365358	NPX ~ Mig * Age_c + NSS_17_c + ANO_c + Sex + Error(SampleID)		0.85	7.75		0.0353236	0.0866854	0.130841	0.49845
CHCHD6	ENSG00000159685	Oncology_II	Q9BRQ6	OID31426	Sex	0.138544	0.00777302	0.301964	Non-significant	-0.193137	0.136272	NPX ~ Mig * Age_c + NSS_17_c + ANO_c + Sex + Error(SampleID)		0.12	7.72		0.114368	0.220045	0.27329	0.678377
NXPH1	ENSG00000122584	Neurology	P58417	OID20849	Sex	0.150104	0.00781032	0.301964	Non-significant	-0.143742	-0.12635	NPX ~ Mig * Age_c + NSS_17_c + ANO_c + Sex + Error(SampleID)		0.09	7.77		0.515155	0.650237	0.861009	0.962709
MMP13	ENSG00000137745	Neurology	P45452	OID20807	Mig	0.0749807	0.0579326	0.302454	Non-significant	-0.315409	-0.500087	NPX ~ Mig * Age_c + NSS_17_c + ANO_c + Sex + Error(SampleID)	44	0.81		-1.94702	0.385861	0.537463	0.314443	0.71512
IST1	ENSG00000182149	Oncology_II	P53990	OID31497	Mig:Age_c	0.0624811	0.079997	0.30274	Non-significant	-0.139388	-0.0293078	NPX ~ Mig * Age_c + NSS_17_c + ANO_c + Sex + Error(SampleID)		1.91	3.2		0.0476065	0.110018	0.307046	0.710152
CFB	ENSG00000243649	Inflammation_II	P00751	OID30755	Age_c	0.0620462	0.0843576	0.302819	Non-significant	0.0323692	-0.0198103	NPX ~ Mig * Age_c + NSS_17_c + ANO_c + Sex + Error(SampleID)		0.20	3.11		0.629585	0.745239	0.738937	0.932142
STAT5B	ENSG00000173757	Oncology	P51692	OID21277	Age_c	0.0646863	0.0844955	0.302934	Non-significant	-0.366991	-0.0785387	NPX ~ Mig * Age_c + NSS_17_c + ANO_c + Sex + Error(SampleID)		3.90	3.11		0.0167114	0.047365	0.00766715	0.126531
PTTG1	ENSG00000164611	Oncology_II	O95997	OID31326	Age_c	0.0630466	0.0851689	0.303237	Non-significant	-0.684939	0.0853699	NPX ~ Mig * Age_c + NSS_17_c + ANO_c + Sex + Error(SampleID)		4.57	3.1		1.43688e-05	0.000150033	0.00217637	0.0659147
SKIV2L		Cardiometabolic_II	Q15477	OID30056	Age_c	0.060597	0.0848436	0.303237	Non-significant	-0.451794	0.0512983	NPX ~ Mig * Age_c + NSS_17_c + ANO_c + Sex + Error(SampleID)		1.82	3.1		0.000479872	0.002571	0.08291	0.424761
PDCD5	ENSG00000105185	Neurology	O14737	OID21021	Age_c	0.0604666	0.0851902	0.303237	Non-significant	-0.470038	-0.0492692	NPX ~ Mig * Age_c + NSS_17_c + ANO_c + Sex + Error(SampleID)		1.68	3.09		0.0163869	0.046557	0.533047	0.856149
LRRC59	ENSG00000108829	Cardiometabolic_II	Q96AG4	OID30361	Age_c	0.0617246	0.0851931	0.303237	Non-significant	-0.0527403	-0.0292118	NPX ~ Mig * Age_c + NSS_17_c + ANO_c + Sex + Error(SampleID)		0.59	3.09		5.85082e-06	7.3741e-05	0.00670391	0.117668
SLC39A5	ENSG00000139540	Inflammation	Q6ZMH5	OID20539	Age_c	0.0658279	0.0852159	0.303237	Non-significant	-0.372258	-0.0245845	NPX ~ Mig * Age_c + NSS_17_c + ANO_c + Sex + Error(SampleID)		0.30	3.1		0.137486	0.253282	0.564048	0.869379
PLCB1	ENSG00000182621	Inflammation_II	Q9NQ66	OID30484	Age_c	0.0605214	0.0850444	0.303237	Non-significant	-0.071463	-0.0217556	NPX ~ Mig * Age_c + NSS_17_c + ANO_c + Sex + Error(SampleID)		0.33	3.09		1.91458e-05	0.000185682	0.347579	0.746005
TTN	ENSG00000155657	Cardiometabolic_II	Q8WZ42	OID30108	ANO_c	0.164564	0.00346967	0.303465	Non-significant	-0.324055	-0.176582	NPX ~ Mig * Age_c + NSS_17_c + ANO_c + Sex + Error(SampleID)		2.88	9.46		4.12187e-05	0.000343809	0.624439	0.885731
ATP2B4	ENSG00000058668	Cardiometabolic_II	P23634	OID30062	ANO_c	0.160462	0.00394344	0.303465	Non-significant	-0.386765	-0.168567	NPX ~ Mig * Age_c + NSS_17_c + ANO_c + Sex + Error(SampleID)		2.70	9.17		3.28236e-05	0.000288063	0.518576	0.846319
PDE4D	ENSG00000113448	Cardiometabolic_II	Q08499	OID30084	ANO_c	0.156922	0.00440288	0.303465	Non-significant	-0.654733	-0.136647	NPX ~ Mig * Age_c + NSS_17_c + ANO_c + Sex + Error(SampleID)		1.82	8.93		0.0854602	0.174395	0.499932	0.837592
ADRA2A	ENSG00000150594	Cardiometabolic_II	P08913	OID30067	ANO_c	0.156544	0.00445493	0.303465	Non-significant	-0.198258	-0.136096	NPX ~ Mig * Age_c + NSS_17_c + ANO_c + Sex + Error(SampleID)		1.82	8.91		0.000784379	0.00382301	0.777003	0.94235
GLP1R	ENSG00000112164	Neurology_II	P43220	OID30809	ANO_c	0.161638	0.00380149	0.303465	Non-significant	-0.486206	-0.130761	NPX ~ Mig * Age_c + NSS_17_c + ANO_c + Sex + Error(SampleID)		1.61	9.25		0.000240474	0.00148354	0.0192337	0.209232
VSTM2B	ENSG00000187135	Oncology_II	A6NLU5	OID31272	ANO_c	0.164521	0.00423444	0.303465	Non-significant	-0.29072	-0.128848	NPX ~ Mig * Age_c + NSS_17_c + ANO_c + Sex + Error(SampleID)		1.48	9.06		0.284361	0.43529	0.496709	0.836475
DLG4	ENSG00000132535	Neurology_II	P78352	OID31071	ANO_c	0.156999	0.00439236	0.303465	Non-significant	0.094073	-0.114725	NPX ~ Mig * Age_c + NSS_17_c + ANO_c + Sex + Error(SampleID)		1.29	8.94		0.0122901	0.0376063	0.484348	0.830607
GART	ENSG00000159131	Neurology_II	P22102	OID31004	ANO_c	0.160037	0.00399609	0.303465	Non-significant	-0.267514	-0.109928	NPX ~ Mig * Age_c + NSS_17_c + ANO_c + Sex + Error(SampleID)		1.15	9.15		5.99154e-09	4.89766e-07	0.00162988	0.0561817
ADH4	ENSG00000198099	Cardiometabolic	P08319	OID20117	ANO_c	0.175356	0.00377484	0.303465	Non-significant	0.0103249	-0.0922852	NPX ~ Mig * Age_c + NSS_17_c + ANO_c + Sex + Error(SampleID)		0.56	9.36		0.995101	0.998829	0.61084	0.883358
WFDC1	ENSG00000103175	Oncology_II	Q9HC57	OID31366	ANO_c	0.162189	0.00373673	0.303465	Non-significant	-0.481246	-0.0891085	NPX ~ Mig * Age_c + NSS_17_c + ANO_c + Sex + Error(SampleID)		0.75	9.29		0.800944	0.86865	0.886555	0.969656
XRCC4	ENSG00000152422	Neurology	Q13426	OID20869	ANO_c	0.172306	0.004124	0.303465	Non-significant	-0.0958556	-0.0429874	NPX ~ Mig * Age_c + NSS_17_c + ANO_c + Sex + Error(SampleID)		0.16	9.16		0.207399	0.346392	0.501949	0.838672
HTR1A	ENSG00000178394	Neurology_II	P08908	OID30824	NSS_17_c	0.0953584	0.0291122	0.303978	Non-significant	-0.504814	-0.053737	NPX ~ Mig * Age_c + NSS_17_c + ANO_c + Sex + Error(SampleID)		2.55	5.06		0.0872933	0.177629	0.199785	0.596021
KLK8	ENSG00000129455	Oncology	O60259	OID21517	NSS_17_c	0.0954581	0.0290239	0.303978	Non-significant	-0.100092	-0.0143109	NPX ~ Mig * Age_c + NSS_17_c + ANO_c + Sex + Error(SampleID)		0.18	5.07		0.048044	0.110671	0.260304	0.663751
PCDH1	ENSG00000156453	Inflammation	Q08174	OID20614	NSS_17_c	0.0973936	0.0290355	0.303978	Non-significant	-0.0326295	-0.00372421	NPX ~ Mig * Age_c + NSS_17_c + ANO_c + Sex + Error(SampleID)		0.01	5.07		1.80887e-07	5.687e-06	4.94634e-05	0.0083244
SPINK6	ENSG00000178172	Oncology	Q6UWN8	OID21450	Mig	0.0741219	0.0583621	0.303998	Non-significant	-0.360702	-0.331454	NPX ~ Mig * Age_c + NSS_17_c + ANO_c + Sex + Error(SampleID)	47	0.38		-1.94025	0.35869	0.510733	0.351726	0.749841
ADGRE2	ENSG00000127507	Inflammation	Q9UHX3	OID20755	Mig	0.0717524	0.0584407	0.303998	Non-significant	-0.177618	-0.214944	NPX ~ Mig * Age_c + NSS_17_c + ANO_c + Sex + Error(SampleID)	48	0.16		-1.93861	0.838379	0.89436	0.94929	0.98258
HAGH	ENSG00000063854	Oncology	Q16775	OID21459	Age_c	0.0615919	0.0855402	0.304013	Non-significant	-0.329172	-0.077383	NPX ~ Mig * Age_c + NSS_17_c + ANO_c + Sex + Error(SampleID)		3.82	3.08		0.0816531	0.168915	0.922629	0.978305
EDDM3B	ENSG00000181552	Oncology_II	P56851	OID31365	Mig	0.0728334	0.0585547	0.304038	Non-significant	-0.450412	-0.441952	NPX ~ Mig * Age_c + NSS_17_c + ANO_c + Sex + Error(SampleID)	48	0.69		-1.9377	0.208348	0.347074	0.475918	0.830607
RBP5	ENSG00000139194	Oncology	P82980	OID21369	Mig	0.0742468	0.0588046	0.304231	Non-significant	-0.304255	-0.384005	NPX ~ Mig * Age_c + NSS_17_c + ANO_c + Sex + Error(SampleID)	45	0.49		-1.93886	0.108559	0.211427	0.106309	0.46649
CSF1	ENSG00000184371	Inflammation	P09603	OID20719	Mig	0.0719978	0.0587661	0.304231	Non-significant	-0.177604	-0.208076	NPX ~ Mig * Age_c + NSS_17_c + ANO_c + Sex + Error(SampleID)	48	0.15		-1.93602	5.91854e-05	0.000462649	0.118915	0.483263
GRHPR	ENSG00000137106	Cardiometabolic_II	Q9UBQ7	OID30289	Mig	0.0734328	0.0590742	0.304538	Non-significant	-0.568941	-0.58392	NPX ~ Mig * Age_c + NSS_17_c + ANO_c + Sex + Error(SampleID)	47	1.17		-1.93458	0.360232	0.512238	0.639057	0.893181
SERPINB9	ENSG00000170542	Neurology	P50453	OID20932	Mig	0.07548	0.0590767	0.304538	Non-significant	-0.235683	-0.219407	NPX ~ Mig * Age_c + NSS_17_c + ANO_c + Sex + Error(SampleID)	46	0.16		-1.9356	0.479469	0.620144	0.73207	0.927159
PRTN3	ENSG00000196415	Cardiometabolic	P24158	OID20329	Age_c	0.0601578	0.0860169	0.304572	Non-significant	0.0907827	0.03336	NPX ~ Mig * Age_c + NSS_17_c + ANO_c + Sex + Error(SampleID)		0.78	3.07		0.293534	0.443033	0.89331	0.969656
CCL27	ENSG00000213927	Cardiometabolic	Q9Y4X3	OID20121	Age_c	0.0640974	0.0859722	0.304572	Non-significant	-0.240142	0.0180385	NPX ~ Mig * Age_c + NSS_17_c + ANO_c + Sex + Error(SampleID)		0.20	3.08		0.698781	0.79777	0.266521	0.671229
GIMAP7	ENSG00000179144	Inflammation_II	Q8NHV1	OID30639	Age_c	0.0602206	0.0858481	0.304572	Non-significant	-0.0816874	-0.0170562	NPX ~ Mig * Age_c + NSS_17_c + ANO_c + Sex + Error(SampleID)		0.20	3.08		0.59012	0.712773	0.609287	0.883358
KLRC1	ENSG00000134545	Neurology_II	P26715	OID30855	NSS_17_c	0.0945216	0.0298652	0.30458	Non-significant	0.216965	-0.0446229	NPX ~ Mig * Age_c + NSS_17_c + ANO_c + Sex + Error(SampleID)		1.78	5.01		0.0160788	0.0459554	0.835761	0.954917
CHM	ENSG00000188419	Neurology_II	P24386	OID30972	NSS_17_c	0.0968864	0.0294797	0.30458	Non-significant	0.289324	-0.0428401	NPX ~ Mig * Age_c + NSS_17_c + ANO_c + Sex + Error(SampleID)		1.59	5.04		4.15709e-06	5.74562e-05	0.118753	0.483263
SUOX	ENSG00000139531	Neurology_II	P51687	OID31031	NSS_17_c	0.0947581	0.0296504	0.30458	Non-significant	-0.288759	-0.0366437	NPX ~ Mig * Age_c + NSS_17_c + ANO_c + Sex + Error(SampleID)		1.19	5.02		0.00163365	0.00711396	0.105845	0.465167
CWC15	ENSG00000150316	Oncology_II	Q9P013	OID31479	NSS_17_c	0.0943188	0.0300506	0.30458	Non-significant	-0.248638	-0.0281753	NPX ~ Mig * Age_c + NSS_17_c + ANO_c + Sex + Error(SampleID)		0.71	5		0.591768	0.712863	0.161843	0.548525
SH2D1A	ENSG00000183918	Inflammation	O60880	OID20514	NSS_17_c	0.103261	0.0294367	0.30458	Non-significant	-0.225073	-0.0274897	NPX ~ Mig * Age_c + NSS_17_c + ANO_c + Sex + Error(SampleID)		0.61	5.07		0.882563	0.925591	0.19144	0.582615
MYO6	ENSG00000196586	Neurology_II	Q9UM54	OID30989	NSS_17_c	0.0945812	0.0298109	0.30458	Non-significant	-0.304264	-0.0220538	NPX ~ Mig * Age_c + NSS_17_c + ANO_c + Sex + Error(SampleID)		0.43	5.01		0.0312656	0.0786728	0.00778112	0.12721
MAN2B2	ENSG00000013288	Cardiometabolic_II	Q9Y2E5	OID30306	NSS_17_c	0.096015	0.0302589	0.30458	Non-significant	-0.0889822	-0.0193601	NPX ~ Mig * Age_c + NSS_17_c + ANO_c + Sex + Error(SampleID)		0.33	4.99		0.619622	0.738035	0.65173	0.901645
PRSS22	ENSG00000005001	Inflammation_II	Q9GZN4	OID30483	NSS_17_c	0.0941096	0.0302431	0.30458	Non-significant	-0.308632	-0.0177361	NPX ~ Mig * Age_c + NSS_17_c + ANO_c + Sex + Error(SampleID)		0.28	4.99		0.195545	0.330489	0.503254	0.838672
DKK3	ENSG00000050165	Cardiometabolic	Q9UBP4	OID20264	NSS_17_c	0.0944906	0.0298935	0.30458	Non-significant	-0.137512	0.0132888	NPX ~ Mig * Age_c + NSS_17_c + ANO_c + Sex + Error(SampleID)		0.16	5.01		0.00513218	0.0184927	0.239601	0.647115
CDH1	ENSG00000039068	Cardiometabolic	P12830	OID20353	NSS_17_c	0.0940038	0.0303409	0.30458	Non-significant	-0.0527171	-0.0112694	NPX ~ Mig * Age_c + NSS_17_c + ANO_c + Sex + Error(SampleID)		0.11	4.98		0.236792	0.38054	0.0972634	0.44738
HYAL1	ENSG00000114378	Cardiometabolic	Q12794	OID20357	NSS_17_c	0.0940349	0.0303121	0.30458	Non-significant	-0.172402	0.00699114	NPX ~ Mig * Age_c + NSS_17_c + ANO_c + Sex + Error(SampleID)		0.04	4.98		0.479176	0.620144	0.562178	0.869379
ARL2BP	ENSG00000102931	Cardiometabolic_II	Q9Y2Y0	OID30121	Mig	0.0715646	0.0592733	0.304809	Non-significant	-0.425997	-0.416832	NPX ~ Mig * Age_c + NSS_17_c + ANO_c + Sex + Error(SampleID)	48	0.61		-1.932	0.191819	0.326275	0.295784	0.699906
VNN2	ENSG00000112303	Oncology	O95498	OID21310	Mig	0.0764117	0.0593425	0.304809	Non-significant	0.295466	0.346947	NPX ~ Mig * Age_c + NSS_17_c + ANO_c + Sex + Error(SampleID)	45	0.40		1.93459	0.021622	0.0583704	0.907334	0.975017
FADD	ENSG00000168040	Cardiometabolic	Q13158	OID20151	Age_c	0.0638603	0.0865742	0.306104	Non-significant	-0.0298815	-0.033504	NPX ~ Mig * Age_c + NSS_17_c + ANO_c + Sex + Error(SampleID)		0.71	3.07		0.0361254	0.0881866	0.570691	0.871263
STC1	ENSG00000159167	Neurology	P52823	OID21014	Age_c	0.0599185	0.0866634	0.306104	Non-significant	-0.378718	-0.0186013	NPX ~ Mig * Age_c + NSS_17_c + ANO_c + Sex + Error(SampleID)		0.24	3.06		0.712332	0.806802	0.642302	0.89553
CCND2	ENSG00000118971	Oncology_II	P30279	OID31316	Age_c	0.0620772	0.0876867	0.306204	Non-significant	-2.05239	-0.109504	NPX ~ Mig * Age_c + NSS_17_c + ANO_c + Sex + Error(SampleID)		7.64	3.04		3.40961e-06	5.10727e-05	0.0574621	0.365331
DAND5	ENSG00000179284	Inflammation_II	Q8N907	OID30420	Age_c	0.0594411	0.0879682	0.306204	Non-significant	-0.549315	0.090634	NPX ~ Mig * Age_c + NSS_17_c + ANO_c + Sex + Error(SampleID)		5.80	3.03		3.5739e-05	0.000310789	0.294462	0.699615
UROD	ENSG00000126088	Inflammation_II	P06132	OID30603	Age_c	0.0594382	0.0879762	0.306204	Non-significant	-0.24067	-0.0526008	NPX ~ Mig * Age_c + NSS_17_c + ANO_c + Sex + Error(SampleID)		1.95	3.03		0.110829	0.214976	0.751143	0.935985
LHPP	ENSG00000107902	Inflammation	Q9H008	OID20749	Age_c	0.0594691	0.0878912	0.306204	Non-significant	-0.399227	-0.0505123	NPX ~ Mig * Age_c + NSS_17_c + ANO_c + Sex + Error(SampleID)		1.80	3.04		0.0216262	0.0583704	0.772039	0.93981
CC2D1A	ENSG00000132024	Neurology	Q6P1N0	OID20958	Age_c	0.0622974	0.0871082	0.306204	Non-significant	-0.25452	-0.0491265	NPX ~ Mig * Age_c + NSS_17_c + ANO_c + Sex + Error(SampleID)		1.55	3.06		0.00261427	0.0105048	0.436228	0.79888
BABAM1	ENSG00000105393	Inflammation_II	Q9NWV8	OID30466	Age_c	0.0597099	0.0872311	0.306204	Non-significant	-0.104003	-0.0421488	NPX ~ Mig * Age_c + NSS_17_c + ANO_c + Sex + Error(SampleID)		1.25	3.05		0.0873903	0.1777	0.0959751	0.445471
ASS1	ENSG00000130707	Cardiometabolic_II	P00966	OID30170	Age_c	0.0595912	0.0875558	0.306204	Non-significant	-0.441571	0.0403415	NPX ~ Mig * Age_c + NSS_17_c + ANO_c + Sex + Error(SampleID)		1.15	3.04		0.917746	0.94517	0.392619	0.775705
HMOX1	ENSG00000100292	Cardiometabolic	P09601	OID20217	Age_c	0.0635038	0.087488	0.306204	Non-significant	-0.242275	-0.0382407	NPX ~ Mig * Age_c + NSS_17_c + ANO_c + Sex + Error(SampleID)		0.93	3.05		0.0219111	0.0589171	0.433559	0.797777
AMN	ENSG00000166126	Inflammation	Q9BXJ7	OID20492	Age_c	0.0608621	0.0874766	0.306204	Non-significant	-0.214292	0.0336327	NPX ~ Mig * Age_c + NSS_17_c + ANO_c + Sex + Error(SampleID)		0.79	3.05		0.582199	0.706788	0.544591	0.863565
SNCG	ENSG00000173267	Neurology	O76070	OID20971	Age_c	0.0622807	0.0871518	0.306204	Non-significant	-0.481032	-0.0318181	NPX ~ Mig * Age_c + NSS_17_c + ANO_c + Sex + Error(SampleID)		0.65	3.06		0.281354	0.432074	0.255582	0.660812
GPC5	ENSG00000179399	Neurology	P78333	OID20944	Age_c	0.0622104	0.0873362	0.306204	Non-significant	-0.275429	-0.0286694	NPX ~ Mig * Age_c + NSS_17_c + ANO_c + Sex + Error(SampleID)		0.53	3.05		0.0411441	0.0980957	0.384036	0.771284
LTA	ENSG00000226979	Inflammation	P01374	OID20586	Age_c	0.064875	0.0875886	0.306204	Non-significant	-0.273618	-0.0157189	NPX ~ Mig * Age_c + NSS_17_c + ANO_c + Sex + Error(SampleID)		0.12	3.05		0.037569	0.0912434	0.675458	0.908551
PPP1CC	ENSG00000186298	Oncology_II	P36873	OID31360	Mig	0.0713601	0.0597599	0.306403	Non-significant	-0.310592	-0.365389	NPX ~ Mig * Age_c + NSS_17_c + ANO_c + Sex + Error(SampleID)	48	0.47		-1.92818	0.0158213	0.0453554	0.291384	0.696449
BMP10	ENSG00000163217	Inflammation_II	O95393	OID30575	Mig	0.0715059	0.0598767	0.306453	Non-significant	-0.182635	-0.196453	NPX ~ Mig * Age_c + NSS_17_c + ANO_c + Sex + Error(SampleID)	48	0.14		-1.92726	0.00183833	0.00790896	0.0427466	0.316016
TG	ENSG00000042832	Oncology_II	P01266	OID31359	NSS_17_c	0.0935719	0.0307435	0.306481	Non-significant	-0.321064	-0.0379037	NPX ~ Mig * Age_c + NSS_17_c + ANO_c + Sex + Error(SampleID)		1.30	4.96		6.51173e-05	0.000498474	0.985504	0.993663
C1QTNF6	ENSG00000133466	Neurology_II	Q9BXI9	OID31049	NSS_17_c	0.0935414	0.0307721	0.306481	Non-significant	-0.510901	-0.0349481	NPX ~ Mig * Age_c + NSS_17_c + ANO_c + Sex + Error(SampleID)		1.10	4.95		4.66196e-06	6.25484e-05	0.0852081	0.427685
PODXL2	ENSG00000114631	Oncology	Q9NZ53	OID21487	NSS_17_c	0.0934568	0.0308517	0.306481	Non-significant	-0.244234	-0.0125462	NPX ~ Mig * Age_c + NSS_17_c + ANO_c + Sex + Error(SampleID)		0.14	4.95		0.128131	0.239596	0.987564	0.993816
CRKL	ENSG00000099942	Inflammation	P46109	OID20742	Age_c	0.0592969	0.0883665	0.306816	Non-significant	-0.0602555	-0.0502754	NPX ~ Mig * Age_c + NSS_17_c + ANO_c + Sex + Error(SampleID)		1.79	3.03		0.0135227	0.0403825	0.550662	0.865628
SIGLEC7	ENSG00000168995	Cardiometabolic	Q9Y286	OID20190	Age_c	0.0631718	0.0883477	0.306816	Non-significant	-0.109155	-0.0118947	NPX ~ Mig * Age_c + NSS_17_c + ANO_c + Sex + Error(SampleID)		0.09	3.03		0.188812	0.322695	0.16077	0.548525
CGREF1	ENSG00000138028	Cardiometabolic	Q99674	OID20152	NSS_17_c	0.0991857	0.0310708	0.30759	Non-significant	-0.458636	-0.0250074	NPX ~ Mig * Age_c + NSS_17_c + ANO_c + Sex + Error(SampleID)		0.51	4.95		0.00460474	0.016977	0.56575	0.869379
SMNDC1	ENSG00000119953	Oncology_II	O75940	OID31471	Mig:Age_c	0.061884	0.0815007	0.307726	Non-significant	-0.147863	-0.0240171	NPX ~ Mig * Age_c + NSS_17_c + ANO_c + Sex + Error(SampleID)		1.29	3.17		0.999984	0.999984	0.696334	0.913817
FADD	ENSG00000168040	Cardiometabolic	Q13158	OID20151	Mig:Age_c	0.0659023	0.0815297	0.307726	Non-significant	-0.0298815	-0.0180347	NPX ~ Mig * Age_c + NSS_17_c + ANO_c + Sex + Error(SampleID)		0.71	3.17		0.0361254	0.0881866	0.570691	0.871263
ANXA11	ENSG00000122359	Inflammation	P50995	OID20583	Mig:Age_c	0.067301	0.0816793	0.307885	Non-significant	-0.0292232	-0.00510467	NPX ~ Mig * Age_c + NSS_17_c + ANO_c + Sex + Error(SampleID)		0.05	3.17		0.0382102	0.0921749	0.092343	0.43959
NENF	ENSG00000117691	Oncology_II	Q9UMX5	OID31354	Mig:Age_c	0.0615323	0.0824004	0.308135	Non-significant	-0.205622	-0.0407443	NPX ~ Mig * Age_c + NSS_17_c + ANO_c + Sex + Error(SampleID)		3.75	3.15		1.18697e-05	0.000130015	0.930217	0.978707
MANSC4	ENSG00000205693	Cardiometabolic_II	A6NHS7	OID30141	Mig:Age_c	0.0615173	0.082439	0.308135	Non-significant	-0.187398	-0.0282098	NPX ~ Mig * Age_c + NSS_17_c + ANO_c + Sex + Error(SampleID)		1.80	3.15		0.815698	0.880646	0.510558	0.84233
DUSP13		Oncology_II	Q6B8I1	OID31394	Mig:Age_c	0.0615846	0.0822659	0.308135	Non-significant	-0.431871	0.0210437	NPX ~ Mig * Age_c + NSS_17_c + ANO_c + Sex + Error(SampleID)		1.00	3.15		0.883607	0.926007	0.84592	0.958223
FAM172A		Cardiometabolic_II	Q8WUF8	OID30248	Mig:Age_c	0.0614953	0.0824955	0.308135	Non-significant	-0.233298	-0.0159882	NPX ~ Mig * Age_c + NSS_17_c + ANO_c + Sex + Error(SampleID)		0.58	3.15		0.00226682	0.00933149	0.208703	0.606634
BCL7B	ENSG00000106635	Oncology_II	Q9BQE9	OID31421	Mig:Age_c	0.0614937	0.0824997	0.308135	Non-significant	-0.351723	-0.0157251	NPX ~ Mig * Age_c + NSS_17_c + ANO_c + Sex + Error(SampleID)		0.56	3.15		0.00467287	0.0171275	0.26001	0.663751
HLA-A	ENSG00000206503	Neurology_II	P04439	OID31048	Mig:Age_c	0.0616135	0.0821916	0.308135	Non-significant	-0.103063	-0.0156847	NPX ~ Mig * Age_c + NSS_17_c + ANO_c + Sex + Error(SampleID)		0.55	3.15		0.00752228	0.0252301	0.109284	0.474196
TIMM8A	ENSG00000126953	Neurology_II	O60220	OID31143	Mig:Age_c	0.0615476	0.0823611	0.308135	Non-significant	0.110974	-0.0122683	NPX ~ Mig * Age_c + NSS_17_c + ANO_c + Sex + Error(SampleID)		0.34	3.15		0.0975393	0.194467	0.0847819	0.426294
CLEC2L	ENSG00000236279	Neurology_II	P0C7M8	OID30884	Mig:Age_c	0.0625706	0.0830135	0.308615	Non-significant	-0.0208522	-0.0307891	NPX ~ Mig * Age_c + NSS_17_c + ANO_c + Sex + Error(SampleID)		2.12	3.14		5.04969e-06	6.62714e-05	0.50269	0.838672
SDHB	ENSG00000117118	Oncology_II	P21912	OID31436	Mig:Age_c	0.0613453	0.0828829	0.308615	Non-significant	-0.119316	-0.028631	NPX ~ Mig * Age_c + NSS_17_c + ANO_c + Sex + Error(SampleID)		1.86	3.14		4.11264e-06	5.71178e-05	0.137334	0.514284
IFNW1	ENSG00000177047	Cardiometabolic_II	P05000	OID30129	Mig:Age_c	0.0611499	0.0833901	0.308615	Non-significant	-0.056744	-0.0189627	NPX ~ Mig * Age_c + NSS_17_c + ANO_c + Sex + Error(SampleID)		0.82	3.13		1.27716e-05	0.000136341	0.0557868	0.359473
TACC3	ENSG00000013810	Oncology	Q9Y6A5	OID21285	Mig:Age_c	0.065093	0.0834912	0.308615	Non-significant	0.293482	-0.0185363	NPX ~ Mig * Age_c + NSS_17_c + ANO_c + Sex + Error(SampleID)		0.75	3.13		0.619582	0.738035	0.163748	0.548525
TARBP2	ENSG00000139546	Neurology	Q15633	OID20870	Mig:Age_c	0.0667157	0.0830658	0.308615	Non-significant	-0.133785	-0.0181649	NPX ~ Mig * Age_c + NSS_17_c + ANO_c + Sex + Error(SampleID)		0.72	3.15		0.374566	0.527715	0.546024	0.863565
IFNGR2	ENSG00000159128	Neurology	P38484	OID20941	Mig:Age_c	0.0637491	0.0833917	0.308615	Non-significant	-0.752244	-0.0142601	NPX ~ Mig * Age_c + NSS_17_c + ANO_c + Sex + Error(SampleID)		0.45	3.13		0.0703333	0.149884	0.795806	0.947483
CNTN5	ENSG00000149972	Neurology	O94779	OID21006	Mig:Age_c	0.0613422	0.0828909	0.308615	Non-significant	-0.344617	-0.0114433	NPX ~ Mig * Age_c + NSS_17_c + ANO_c + Sex + Error(SampleID)		0.30	3.14		0.184812	0.317375	0.361614	0.756466
KLK8	ENSG00000129455	Oncology	O60259	OID21517	Mig:Age_c	0.0611461	0.0834002	0.308615	Non-significant	-0.100092	-0.00891772	NPX ~ Mig * Age_c + NSS_17_c + ANO_c + Sex + Error(SampleID)		0.18	3.13		0.048044	0.110671	0.260304	0.663751
YY1	ENSG00000100811	Inflammation_II	P25490	OID30446	Mig:Age_c	0.0609656	0.0838718	0.309223	Non-significant	-0.0728661	-0.0215603	NPX ~ Mig * Age_c + NSS_17_c + ANO_c + Sex + Error(SampleID)		1.06	3.12		0.676441	0.781623	0.897306	0.96987
CTSC	ENSG00000109861	Inflammation	P53634	OID20679	Mig:Age_c	0.0609876	0.0838141	0.309223	Non-significant	-0.101129	-0.00959199	NPX ~ Mig * Age_c + NSS_17_c + ANO_c + Sex + Error(SampleID)		0.21	3.12		0.870465	0.915925	0.0659726	0.388356
PRUNE2	ENSG00000106772	Oncology_II	Q8WUY3	OID31270	Mig:Age_c	0.0634619	0.0841136	0.309716	Non-significant	-0.0573871	-0.0186699	NPX ~ Mig * Age_c + NSS_17_c + ANO_c + Sex + Error(SampleID)		0.77	3.12		0.000636176	0.00323286	0.512563	0.843267
FKBP7	ENSG00000079150	Neurology	Q9Y680	OID20846	ANO_c	0.167284	0.00476865	0.31007	Non-significant	-0.0630898	0.06066	NPX ~ Mig * Age_c + NSS_17_c + ANO_c + Sex + Error(SampleID)		0.33	8.84		0.350735	0.502182	0.878689	0.96962
VASN	ENSG00000168140	Cardiometabolic	Q6EMK4	OID20345	ANO_c	0.154562	0.0047378	0.31007	Non-significant	-0.115921	0.0306308	NPX ~ Mig * Age_c + NSS_17_c + ANO_c + Sex + Error(SampleID)		0.09	8.78		0.965133	0.979513	0.164692	0.548525
TYRO3	ENSG00000092445	Cardiometabolic	Q06418	OID20161	Mig	0.0719406	0.0607614	0.310426	Non-significant	-0.155597	-0.188681	NPX ~ Mig * Age_c + NSS_17_c + ANO_c + Sex + Error(SampleID)	45	0.12		-1.92347	0.598483	0.719241	0.621004	0.883925
PRKAR2A	ENSG00000114302	Neurology_II	P13861	OID31119	Age_c	0.0588029	0.0897451	0.310897	Non-significant	-0.220559	-0.0299631	NPX ~ Mig * Age_c + NSS_17_c + ANO_c + Sex + Error(SampleID)		0.64	3		0.701005	0.799639	0.209425	0.607057
XRCC4	ENSG00000152422	Neurology	Q13426	OID20869	Age_c	0.0640265	0.0897593	0.310897	Non-significant	-0.0958556	0.0156968	NPX ~ Mig * Age_c + NSS_17_c + ANO_c + Sex + Error(SampleID)		0.16	3.01		0.207399	0.346392	0.501949	0.838672
NAGA	ENSG00000198951	Inflammation_II	P17050	OID30509	NSS_17_c	0.092738	0.031536	0.311119	Non-significant	0.238231	-0.0296598	NPX ~ Mig * Age_c + NSS_17_c + ANO_c + Sex + Error(SampleID)		0.80	4.91		1.55245e-07	5.10523e-06	0.0651654	0.386001
FAM13A	ENSG00000138640	Oncology_II	O94988	OID31463	Age_c	0.0587076	0.0900136	0.311156	Non-significant	0.0145874	-0.0429426	NPX ~ Mig * Age_c + NSS_17_c + ANO_c + Sex + Error(SampleID)		1.32	2.99		0.0307606	0.0775383	0.268758	0.674698
SPINK6	ENSG00000178172	Oncology	Q6UWN8	OID21450	Age_c	0.0599175	0.0900515	0.311156	Non-significant	-0.360702	0.0239311	NPX ~ Mig * Age_c + NSS_17_c + ANO_c + Sex + Error(SampleID)		0.38	3		0.35869	0.510733	0.351726	0.749841
FKBPL	ENSG00000204315	Oncology_II	Q9UIM3	OID31499	Mig:Age_c	0.0606537	0.0846933	0.311352	Non-significant	-0.43997	-0.0285253	NPX ~ Mig * Age_c + NSS_17_c + ANO_c + Sex + Error(SampleID)		1.86	3.1		0.000269267	0.0016287	0.983393	0.993633
PCDH1	ENSG00000156453	Inflammation	Q08174	OID20614	Mig:Age_c	0.0618849	0.0847756	0.311352	Non-significant	-0.0326295	-0.00230091	NPX ~ Mig * Age_c + NSS_17_c + ANO_c + Sex + Error(SampleID)		0.01	3.1		1.80887e-07	5.687e-06	4.94634e-05	0.0083244
CMC1	ENSG00000187118	Cardiometabolic_II	Q7Z7K0	OID30360	NSS_17_c	0.0944915	0.0316713	0.31138	Non-significant	-0.245887	0.0294548	NPX ~ Mig * Age_c + NSS_17_c + ANO_c + Sex + Error(SampleID)		0.77	4.9		2.47704e-10	9.91544e-08	0.000112314	0.0123588
NCS1	ENSG00000107130	Oncology	P62166	OID21458	Mig:Age_c	0.0618175	0.0849509	0.311596	Non-significant	-0.304906	-0.00868755	NPX ~ Mig * Age_c + NSS_17_c + ANO_c + Sex + Error(SampleID)		0.17	3.1		0.536128	0.668012	0.00926064	0.136571
MZB1	ENSG00000170476	Inflammation	Q8WU39	OID20732	NSS_17_c	0.0924458	0.0318187	0.311757	Non-significant	0.148597	0.0151646	NPX ~ Mig * Age_c + NSS_17_c + ANO_c + Sex + Error(SampleID)		0.21	4.89		0.939927	0.962466	0.256661	0.662451
ASS1	ENSG00000130707	Cardiometabolic_II	P00966	OID30170	Sex	0.134073	0.00891843	0.312461	Non-significant	-0.441571	0.414074	NPX ~ Mig * Age_c + NSS_17_c + ANO_c + Sex + Error(SampleID)		1.15	7.43		0.917746	0.94517	0.392619	0.775705
KLB	ENSG00000134962	Neurology	Q86Z14	OID20888	Sex	0.14667	0.00861482	0.312461	Non-significant	-0.81561	0.384138	NPX ~ Mig * Age_c + NSS_17_c + ANO_c + Sex + Error(SampleID)		0.88	7.56		0.51881	0.653308	0.495598	0.836475
MDGA1	ENSG00000112139	Neurology	Q8NFP4	OID20951	Sex	0.139844	0.00883678	0.312461	Non-significant	-0.461305	-0.285509	NPX ~ Mig * Age_c + NSS_17_c + ANO_c + Sex + Error(SampleID)		0.53	7.48		0.481988	0.622155	0.311575	0.713132
SEZ6	ENSG00000063015	Neurology_II	Q53EL9	OID30968	Sex	0.136501	0.00898523	0.312461	Non-significant	-0.513239	-0.27388	NPX ~ Mig * Age_c + NSS_17_c + ANO_c + Sex + Error(SampleID)		0.50	7.43		0.0529103	0.119476	0.522261	0.848007
SYT1	ENSG00000067715	Neurology_II	P21579	OID31089	Sex	0.135613	0.00850637	0.312461	Non-significant	-0.299092	-0.254882	NPX ~ Mig * Age_c + NSS_17_c + ANO_c + Sex + Error(SampleID)		0.43	7.53		0.710442	0.805298	0.897637	0.96987
SFTPA1	ENSG00000122852	Oncology	Q8IWL2	OID21165	Sex	0.149527	0.0086922	0.312461	Non-significant	0.122325	-0.242925	NPX ~ Mig * Age_c + NSS_17_c + ANO_c + Sex + Error(SampleID)		0.33	7.56		0.135449	0.250174	0.692218	0.913817
TFF2	ENSG00000160181	Inflammation	Q03403	OID20787	Sex	0.133543	0.00906475	0.312461	Non-significant	0.188483	-0.214219	NPX ~ Mig * Age_c + NSS_17_c + ANO_c + Sex + Error(SampleID)		0.31	7.4		0.0351129	0.0864527	0.010512	0.14716
HRG	ENSG00000113905	Inflammation_II	P04196	OID30770	Sex	0.138797	0.00838384	0.312461	Non-significant	-0.121457	-0.119486	NPX ~ Mig * Age_c + NSS_17_c + ANO_c + Sex + Error(SampleID)		0.09	7.57		0.957146	0.974026	0.957732	0.985856
SELPLG	ENSG00000110876	Inflammation	Q14242	OID20560	Sex	0.147292	0.00846338	0.312461	Non-significant	0.224848	0.10823	NPX ~ Mig * Age_c + NSS_17_c + ANO_c + Sex + Error(SampleID)		0.07	7.6		0.0853992	0.174395	0.926687	0.978707
ADAMTS8	ENSG00000134917	Oncology	Q9UP79	OID21502	Age_c	0.058452	0.0907378	0.312772	Non-significant	-0.286264	-0.0221872	NPX ~ Mig * Age_c + NSS_17_c + ANO_c + Sex + Error(SampleID)		0.35	2.98		0.693393	0.794293	0.541774	0.863565
IGF2R	ENSG00000197081	Neurology	P11717	OID21146	Age_c	0.0584543	0.0907314	0.312772	Non-significant	-0.102596	-0.011463	NPX ~ Mig * Age_c + NSS_17_c + ANO_c + Sex + Error(SampleID)		0.09	2.98		0.295835	0.444529	0.687264	0.912418
ECI2	ENSG00000198721	Cardiometabolic_II	O75521	OID30142	Mig	0.0707904	0.0613375	0.31281	Non-significant	0.633562	0.688764	NPX ~ Mig * Age_c + NSS_17_c + ANO_c + Sex + Error(SampleID)	48	1.71		1.91595	0.0297402	0.0754314	0.296255	0.699906
CDH23	ENSG00000107736	Neurology_II	Q9H251	OID31074	Mig	0.070473	0.0614702	0.312929	Non-significant	-0.189224	-0.17976	NPX ~ Mig * Age_c + NSS_17_c + ANO_c + Sex + Error(SampleID)	48	0.12		-1.91494	0.174039	0.302139	0.482272	0.830607
CEACAM5	ENSG00000105388	Oncology	P06731	OID21171	Age_c	0.0650203	0.0909386	0.313087	Non-significant	-0.471741	0.0480615	NPX ~ Mig * Age_c + NSS_17_c + ANO_c + Sex + Error(SampleID)		1.07	2.99		0.0184103	0.0512372	0.302644	0.705677
PNLIP	ENSG00000175535	Inflammation_II	P16233	OID30693	Age_c	0.0582197	0.0914017	0.313174	Non-significant	-0.236175	0.0320701	NPX ~ Mig * Age_c + NSS_17_c + ANO_c + Sex + Error(SampleID)		0.74	2.97		0.000292855	0.00172754	0.129914	0.49757
CCDC50	ENSG00000152492	Neurology_II	Q8IVM0	OID31001	Age_c	0.0582336	0.0913617	0.313174	Non-significant	-0.243011	-0.0274342	NPX ~ Mig * Age_c + NSS_17_c + ANO_c + Sex + Error(SampleID)		0.54	2.97		0.0124627	0.0379318	0.65963	0.903373
ARHGAP30	ENSG00000186517	Oncology_II	Q7Z6I6	OID31336	Age_c	0.0607877	0.0911575	0.313174	Non-significant	0.183548	0.0265398	NPX ~ Mig * Age_c + NSS_17_c + ANO_c + Sex + Error(SampleID)		0.46	2.98		0.00628097	0.021759	0.0609308	0.373148
IGSF8	ENSG00000162729	Cardiometabolic	Q969P0	OID20167	Age_c	0.0620731	0.0912572	0.313174	Non-significant	-0.179592	-0.0156902	NPX ~ Mig * Age_c + NSS_17_c + ANO_c + Sex + Error(SampleID)		0.16	2.98		0.204384	0.342756	0.946875	0.982075
DNAJB14	ENSG00000164031	Oncology_II	Q8TBM8	OID31434	Mig:Age_c	0.0603357	0.0855397	0.313353	Non-significant	-0.212942	-0.0152765	NPX ~ Mig * Age_c + NSS_17_c + ANO_c + Sex + Error(SampleID)		0.54	3.08		0.0496888	0.113365	0.112136	0.475521
FABP1	ENSG00000163586	Inflammation	P07148	OID20778	Sex	0.13251	0.00935703	0.313562	Non-significant	-0.293388	0.448369	NPX ~ Mig * Age_c + NSS_17_c + ANO_c + Sex + Error(SampleID)		1.36	7.33		3.55728e-05	0.000310286	0.000549171	0.0314236
SEZ6L	ENSG00000100095	Oncology	Q9BYH1	OID21488	Sex	0.132491	0.00936228	0.313562	Non-significant	-0.495029	-0.256452	NPX ~ Mig * Age_c + NSS_17_c + ANO_c + Sex + Error(SampleID)		0.45	7.33		0.0463003	0.107695	0.199762	0.596021
VSIG2	ENSG00000019102	Oncology_II	Q96IQ7	OID31371	Sex	0.132272	0.00942551	0.313562	Non-significant	-0.0990343	-0.245746	NPX ~ Mig * Age_c + NSS_17_c + ANO_c + Sex + Error(SampleID)		0.41	7.32		0.490298	0.629033	0.659715	0.903373
LAIR1	ENSG00000167613	Inflammation	Q6GTX8	OID20737	Mig	0.069956	0.0618138	0.314083	Non-significant	-0.242102	-0.251046	NPX ~ Mig * Age_c + NSS_17_c + ANO_c + Sex + Error(SampleID)	48	0.23		-1.91231	0.362686	0.515472	0.152859	0.539913
SPARCL1	ENSG00000152583	Cardiometabolic	Q14515	OID20361	Mig	0.0705096	0.0620262	0.314083	Non-significant	-0.198869	-0.167355	NPX ~ Mig * Age_c + NSS_17_c + ANO_c + Sex + Error(SampleID)	48	0.10		-1.9107	0.668803	0.776297	0.31336	0.71512
CRHBP	ENSG00000145708	Inflammation	P24387	OID20747	Mig	0.0706209	0.0619545	0.314083	Non-significant	-0.173141	-0.161624	NPX ~ Mig * Age_c + NSS_17_c + ANO_c + Sex + Error(SampleID)	48	0.09		-1.91124	0.623092	0.741233	0.037982	0.296094
TMED10	ENSG00000170348	Cardiometabolic_II	P49755	OID30068	Mig:Age_c	0.0602025	0.0858967	0.314259	Non-significant	-0.284848	-0.0337667	NPX ~ Mig * Age_c + NSS_17_c + ANO_c + Sex + Error(SampleID)		2.63	3.07		0.00196731	0.00838125	0.710391	0.915782
FZD8	ENSG00000177283	Neurology_II	Q9H461	OID30818	Mig	0.0702357	0.062249	0.314532	Non-significant	-0.520614	-0.476914	NPX ~ Mig * Age_c + NSS_17_c + ANO_c + Sex + Error(SampleID)	48	0.82		-1.90901	0.0163308	0.0464899	0.421035	0.78989
LAG3	ENSG00000089692	Oncology	P18627	OID21315	Mig	0.0742076	0.0624446	0.314532	Non-significant	-0.3385	-0.306574	NPX ~ Mig * Age_c + NSS_17_c + ANO_c + Sex + Error(SampleID)	45	0.32		-1.91057	0.55044	0.678562	0.317397	0.716969
CD79B	ENSG00000007312	Inflammation	P40259	OID20635	Mig	0.0736616	0.0623918	0.314532	Non-significant	-0.282877	-0.289741	NPX ~ Mig * Age_c + NSS_17_c + ANO_c + Sex + Error(SampleID)	47	0.30		-1.9089	0.818265	0.881459	0.112763	0.475521
CXCL13	ENSG00000156234	Neurology	O43927	OID21024	Mig	0.0698287	0.0625703	0.314611	Non-significant	-0.229541	-0.312829	NPX ~ Mig * Age_c + NSS_17_c + ANO_c + Sex + Error(SampleID)	48	0.36		-1.90658	0.0805619	0.16702	0.398142	0.777305
APOL1	ENSG00000100342	Inflammation_II	O14791	OID30708	Age_c	0.0579446	0.0921942	0.315134	Non-significant	-0.0949461	-0.0405833	NPX ~ Mig * Age_c + NSS_17_c + ANO_c + Sex + Error(SampleID)		1.19	2.95		8.30901e-06	9.66344e-05	0.515033	0.843677
MYOC	ENSG00000034971	Neurology	Q99972	OID21121	Age_c	0.0579605	0.0921484	0.315134	Non-significant	-0.340338	0.0263017	NPX ~ Mig * Age_c + NSS_17_c + ANO_c + Sex + Error(SampleID)		0.50	2.95		0.588405	0.711808	0.0928022	0.440072
PLXNB3	ENSG00000198753	Cardiometabolic	Q9ULL4	OID20160	Mig:Age_c	0.063957	0.086328	0.315434	Non-significant	-0.276126	-0.00688142	NPX ~ Mig * Age_c + NSS_17_c + ANO_c + Sex + Error(SampleID)		0.11	3.07		0.15395	0.275627	0.917076	0.977763
GH2	ENSG00000136487	Oncology	P01242	OID21168	Age_c	0.0643613	0.0926492	0.316242	Non-significant	-0.0919567	0.0965635	NPX ~ Mig * Age_c + NSS_17_c + ANO_c + Sex + Error(SampleID)		4.35	2.96		0.00112666	0.00517396	0.813384	0.949807
CXADR	ENSG00000154639	Inflammation	P78310	OID20561	Age_c	0.0628137	0.0929604	0.316242	Non-significant	-0.420149	-0.0344629	NPX ~ Mig * Age_c + NSS_17_c + ANO_c + Sex + Error(SampleID)		0.62	2.95		0.000966171	0.00452744	0.112464	0.475521
LRRFIP1	ENSG00000124831	Oncology_II	Q32MZ4	OID31344	Age_c	0.0577098	0.0928765	0.316242	Non-significant	-0.262026	0.0329866	NPX ~ Mig * Age_c + NSS_17_c + ANO_c + Sex + Error(SampleID)		0.79	2.94		0.423321	0.57136	0.601488	0.881628
PAM	ENSG00000145730	Cardiometabolic	P19021	OID20291	Age_c	0.0577126	0.0928682	0.316242	Non-significant	-0.196612	-0.0114168	NPX ~ Mig * Age_c + NSS_17_c + ANO_c + Sex + Error(SampleID)		0.09	2.94		0.591634	0.712863	0.701866	0.915782
DUT	ENSG00000128951	Oncology_II	P33316	OID31457	Mig:Age_c	0.0598132	0.0869494	0.316725	Non-significant	-0.171059	-0.0265132	NPX ~ Mig * Age_c + NSS_17_c + ANO_c + Sex + Error(SampleID)		1.64	3.05		0.411969	0.560724	0.762514	0.937661
MSTN	ENSG00000138379	Cardiometabolic	O14793	OID20115	Mig:Age_c	0.0650593	0.0871243	0.316725	Non-significant	0.284767	0.0207771	NPX ~ Mig * Age_c + NSS_17_c + ANO_c + Sex + Error(SampleID)		0.89	3.06		0.381057	0.533629	0.169035	0.550976
IMPG1	ENSG00000112706	Neurology_II	Q17R60	OID30814	Mig:Age_c	0.0598637	0.086812	0.316725	Non-significant	-0.170795	-0.0172513	NPX ~ Mig * Age_c + NSS_17_c + ANO_c + Sex + Error(SampleID)		0.69	3.06		0.259605	0.408318	0.488832	0.832469
ENAH	ENSG00000154380	Inflammation	Q8N8S7	OID20497	Mig:Age_c	0.0610032	0.0870988	0.316725	Non-significant	-0.416722	-0.0124395	NPX ~ Mig * Age_c + NSS_17_c + ANO_c + Sex + Error(SampleID)		0.36	3.05		0.849276	0.899758	0.0205609	0.215475
C1QBP	ENSG00000108561	Neurology_II	Q07021	OID31007	NSS_17_c	0.0915782	0.0326728	0.317115	Non-significant	-0.250205	-0.0338323	NPX ~ Mig * Age_c + NSS_17_c + ANO_c + Sex + Error(SampleID)		1.06	4.84		0.000958118	0.00450614	0.366013	0.759915
GAD1	ENSG00000128683	Oncology_II	Q99259	OID31166	NSS_17_c	0.0916896	0.0325618	0.317115	Non-significant	-0.0709353	0.0201706	NPX ~ Mig * Age_c + NSS_17_c + ANO_c + Sex + Error(SampleID)		0.38	4.85		0.146048	0.265129	0.884404	0.969656
NOMO1	ENSG00000103512	Neurology	Q15155	OID21106	NSS_17_c	0.0915529	0.032698	0.317115	Non-significant	-0.0745026	0.00920523	NPX ~ Mig * Age_c + NSS_17_c + ANO_c + Sex + Error(SampleID)		0.08	4.84		0.91775	0.94517	0.220414	0.62611
DCTN1	ENSG00000204843	Oncology	Q14203	OID21399	Mig:Age_c	0.0607259	0.0878432	0.317233	Non-significant	-0.123102	-0.0237307	NPX ~ Mig * Age_c + NSS_17_c + ANO_c + Sex + Error(SampleID)		1.30	3.04		0.660721	0.770932	0.362612	0.756466
ICA1	ENSG00000003147	Inflammation	Q05084	OID20484	Mig:Age_c	0.0607929	0.0876626	0.317233	Non-significant	0.00571333	-0.0204284	NPX ~ Mig * Age_c + NSS_17_c + ANO_c + Sex + Error(SampleID)		0.97	3.04		0.0390125	0.0939518	0.161017	0.548525
ACRBP	ENSG00000111644	Oncology_II	Q8NEB7	OID31385	Mig:Age_c	0.0594553	0.0879293	0.317233	Non-significant	-0.336427	-0.0104385	NPX ~ Mig * Age_c + NSS_17_c + ANO_c + Sex + Error(SampleID)		0.26	3.03		0.510752	0.646862	0.143562	0.523275
LGMN	ENSG00000100600	Inflammation	Q99538	OID20773	Mig:Age_c	0.05951	0.0877786	0.317233	Non-significant	-0.100274	-0.008814	NPX ~ Mig * Age_c + NSS_17_c + ANO_c + Sex + Error(SampleID)		0.18	3.04		0.278363	0.429324	0.840986	0.957436
ICAM1	ENSG00000090339	Cardiometabolic	P05362	OID20411	Mig:Age_c	0.0594982	0.0878111	0.317233	Non-significant	-0.169209	-0.00767727	NPX ~ Mig * Age_c + NSS_17_c + ANO_c + Sex + Error(SampleID)		0.14	3.04		0.861069	0.908136	0.248294	0.653169
CLEC1A	ENSG00000150048	Cardiometabolic	Q8NC01	OID20099	Mig:Age_c	0.0649243	0.0874641	0.317233	Non-significant	-0.26067	-0.0071735	NPX ~ Mig * Age_c + NSS_17_c + ANO_c + Sex + Error(SampleID)		0.11	3.06		0.231769	0.374839	0.960987	0.986857
FAS	ENSG00000026103	Cardiometabolic	P25445	OID20316	Age_c	0.0575419	0.0933676	0.31725	Non-significant	-0.0898024	0.0126765	NPX ~ Mig * Age_c + NSS_17_c + ANO_c + Sex + Error(SampleID)		0.12	2.93		0.0442366	0.104094	0.114336	0.478005
PFDN4	ENSG00000101132	Oncology_II	Q9NQP4	OID31212	Mig	0.0693052	0.0632632	0.317537	Non-significant	-0.971248	-0.943765	NPX ~ Mig * Age_c + NSS_17_c + ANO_c + Sex + Error(SampleID)	48	3.25		-1.90139	0.0300525	0.0760888	0.603758	0.881628
NFKBIE	ENSG00000146232	Oncology	O00221	OID21212	Mig	0.0822245	0.0635708	0.317673	Non-significant	-0.436531	-0.449029	NPX ~ Mig * Age_c + NSS_17_c + ANO_c + Sex + Error(SampleID)	43	0.68		-1.90434	0.722217	0.814334	0.349012	0.746596
AXL	ENSG00000167601	Cardiometabolic	P30530	OID20363	Mig	0.0684117	0.0636234	0.317673	Non-significant	-0.128118	-0.189357	NPX ~ Mig * Age_c + NSS_17_c + ANO_c + Sex + Error(SampleID)	48	0.13		-1.89871	0.466539	0.610917	0.288752	0.694217
GC	ENSG00000145321	Inflammation_II	P02774	OID30780	Mig	0.0747163	0.0635583	0.317673	Non-significant	0.152449	0.162691	NPX ~ Mig * Age_c + NSS_17_c + ANO_c + Sex + Error(SampleID)	47	0.09		1.90015	0.734521	0.822491	0.174302	0.557182
VSNL1	ENSG00000163032	Neurology_II	P62760	OID31105	Age_c	0.0574313	0.0936923	0.317976	Non-significant	-0.374597	-0.0190528	NPX ~ Mig * Age_c + NSS_17_c + ANO_c + Sex + Error(SampleID)		0.27	2.92		0.471834	0.616141	0.874739	0.96776
LXN	ENSG00000079257	Neurology	Q9BS40	OID21003	Age_c	0.059827	0.093837	0.31809	Non-significant	-0.366367	-0.0384921	NPX ~ Mig * Age_c + NSS_17_c + ANO_c + Sex + Error(SampleID)		1.00	2.93		2.56109e-07	7.71292e-06	0.000265271	0.0199722
EIF2S2	ENSG00000125977	Cardiometabolic_II	P20042	OID30270	Age_c	0.057339	0.0939646	0.318145	Non-significant	-0.393198	-0.071839	NPX ~ Mig * Age_c + NSS_17_c + ANO_c + Sex + Error(SampleID)		3.78	2.92		0.0293708	0.0746268	0.825494	0.954144
TREM2	ENSG00000095970	Inflammation	Q9NZC2	OID20731	Sex	0.129596	0.0102319	0.318189	Non-significant	-0.215088	-0.372456	NPX ~ Mig * Age_c + NSS_17_c + ANO_c + Sex + Error(SampleID)		0.96	7.15		0.627315	0.744116	0.983368	0.993633
NCAN	ENSG00000130287	Neurology	O14594	OID21055	Sex	0.130142	0.0100621	0.318189	Non-significant	-0.531588	-0.269613	NPX ~ Mig * Age_c + NSS_17_c + ANO_c + Sex + Error(SampleID)		0.50	7.18		0.00776521	0.0259259	0.30872	0.711321
ITIH3	ENSG00000162267	Cardiometabolic	Q06033	OID20352	Sex	0.130057	0.0100884	0.318189	Non-significant	0.0691684	-0.209421	NPX ~ Mig * Age_c + NSS_17_c + ANO_c + Sex + Error(SampleID)		0.30	7.18		0.401148	0.552037	0.0800458	0.420866
PLIN1	ENSG00000166819	Neurology	O60240	OID20835	Sex	0.140913	0.0101498	0.318189	Non-significant	-0.167016	-0.160343	NPX ~ Mig * Age_c + NSS_17_c + ANO_c + Sex + Error(SampleID)		0.16	7.22		0.0422786	0.100298	0.288446	0.694217
EPHB6	ENSG00000106123	Neurology	O15197	OID20982	Sex	0.136079	0.0098781	0.318189	Non-significant	-0.407263	-0.155405	NPX ~ Mig * Age_c + NSS_17_c + ANO_c + Sex + Error(SampleID)		0.16	7.25		0.95392	0.972271	0.901216	0.971873
SIGLEC7	ENSG00000168995	Cardiometabolic	Q9Y286	OID20190	Sex	0.13821	0.0100816	0.318189	Non-significant	-0.109155	-0.119502	NPX ~ Mig * Age_c + NSS_17_c + ANO_c + Sex + Error(SampleID)		0.09	7.22		0.188812	0.322695	0.16077	0.548525
WFDC1	ENSG00000103175	Oncology_II	Q9HC57	OID31366	NSS_17_c	0.0911067	0.0331466	0.318444	Non-significant	-0.481246	-0.0283403	NPX ~ Mig * Age_c + NSS_17_c + ANO_c + Sex + Error(SampleID)		0.75	4.81		0.800944	0.86865	0.886555	0.969656
RSPO3	ENSG00000146374	Oncology	Q9BXY4	OID21415	NSS_17_c	0.0931503	0.0329695	0.318444	Non-significant	-0.447492	-0.0197894	NPX ~ Mig * Age_c + NSS_17_c + ANO_c + Sex + Error(SampleID)		0.35	4.83		0.000311574	0.00181921	0.717896	0.91856
APOA4	ENSG00000110244	Inflammation_II	P06727	OID30733	NSS_17_c	0.092819	0.0332983	0.318444	Non-significant	-0.171999	-0.0155635	NPX ~ Mig * Age_c + NSS_17_c + ANO_c + Sex + Error(SampleID)		0.22	4.81		0.964109	0.978821	0.503513	0.838672
TREML2	ENSG00000112195	Neurology	Q5T2D2	OID21120	NSS_17_c	0.0908656	0.0333915	0.318444	Non-significant	-0.309151	-0.0141359	NPX ~ Mig * Age_c + NSS_17_c + ANO_c + Sex + Error(SampleID)		0.19	4.8		0.851924	0.901388	0.113433	0.477042
APOM	ENSG00000204444	Cardiometabolic	O95445	OID20374	NSS_17_c	0.0909357	0.0333202	0.318444	Non-significant	-0.0876191	-0.0110307	NPX ~ Mig * Age_c + NSS_17_c + ANO_c + Sex + Error(SampleID)		0.11	4.8		0.0320948	0.0804761	0.0470249	0.333599
SOD2	ENSG00000291237	Neurology	P04179	OID21114	Mig:Age_c	0.0592872	0.0883934	0.318506	Non-significant	0.00690175	-0.0105156	NPX ~ Mig * Age_c + NSS_17_c + ANO_c + Sex + Error(SampleID)		0.26	3.03		0.0441408	0.104025	0.665382	0.90478
IL36A	ENSG00000136694	Inflammation_II	Q9UHA7	OID30472	NSS_17_c	0.0906547	0.0336074	0.31869	Non-significant	-0.24577	-0.0885632	NPX ~ Mig * Age_c + NSS_17_c + ANO_c + Sex + Error(SampleID)		7.33	4.79		0.0179102	0.0502856	0.837118	0.954943
EGFLAM	ENSG00000164318	Oncology_II	Q63HQ2	OID31496	NSS_17_c	0.0906228	0.0336401	0.31869	Non-significant	-0.0083957	-0.0187871	NPX ~ Mig * Age_c + NSS_17_c + ANO_c + Sex + Error(SampleID)		0.33	4.78		7.8045e-05	0.000582994	0.0718452	0.401645
CSNK2A1	ENSG00000101266	Neurology_II	P68400	OID31053	Mig:Age_c	0.0591122	0.0888792	0.319095	Non-significant	-0.0852874	-0.0181239	NPX ~ Mig * Age_c + NSS_17_c + ANO_c + Sex + Error(SampleID)		0.77	3.02		0.0822876	0.169859	0.333523	0.732538
TNC	ENSG00000041982	Cardiometabolic	P24821	OID20359	Mig:Age_c	0.0591078	0.0888915	0.319095	Non-significant	-0.208859	-0.0115496	NPX ~ Mig * Age_c + NSS_17_c + ANO_c + Sex + Error(SampleID)		0.31	3.02		0.521479	0.655514	0.0398535	0.305104
LTBP2	ENSG00000119681	Cardiometabolic	Q14767	OID20254	Mig:Age_c	0.059174	0.0887074	0.319095	Non-significant	-0.353412	-0.00910372	NPX ~ Mig * Age_c + NSS_17_c + ANO_c + Sex + Error(SampleID)		0.19	3.02		0.00325545	0.0126052	0.41368	0.787714
ADM	ENSG00000148926	Oncology	P35318	OID21467	NSS_17_c	0.0914146	0.0347294	0.319323	Non-significant	-0.979316	-0.0967606	NPX ~ Mig * Age_c + NSS_17_c + ANO_c + Sex + Error(SampleID)		8.66	4.73		0.0110735	0.0345111	0.412089	0.786516
STX6	ENSG00000135823	Oncology	O43752	OID21219	NSS_17_c	0.099702	0.0346058	0.319323	Non-significant	0.446207	-0.0592263	NPX ~ Mig * Age_c + NSS_17_c + ANO_c + Sex + Error(SampleID)		2.81	4.76		0.000148468	0.000992446	0.0282245	0.250957
BATF	ENSG00000156127	Neurology_II	Q16520	OID30896	NSS_17_c	0.0919701	0.0341561	0.319323	Non-significant	0.412832	-0.0487248	NPX ~ Mig * Age_c + NSS_17_c + ANO_c + Sex + Error(SampleID)		2.18	4.76		0.671172	0.777733	0.0745786	0.409175
DLG4	ENSG00000132535	Neurology_II	P78352	OID31071	NSS_17_c	0.0903837	0.0338867	0.319323	Non-significant	0.094073	-0.0370378	NPX ~ Mig * Age_c + NSS_17_c + ANO_c + Sex + Error(SampleID)		1.29	4.77		0.0122901	0.0376063	0.484348	0.830607
MAP1LC3B2	ENSG00000258102	Cardiometabolic_II	A6NCE7	OID30074	NSS_17_c	0.0899284	0.0343613	0.319323	Non-significant	-0.230976	-0.0332851	NPX ~ Mig * Age_c + NSS_17_c + ANO_c + Sex + Error(SampleID)		1.04	4.74		0.000139472	0.00094557	0.894819	0.969656
LRRC59	ENSG00000108829	Cardiometabolic_II	Q96AG4	OID30361	NSS_17_c	0.0919569	0.0341696	0.319323	Non-significant	-0.0527403	0.0254682	NPX ~ Mig * Age_c + NSS_17_c + ANO_c + Sex + Error(SampleID)		0.59	4.76		5.85082e-06	7.3741e-05	0.00670391	0.117668
LAG3	ENSG00000089692	Oncology	P18627	OID21315	NSS_17_c	0.095157	0.0348926	0.319323	Non-significant	-0.3385	-0.018928	NPX ~ Mig * Age_c + NSS_17_c + ANO_c + Sex + Error(SampleID)		0.32	4.73		0.55044	0.678562	0.317397	0.716969
HRC	ENSG00000130528	Cardiometabolic_II	P23327	OID30211	NSS_17_c	0.0902568	0.0340182	0.319323	Non-significant	-0.270969	-0.0143757	NPX ~ Mig * Age_c + NSS_17_c + ANO_c + Sex + Error(SampleID)		0.19	4.76		0.574026	0.699442	0.997539	0.998884
CDH3	ENSG00000062038	Neurology	P22223	OID21008	NSS_17_c	0.0894399	0.034878	0.319323	Non-significant	-0.115631	-0.0141947	NPX ~ Mig * Age_c + NSS_17_c + ANO_c + Sex + Error(SampleID)		0.19	4.71		0.693515	0.794293	0.58437	0.877067
HSPG2	ENSG00000142798	Cardiometabolic	P98160	OID20383	NSS_17_c	0.0893867	0.0349347	0.319323	Non-significant	-0.239879	-0.0113016	NPX ~ Mig * Age_c + NSS_17_c + ANO_c + Sex + Error(SampleID)		0.12	4.71		0.27782	0.428718	0.0876238	0.429123
CD200	ENSG00000091972	Inflammation	P41217	OID20603	NSS_17_c	0.0973206	0.0348073	0.319323	Non-significant	-0.0455147	-0.00708002	NPX ~ Mig * Age_c + NSS_17_c + ANO_c + Sex + Error(SampleID)		0.04	4.74		0.817825	0.881459	0.116574	0.479194
ALPI	ENSG00000163295	Inflammation_II	P09923	OID30497	Age_c	0.0571266	0.0945938	0.319462	Non-significant	-0.0739929	-0.0669446	NPX ~ Mig * Age_c + NSS_17_c + ANO_c + Sex + Error(SampleID)		3.30	2.91		0.652756	0.765069	0.239957	0.647115
ARG2	ENSG00000081181	Oncology_II	P78540	OID31339	Age_c	0.056728	0.0957871	0.319462	Non-significant	-0.0017672	0.0507271	NPX ~ Mig * Age_c + NSS_17_c + ANO_c + Sex + Error(SampleID)		1.91	2.89		4.67856e-06	6.25484e-05	0.0712677	0.40096
CDKL5	ENSG00000008086	Neurology_II	O76039	OID30796	Age_c	0.0569488	0.0951242	0.319462	Non-significant	-0.0211922	0.0398207	NPX ~ Mig * Age_c + NSS_17_c + ANO_c + Sex + Error(SampleID)		1.17	2.9		0.00011422	0.00079898	0.0433656	0.316502
FXN	ENSG00000165060	Oncology	Q16595	OID21442	Age_c	0.0581709	0.0950247	0.319462	Non-significant	0.0529773	-0.0323853	NPX ~ Mig * Age_c + NSS_17_c + ANO_c + Sex + Error(SampleID)		0.71	2.9		0.00283283	0.0112409	0.0725938	0.404068
AMOT	ENSG00000126016	Inflammation_II	Q4VCS5	OID30572	Age_c	0.0567695	0.0956621	0.319462	Non-significant	-0.0735759	-0.0259587	NPX ~ Mig * Age_c + NSS_17_c + ANO_c + Sex + Error(SampleID)		0.50	2.89		0.408673	0.5573	0.655307	0.902798
CLEC4G	ENSG00000182566	Inflammation	Q6UXB4	OID20590	Age_c	0.0619373	0.0953482	0.319462	Non-significant	0.0397075	-0.0167659	NPX ~ Mig * Age_c + NSS_17_c + ANO_c + Sex + Error(SampleID)		0.15	2.91		0.0102633	0.0326259	0.035824	0.28481
TPK1	ENSG00000196511	Cardiometabolic_II	Q9H3S4	OID30338	Age_c	0.0579953	0.0955406	0.319462	Non-significant	-0.350425	-0.0162708	NPX ~ Mig * Age_c + NSS_17_c + ANO_c + Sex + Error(SampleID)		0.20	2.89		0.576244	0.701845	0.756419	0.937537
AHNAK2	ENSG00000185567	Cardiometabolic_II	Q8IVF2	OID30244	Age_c	0.0570441	0.0948397	0.319462	Non-significant	-0.306038	0.0154815	NPX ~ Mig * Age_c + NSS_17_c + ANO_c + Sex + Error(SampleID)		0.18	2.9		0.292954	0.442758	0.800291	0.947798
CD74	ENSG00000019582	Neurology	P04233	OID21040	Age_c	0.0567221	0.095805	0.319462	Non-significant	-0.115585	-0.0153373	NPX ~ Mig * Age_c + NSS_17_c + ANO_c + Sex + Error(SampleID)		0.17	2.89		0.640729	0.753133	0.952386	0.982974
ADGRF5	ENSG00000069122	Cardiometabolic_II	Q8IZF2	OID30349	Age_c	0.0581205	0.0951724	0.319462	Non-significant	-0.250252	-0.0150055	NPX ~ Mig * Age_c + NSS_17_c + ANO_c + Sex + Error(SampleID)		0.17	2.9		0.778522	0.852738	0.649584	0.90129
FAM20A	ENSG00000108950	Cardiometabolic_II	Q96MK3	OID30348	Age_c	0.0581244	0.0951611	0.319462	Non-significant	-0.366238	0.0129252	NPX ~ Mig * Age_c + NSS_17_c + ANO_c + Sex + Error(SampleID)		0.12	2.9		0.506516	0.64292	0.693225	0.913817
ASPN	ENSG00000106819	Cardiometabolic_II	Q9BXN1	OID30315	Age_c	0.0582517	0.0947884	0.319462	Non-significant	-0.382131	-0.0112537	NPX ~ Mig * Age_c + NSS_17_c + ANO_c + Sex + Error(SampleID)		0.09	2.91		0.384249	0.536392	0.626732	0.886348
TEK	ENSG00000120156	Oncology	Q02763	OID21496	Age_c	0.0568646	0.0953765	0.319462	Non-significant	-0.00551532	-0.0105564	NPX ~ Mig * Age_c + NSS_17_c + ANO_c + Sex + Error(SampleID)		0.08	2.89		0.0607631	0.133111	0.0180354	0.202987
ULBP2	ENSG00000131015	Neurology	Q9BZM5	OID20919	Mig:Age_c	0.0614745	0.0892916	0.320129	Non-significant	-0.247838	-0.00861254	NPX ~ Mig * Age_c + NSS_17_c + ANO_c + Sex + Error(SampleID)		0.17	3.01		0.706637	0.802894	0.336394	0.734254
IDO1	ENSG00000131203	Inflammation_II	P14902	OID30563	Mig	0.0687074	0.0642316	0.320151	Non-significant	-0.43888	-0.450347	NPX ~ Mig * Age_c + NSS_17_c + ANO_c + Sex + Error(SampleID)	48	0.75		-1.89421	0.391359	0.543006	0.63117	0.888081
PRKAG3	ENSG00000115592	Neurology_II	Q9UGI9	OID30941	Mig:Age_c	0.060122	0.0894875	0.32043	Non-significant	0.454418	-0.0576975	NPX ~ Mig * Age_c + NSS_17_c + ANO_c + Sex + Error(SampleID)		7.76	3.01		9.86579e-07	2.03065e-05	0.192383	0.584297
BAP18		Neurology_II	Q8IXM2	OID31150	Mig:Age_c	0.0588211	0.0896938	0.320767	Non-significant	-0.223547	-0.0201928	NPX ~ Mig * Age_c + NSS_17_c + ANO_c + Sex + Error(SampleID)		0.97	3		0.419004	0.566795	0.35602	0.755526
TTN	ENSG00000155657	Cardiometabolic_II	Q8WZ42	OID30108	Mig:Age_c	0.0584689	0.09069	0.32105	Non-significant	-0.324055	-0.0347599	NPX ~ Mig * Age_c + NSS_17_c + ANO_c + Sex + Error(SampleID)		2.88	2.98		4.12187e-05	0.000343809	0.624439	0.885731
MTSS1	ENSG00000170873	Oncology_II	O43312	OID31492	Mig:Age_c	0.0585624	0.0904243	0.32105	Non-significant	-0.0554089	-0.0232372	NPX ~ Mig * Age_c + NSS_17_c + ANO_c + Sex + Error(SampleID)		1.28	2.99		0.838829	0.89448	0.495999	0.836475
NFKBIE	ENSG00000146232	Oncology	O00221	OID21212	Mig:Age_c	0.0651182	0.0906872	0.32105	Non-significant	-0.436531	-0.0189729	NPX ~ Mig * Age_c + NSS_17_c + ANO_c + Sex + Error(SampleID)		0.68	3		0.722217	0.814334	0.349012	0.746596
HARS1	ENSG00000170445	Neurology	P12081	OID21086	Mig:Age_c	0.0584528	0.0907356	0.32105	Non-significant	-0.0188933	-0.0184546	NPX ~ Mig * Age_c + NSS_17_c + ANO_c + Sex + Error(SampleID)		0.81	2.98		0.00599124	0.0210204	0.0822238	0.424761
CCDC50	ENSG00000152492	Neurology_II	Q8IVM0	OID31001	Mig:Age_c	0.0584363	0.0907827	0.32105	Non-significant	-0.243011	-0.0150862	NPX ~ Mig * Age_c + NSS_17_c + ANO_c + Sex + Error(SampleID)		0.54	2.98		0.0124627	0.0379318	0.65963	0.903373
MFAP5	ENSG00000197614	Cardiometabolic	Q13361	OID20239	Mig:Age_c	0.0586224	0.0902543	0.32105	Non-significant	-0.422811	0.0122512	NPX ~ Mig * Age_c + NSS_17_c + ANO_c + Sex + Error(SampleID)		0.36	2.99		0.289618	0.440222	0.485727	0.830607
GAMT	ENSG00000130005	Cardiometabolic_II	Q14353	OID30133	Mig:Age_c	0.0586309	0.0902302	0.32105	Non-significant	-0.0846974	-0.0119486	NPX ~ Mig * Age_c + NSS_17_c + ANO_c + Sex + Error(SampleID)		0.34	2.99		3.91401e-06	5.54355e-05	0.10378	0.458911
S100A11	ENSG00000163191	Cardiometabolic	P31949	OID20130	Mig:Age_c	0.0624282	0.0903061	0.32105	Non-significant	-0.178768	-0.0114054	NPX ~ Mig * Age_c + NSS_17_c + ANO_c + Sex + Error(SampleID)		0.30	3		0.737053	0.824358	0.26208	0.665589
ROBO1	ENSG00000169855	Inflammation	Q9Y6N7	OID20734	Mig:Age_c	0.058559	0.090434	0.32105	Non-significant	-0.335387	-0.00925599	NPX ~ Mig * Age_c + NSS_17_c + ANO_c + Sex + Error(SampleID)		0.20	2.99		0.350495	0.502182	0.402931	0.78102
IL12A_IL12B		Oncology	P29459_P29460	OID21327	Mig:Age_c	0.0621899	0.090943	0.321151	Non-significant	-0.773837	-0.0241272	NPX ~ Mig * Age_c + NSS_17_c + ANO_c + Sex + Error(SampleID)		1.33	2.98		0.176943	0.306316	0.983475	0.993633
OTUD7B	ENSG00000264522	Neurology_II	Q6GQQ9	OID31064	Mig:Age_c	0.0583475	0.0910358	0.321151	Non-significant	-0.395748	-0.0189958	NPX ~ Mig * Age_c + NSS_17_c + ANO_c + Sex + Error(SampleID)		0.86	2.97		0.258194	0.407804	0.281156	0.6881
CSF3	ENSG00000108342	Inflammation	P09919	OID20491	NSS_17_c	0.0907064	0.0354745	0.321189	Non-significant	0.212554	0.0365666	NPX ~ Mig * Age_c + NSS_17_c + ANO_c + Sex + Error(SampleID)		1.27	4.69		0.107505	0.209946	0.646101	0.898199
IL2RB	ENSG00000100385	Inflammation	P14784	OID20450	NSS_17_c	0.0906327	0.035553	0.321189	Non-significant	-0.42363	-0.0275283	NPX ~ Mig * Age_c + NSS_17_c + ANO_c + Sex + Error(SampleID)		0.72	4.68		6.24674e-05	0.00048565	0.888344	0.969656
S100A13	ENSG00000189171	Inflammation_II	Q99584	OID30529	NSS_17_c	0.088963	0.0353898	0.321189	Non-significant	-0.50517	-0.0158766	NPX ~ Mig * Age_c + NSS_17_c + ANO_c + Sex + Error(SampleID)		0.24	4.69		0.563146	0.689857	0.658013	0.903373
BTN2A1	ENSG00000112763	Inflammation	Q7KYR7	OID20713	NSS_17_c	0.0887804	0.0355879	0.321189	Non-significant	-0.101921	-0.0102022	NPX ~ Mig * Age_c + NSS_17_c + ANO_c + Sex + Error(SampleID)		0.10	4.68		0.127915	0.239506	0.248503	0.653169
CD6	ENSG00000013725	Inflammation	P30203	OID20649	NSS_17_c	0.0904421	0.0357567	0.321698	Non-significant	-0.0711721	-0.0190007	NPX ~ Mig * Age_c + NSS_17_c + ANO_c + Sex + Error(SampleID)		0.34	4.67		0.636427	0.749925	0.714003	0.916448
GC	ENSG00000145321	Inflammation_II	P02774	OID30780	Mig:Age_c	0.0594627	0.0913197	0.321756	Non-significant	0.152449	0.00676664	NPX ~ Mig * Age_c + NSS_17_c + ANO_c + Sex + Error(SampleID)		0.09	2.97		0.734521	0.822491	0.174302	0.557182
RPE	ENSG00000197713	Oncology_II	Q96AT9	OID31324	Mig:Age_c	0.0606438	0.0915537	0.321788	Non-significant	-0.466477	-0.0319519	NPX ~ Mig * Age_c + NSS_17_c + ANO_c + Sex + Error(SampleID)		2.37	2.97		0.00122954	0.00557482	0.835733	0.954917
CD79B	ENSG00000007312	Inflammation	P40259	OID20635	Mig:Age_c	0.0594133	0.0914584	0.321788	Non-significant	-0.282877	-0.0112203	NPX ~ Mig * Age_c + NSS_17_c + ANO_c + Sex + Error(SampleID)		0.30	2.97		0.818265	0.881459	0.112763	0.475521
FOXJ3	ENSG00000198815	Inflammation_II	Q9UPW0	OID30445	Age_c	0.0564418	0.0966536	0.321916	Non-significant	-0.246228	0.0286054	NPX ~ Mig * Age_c + NSS_17_c + ANO_c + Sex + Error(SampleID)		0.61	2.87		0.0437504	0.103446	0.248938	0.653169
DAPK2	ENSG00000035664	Inflammation_II	Q9UIK4	OID30505	Mig:Age_c	0.0580577	0.0918675	0.322099	Non-significant	-0.222925	-0.0225127	NPX ~ Mig * Age_c + NSS_17_c + ANO_c + Sex + Error(SampleID)		1.22	2.96		0.412874	0.561226	0.785584	0.947137
FGFR2	ENSG00000066468	Oncology	P21802	OID21478	Mig:Age_c	0.0580793	0.0918053	0.322099	Non-significant	-0.27399	-0.00688557	NPX ~ Mig * Age_c + NSS_17_c + ANO_c + Sex + Error(SampleID)		0.11	2.96		0.0452007	0.105826	0.248699	0.653169
GNAS	ENSG00000087460	Neurology_II	O95467	OID31008	Mig:Age_c	0.057897	0.092332	0.322665	Non-significant	-0.610047	-0.0197992	NPX ~ Mig * Age_c + NSS_17_c + ANO_c + Sex + Error(SampleID)		0.94	2.95		0.288836	0.439346	0.800809	0.947798
FCN1	ENSG00000085265	Inflammation_II	O00602	OID30690	Mig:Age_c	0.0578849	0.0923673	0.322665	Non-significant	-0.168911	-0.0171851	NPX ~ Mig * Age_c + NSS_17_c + ANO_c + Sex + Error(SampleID)		0.71	2.95		0.25581	0.40547	0.870014	0.966029
TPSAB1	ENSG00000172236	Inflammation	Q15661	OID20642	Mig:Age_c	0.0591518	0.0921972	0.322665	Non-significant	-0.524197	-0.0146862	NPX ~ Mig * Age_c + NSS_17_c + ANO_c + Sex + Error(SampleID)		0.51	2.95		0.257488	0.407226	0.745123	0.933247
TNFRSF8	ENSG00000120949	Neurology	P28908	OID21049	NSS_17_c	0.0884202	0.0359818	0.322708	Non-significant	-0.246295	-0.019502	NPX ~ Mig * Age_c + NSS_17_c + ANO_c + Sex + Error(SampleID)		0.37	4.66		0.740434	0.826524	0.770976	0.939022
TMPRSS11B	ENSG00000185873	Neurology_II	Q86T26	OID30852	Mig	0.0688693	0.0649433	0.323135	Non-significant	-0.739195	-0.716752	NPX ~ Mig * Age_c + NSS_17_c + ANO_c + Sex + Error(SampleID)	48	1.90		-1.88899	0.288771	0.439346	0.903313	0.972749
CFC1	ENSG00000136698	Oncology	P0CG37	OID21261	Mig:Age_c	0.0643347	0.092719	0.323499	Non-significant	0.1347	-0.0211377	NPX ~ Mig * Age_c + NSS_17_c + ANO_c + Sex + Error(SampleID)		0.85	2.96		8.66631e-08	3.35058e-06	0.00144305	0.0517381
BCL2L1	ENSG00000171552	Neurology_II	Q07817	OID31152	Mig:Age_c	0.0577189	0.0928499	0.323561	Non-significant	-0.0505274	-0.0290875	NPX ~ Mig * Age_c + NSS_17_c + ANO_c + Sex + Error(SampleID)		2.04	2.94		0.456983	0.603398	0.544448	0.863565
TBC1D5	ENSG00000131374	Inflammation	Q92609	OID20521	NSS_17_c	0.0958615	0.0362708	0.324284	Non-significant	0.136168	-0.0325117	NPX ~ Mig * Age_c + NSS_17_c + ANO_c + Sex + Error(SampleID)		0.93	4.67		0.553725	0.681672	0.201129	0.597655
CHEK2	ENSG00000183765	Cardiometabolic	O96017	OID20054	Mig:Age_c	0.0626757	0.0933322	0.324846	Non-significant	-0.11051	-0.0150262	NPX ~ Mig * Age_c + NSS_17_c + ANO_c + Sex + Error(SampleID)		0.48	2.94		0.849027	0.899758	0.945307	0.982075
BRME1	ENSG00000132016	Neurology_II	Q0VDD7	OID30847	Mig	0.0683809	0.0655432	0.324856	Non-significant	-0.518101	-0.575868	NPX ~ Mig * Age_c + NSS_17_c + ANO_c + Sex + Error(SampleID)	48	1.23		-1.88463	0.049342	0.112754	0.619324	0.883925
C1QTNF6	ENSG00000133466	Neurology_II	Q9BXI9	OID31049	Mig	0.0680917	0.0656298	0.324856	Non-significant	-0.510901	-0.544344	NPX ~ Mig * Age_c + NSS_17_c + ANO_c + Sex + Error(SampleID)	48	1.10		-1.884	4.66196e-06	6.25484e-05	0.0852081	0.427685
CASP7	ENSG00000165806	Neurology_II	P55210	OID31135	Mig	0.0681081	0.0656264	0.324856	Non-significant	-0.372225	-0.390492	NPX ~ Mig * Age_c + NSS_17_c + ANO_c + Sex + Error(SampleID)	48	0.57		-1.88402	0.7265	0.816064	0.681517	0.90956
DLGAP5	ENSG00000126787	Neurology_II	Q15398	OID30976	Mig:Age_c	0.0574522	0.0936308	0.325489	Non-significant	-0.234129	-0.0195121	NPX ~ Mig * Age_c + NSS_17_c + ANO_c + Sex + Error(SampleID)		0.92	2.93		0.00775254	0.0259259	0.0837502	0.424761
IGFBP2	ENSG00000115457	Cardiometabolic	P18065	OID20325	Mig:Age_c	0.0574052	0.0937693	0.325575	Non-significant	-0.0548673	-0.0142285	NPX ~ Mig * Age_c + NSS_17_c + ANO_c + Sex + Error(SampleID)		0.49	2.92		0.018104	0.0506309	0.203038	0.598468
TBL1X	ENSG00000101849	Oncology	O60907	OID21220	Mig:Age_c	0.0638809	0.0939176	0.325695	Non-significant	0.158158	-0.016417	NPX ~ Mig * Age_c + NSS_17_c + ANO_c + Sex + Error(SampleID)		0.52	2.93		0.638022	0.751186	0.498788	0.837592
MAPK13	ENSG00000156711	Oncology_II	O15264	OID31205	Age_c	0.056032	0.0979087	0.325717	Non-significant	-0.105053	0.0347161	NPX ~ Mig * Age_c + NSS_17_c + ANO_c + Sex + Error(SampleID)		0.91	2.85		0.748623	0.832742	0.650656	0.901645
UFD1	ENSG00000070010	Oncology_II	Q92890	OID31486	Mig:Age_c	0.057282	0.094133	0.326047	Non-significant	-0.595262	-0.0343439	NPX ~ Mig * Age_c + NSS_17_c + ANO_c + Sex + Error(SampleID)		2.87	2.92		0.397088	0.548296	0.273109	0.678377
GRSF1	ENSG00000132463	Oncology_II	Q12849	OID31224	Mig:Age_c	0.0571347	0.0945698	0.326768	Non-significant	-0.793585	-0.0368888	NPX ~ Mig * Age_c + NSS_17_c + ANO_c + Sex + Error(SampleID)		3.32	2.91		0.025941	0.0676547	0.164635	0.548525
CSDE1	ENSG00000009307	Cardiometabolic_II	O75534	OID30183	Mig:Age_c	0.0571424	0.0945471	0.326768	Non-significant	-0.321936	-0.0265323	NPX ~ Mig * Age_c + NSS_17_c + ANO_c + Sex + Error(SampleID)		1.72	2.91		0.0416502	0.0990533	0.970299	0.98967
SYTL4	ENSG00000102362	Cardiometabolic_II	Q96C24	OID30339	NSS_17_c	0.0895707	0.0367031	0.326938	Non-significant	0.0960697	0.027489	NPX ~ Mig * Age_c + NSS_17_c + ANO_c + Sex + Error(SampleID)		0.71	4.62		1.69237e-05	0.000166387	0.0799072	0.420866
APLP1	ENSG00000105290	Cardiometabolic	P51693	OID20164	NSS_17_c	0.0932056	0.0369105	0.326938	Non-significant	-0.309738	-0.0257389	NPX ~ Mig * Age_c + NSS_17_c + ANO_c + Sex + Error(SampleID)		0.58	4.63		0.901897	0.937619	0.765065	0.937661
PTPRR	ENSG00000153233	Neurology_II	Q15256	OID31099	NSS_17_c	0.0876692	0.0368174	0.326938	Non-significant	-0.402719	-0.0224298	NPX ~ Mig * Age_c + NSS_17_c + ANO_c + Sex + Error(SampleID)		0.49	4.61		0.205568	0.343936	0.387978	0.774062
MAPRE3	ENSG00000084764	Oncology_II	Q9UPY8	OID31177	ANO_c	0.151235	0.00525287	0.326995	Non-significant	-0.313123	-0.210915	NPX ~ Mig * Age_c + NSS_17_c + ANO_c + Sex + Error(SampleID)		4.54	8.55		0.00845792	0.0276866	0.795333	0.947425
PDRG1	ENSG00000088356	Neurology_II	Q9NUG6	OID30912	ANO_c	0.154192	0.00525752	0.326995	Non-significant	-0.0328614	-0.174623	NPX ~ Mig * Age_c + NSS_17_c + ANO_c + Sex + Error(SampleID)		2.87	8.57		0.0168272	0.0475731	0.187524	0.578133
SPARC	ENSG00000113140	Oncology	P09486	OID21511	Mig	0.0681994	0.0663057	0.32707	Non-significant	-0.420358	-0.46274	NPX ~ Mig * Age_c + NSS_17_c + ANO_c + Sex + Error(SampleID)	48	0.80		-1.87913	0.000699921	0.00348256	0.996638	0.998884
CA4	ENSG00000167434	Cardiometabolic	P22748	OID20241	Mig	0.0681914	0.0663036	0.32707	Non-significant	0.102407	0.139111	NPX ~ Mig * Age_c + NSS_17_c + ANO_c + Sex + Error(SampleID)	48	0.07		1.87915	0.290199	0.440222	0.460482	0.818666
ATP5F1D	ENSG00000099624	Cardiometabolic_II	P30049	OID30079	Mig	0.0676699	0.0665416	0.327669	Non-significant	-0.742585	-0.846831	NPX ~ Mig * Age_c + NSS_17_c + ANO_c + Sex + Error(SampleID)	48	2.69		-1.87744	0.412757	0.561226	0.129086	0.495724
SPINT3	ENSG00000101446	Oncology_II	P49223	OID31509	NSS_17_c	0.0872036	0.0373451	0.327743	Non-significant	-1.34597	0.0750179	NPX ~ Mig * Age_c + NSS_17_c + ANO_c + Sex + Error(SampleID)		5.48	4.59		0.55503	0.681812	0.394319	0.775705
ACAA1	ENSG00000060971	Oncology	P09110	OID21269	NSS_17_c	0.0970229	0.0372663	0.327743	Non-significant	0.0293522	-0.0491194	NPX ~ Mig * Age_c + NSS_17_c + ANO_c + Sex + Error(SampleID)		1.99	4.62		0.289844	0.440222	0.615908	0.883925
RANGAP1	ENSG00000100401	Oncology	P46060	OID21203	NSS_17_c	0.0971166	0.0371698	0.327743	Non-significant	0.421182	-0.0420961	NPX ~ Mig * Age_c + NSS_17_c + ANO_c + Sex + Error(SampleID)		1.46	4.63		3.83848e-06	5.48312e-05	0.00646945	0.117077
ERCC1	ENSG00000012061	Oncology_II	P07992	OID31223	Mig:Age_c	0.056942	0.0951445	0.327807	Non-significant	0.0577406	-0.0607939	NPX ~ Mig * Age_c + NSS_17_c + ANO_c + Sex + Error(SampleID)		9.06	2.9		1.59678e-05	0.000160535	0.913228	0.97679
DRAXIN	ENSG00000162490	Neurology	Q8NBI3	OID20917	Mig:Age_c	0.0593444	0.0952142	0.327807	Non-significant	-0.70456	-0.0224703	NPX ~ Mig * Age_c + NSS_17_c + ANO_c + Sex + Error(SampleID)		1.20	2.9		0.125894	0.236963	0.0402591	0.305104
TPR	ENSG00000047410	Cardiometabolic_II	P12270	OID30143	Mig:Age_c	0.0569511	0.0951173	0.327807	Non-significant	-0.165586	-0.0198598	NPX ~ Mig * Age_c + NSS_17_c + ANO_c + Sex + Error(SampleID)		0.97	2.9		0.395846	0.547109	0.43847	0.799706
NUDT2	ENSG00000164978	Oncology	P50583	OID21308	Mig:Age_c	0.0605922	0.0953387	0.327841	Non-significant	0.0705394	-0.0104675	NPX ~ Mig * Age_c + NSS_17_c + ANO_c + Sex + Error(SampleID)		0.26	2.9		0.0267199	0.0693071	0.833699	0.954391
SERPINB9	ENSG00000170542	Neurology	P50453	OID20932	Age_c	0.0581389	0.0987481	0.328128	Non-significant	-0.235683	-0.0153385	NPX ~ Mig * Age_c + NSS_17_c + ANO_c + Sex + Error(SampleID)		0.16	2.84		0.479469	0.620144	0.73207	0.927159
DNAJC9	ENSG00000213551	Oncology_II	Q8WXX5	OID31472	Age_c	0.0555332	0.0994597	0.328302	Non-significant	-0.73367	-0.0743858	NPX ~ Mig * Age_c + NSS_17_c + ANO_c + Sex + Error(SampleID)		4.20	2.82		0.495262	0.633238	0.787439	0.947407
SH3GLB2	ENSG00000148341	Neurology_II	Q9NR46	OID31145	Age_c	0.0555419	0.0994323	0.328302	Non-significant	-0.329672	-0.0576409	NPX ~ Mig * Age_c + NSS_17_c + ANO_c + Sex + Error(SampleID)		2.52	2.82		0.610786	0.730238	0.698057	0.914861
RRM2B	ENSG00000048392	Oncology	Q7LG56	OID21174	Age_c	0.0619456	0.0992147	0.328302	Non-significant	-0.131171	-0.0269095	NPX ~ Mig * Age_c + NSS_17_c + ANO_c + Sex + Error(SampleID)		0.35	2.84		0.244509	0.390641	0.121433	0.4851
SMC3	ENSG00000108055	Oncology_II	Q9UQE7	OID31195	Age_c	0.0555666	0.099355	0.328302	Non-significant	0.0557367	0.026307	NPX ~ Mig * Age_c + NSS_17_c + ANO_c + Sex + Error(SampleID)		0.52	2.82		0.0833232	0.171571	0.458712	0.81717
PPP1CC	ENSG00000186298	Oncology_II	P36873	OID31360	Age_c	0.0555238	0.0994891	0.328302	Non-significant	-0.310592	-0.0250014	NPX ~ Mig * Age_c + NSS_17_c + ANO_c + Sex + Error(SampleID)		0.47	2.82		0.0158213	0.0453554	0.291384	0.696449
STK4	ENSG00000101109	Cardiometabolic	Q13043	OID20140	Age_c	0.0593266	0.0989792	0.328302	Non-significant	0.285545	-0.0232264	NPX ~ Mig * Age_c + NSS_17_c + ANO_c + Sex + Error(SampleID)		0.37	2.84		3.3015e-05	0.000288856	0.038819	0.300978
PAG1	ENSG00000076641	Cardiometabolic	Q9NWQ8	OID20108	Mig:Age_c	0.061839	0.09562	0.328414	Non-significant	-0.129015	-0.0120275	NPX ~ Mig * Age_c + NSS_17_c + ANO_c + Sex + Error(SampleID)		0.31	2.9		0.460584	0.606661	0.231358	0.635235
NUBP1	ENSG00000103274	Oncology_II	P53384	OID31412	Mig:Age_c	0.0567404	0.0957498	0.328466	Non-significant	-0.571312	-0.0652378	NPX ~ Mig * Age_c + NSS_17_c + ANO_c + Sex + Error(SampleID)		10.47	2.89		0.315989	0.466965	0.269024	0.674698
POF1B	ENSG00000124429	Inflammation_II	Q8WVV4	OID30504	Age_c	0.0554371	0.0997615	0.328822	Non-significant	-0.292329	0.0245048	NPX ~ Mig * Age_c + NSS_17_c + ANO_c + Sex + Error(SampleID)		0.46	2.82		0.0369737	0.0899505	0.146437	0.530323
TMOD4	ENSG00000163157	Oncology_II	Q9NZQ9	OID31246	NSS_17_c	0.0869907	0.0375891	0.328876	Non-significant	0.210323	-0.0356379	NPX ~ Mig * Age_c + NSS_17_c + ANO_c + Sex + Error(SampleID)		1.24	4.57		0.159442	0.283131	0.0319633	0.260008
CFI	ENSG00000205403	Inflammation_II	P05156	OID30772	Mig:Age_c	0.0577958	0.0961298	0.329374	Non-significant	-0.088105	-0.00352775	NPX ~ Mig * Age_c + NSS_17_c + ANO_c + Sex + Error(SampleID)		0.03	2.88		0.0785358	0.16365	0.0593379	0.368256
ULBP2	ENSG00000131015	Neurology	Q9BZM5	OID20919	Mig	0.071237	0.0670369	0.329541	Non-significant	-0.247838	-0.217332	NPX ~ Mig * Age_c + NSS_17_c + ANO_c + Sex + Error(SampleID)	46	0.17		-1.8758	0.706637	0.802894	0.336394	0.734254
GART	ENSG00000159131	Neurology_II	P22102	OID31004	NSS_17_c	0.0868204	0.0377853	0.329584	Non-significant	-0.267514	-0.0343214	NPX ~ Mig * Age_c + NSS_17_c + ANO_c + Sex + Error(SampleID)		1.15	4.56		5.99154e-09	4.89766e-07	0.00162988	0.0561817
NTproBNP		Cardiometabolic	NTproBNP	OID20125	NSS_17_c	0.0915365	0.0387299	0.33015	Non-significant	-0.135141	-0.0442597	NPX ~ Mig * Age_c + NSS_17_c + ANO_c + Sex + Error(SampleID)		1.74	4.53		0.89748	0.936685	0.541113	0.863565
LEP	ENSG00000174697	Cardiometabolic	P41159	OID20187	NSS_17_c	0.0914968	0.0387742	0.33015	Non-significant	-0.157627	0.0410804	NPX ~ Mig * Age_c + NSS_17_c + ANO_c + Sex + Error(SampleID)		1.50	4.53		0.67617	0.781623	0.0988639	0.452313
PRKAB1	ENSG00000111725	Inflammation	Q9Y478	OID20444	NSS_17_c	0.0875176	0.0390345	0.33015	Non-significant	-0.123897	-0.0270313	NPX ~ Mig * Age_c + NSS_17_c + ANO_c + Sex + Error(SampleID)		0.72	4.51		0.0582394	0.128369	0.231032	0.63495
MUC13	ENSG00000173702	Neurology	Q9H3R2	OID20866	NSS_17_c	0.0933702	0.0389144	0.33015	Non-significant	-0.338284	-0.0254299	NPX ~ Mig * Age_c + NSS_17_c + ANO_c + Sex + Error(SampleID)		0.59	4.53		0.147979	0.267955	0.278342	0.686497
CELSR2	ENSG00000143126	Inflammation_II	Q9HCU4	OID30593	NSS_17_c	0.0860088	0.0387349	0.33015	Non-significant	-0.329291	-0.0189563	NPX ~ Mig * Age_c + NSS_17_c + ANO_c + Sex + Error(SampleID)		0.36	4.52		0.00103395	0.00478662	0.70675	0.915782
IL18	ENSG00000150782	Inflammation	Q14116	OID20694	NSS_17_c	0.0861425	0.0385769	0.33015	Non-significant	-0.163519	-0.0164287	NPX ~ Mig * Age_c + NSS_17_c + ANO_c + Sex + Error(SampleID)		0.27	4.52		0.58666	0.710598	0.626455	0.886348
GIMAP7	ENSG00000179144	Inflammation_II	Q8NHV1	OID30639	NSS_17_c	0.0862106	0.0384966	0.33015	Non-significant	-0.0816874	-0.0143209	NPX ~ Mig * Age_c + NSS_17_c + ANO_c + Sex + Error(SampleID)		0.20	4.53		0.59012	0.712773	0.609287	0.883358
GPC1	ENSG00000063660	Oncology	P35052	OID21438	NSS_17_c	0.0882008	0.0382426	0.33015	Non-significant	-0.268911	-0.012571	NPX ~ Mig * Age_c + NSS_17_c + ANO_c + Sex + Error(SampleID)		0.15	4.55		0.26774	0.417668	0.552471	0.867519
THBD	ENSG00000178726	Cardiometabolic	P07204	OID20231	NSS_17_c	0.0913003	0.0389945	0.33015	Non-significant	-0.287871	-0.0122262	NPX ~ Mig * Age_c + NSS_17_c + ANO_c + Sex + Error(SampleID)		0.13	4.52		0.363368	0.515611	0.459526	0.818111
ROBO4	ENSG00000154133	Cardiometabolic_II	Q8WZ75	OID30226	NSS_17_c	0.0856858	0.0391195	0.33015	Non-significant	-0.137921	-0.0113472	NPX ~ Mig * Age_c + NSS_17_c + ANO_c + Sex + Error(SampleID)		0.13	4.5		5.57925e-10	1.06415e-07	0.000635472	0.0324658
ESM1	ENSG00000164283	Inflammation	Q9NQ30	OID20758	NSS_17_c	0.0859863	0.0387616	0.33015	Non-significant	-0.175326	0.011282	NPX ~ Mig * Age_c + NSS_17_c + ANO_c + Sex + Error(SampleID)		0.13	4.52		0.250173	0.398079	0.542825	0.863565
RETN	ENSG00000104918	Cardiometabolic	Q9HD89	OID20327	Age_c	0.055263	0.100311	0.330252	Non-significant	-0.0686664	0.0193236	NPX ~ Mig * Age_c + NSS_17_c + ANO_c + Sex + Error(SampleID)		0.28	2.81		0.126984	0.238293	0.829156	0.954144
PRKRA	ENSG00000180228	Oncology	O75569	OID21225	Mig:Age_c	0.0629163	0.0965197	0.330314	Non-significant	-0.32618	-0.0217983	NPX ~ Mig * Age_c + NSS_17_c + ANO_c + Sex + Error(SampleID)		0.92	2.89		0.0984515	0.19601	0.766069	0.937661
AHSA1	ENSG00000100591	Oncology_II	O95433	OID31379	Mig:Age_c	0.0564047	0.0967666	0.330437	Non-significant	-0.571365	-0.0238854	NPX ~ Mig * Age_c + NSS_17_c + ANO_c + Sex + Error(SampleID)		1.41	2.87		0.000621292	0.00316848	0.13135	0.499215
HMOX1	ENSG00000100292	Cardiometabolic	P09601	OID20217	Mig:Age_c	0.0600828	0.0967866	0.330437	Non-significant	-0.242275	-0.0196523	NPX ~ Mig * Age_c + NSS_17_c + ANO_c + Sex + Error(SampleID)		0.93	2.88		0.0219111	0.0589171	0.433559	0.797777
IFIT3	ENSG00000119917	Oncology_II	O14879	OID31283	Mig:Age_c	0.0587251	0.0970125	0.330455	Non-significant	-0.102592	-0.035013	NPX ~ Mig * Age_c + NSS_17_c + ANO_c + Sex + Error(SampleID)		2.94	2.87		0.000461655	0.00249207	0.00651472	0.117077
ABHD14B	ENSG00000114779	Neurology	Q96IU4	OID20921	Mig:Age_c	0.0587216	0.0970228	0.330455	Non-significant	-0.0941728	-0.0242141	NPX ~ Mig * Age_c + NSS_17_c + ANO_c + Sex + Error(SampleID)		1.41	2.87		0.120779	0.229754	0.598029	0.881484
FBN2	ENSG00000138829	Neurology_II	P35556	OID30974	Mig:Age_c	0.0574504	0.0971597	0.330528	Non-significant	-0.283267	-0.0176366	NPX ~ Mig * Age_c + NSS_17_c + ANO_c + Sex + Error(SampleID)		0.76	2.86		0.724457	0.814334	0.497755	0.836752
DDHD2	ENSG00000085788	Neurology_II	O94830	OID31043	Mig	0.0676062	0.0674703	0.331102	Non-significant	-0.398393	-0.378099	NPX ~ Mig * Age_c + NSS_17_c + ANO_c + Sex + Error(SampleID)	48	0.54		-1.87084	0.514709	0.650147	0.656982	0.902798
KIR2DL2	ENSG00000276011	Oncology_II	P43627	OID31431	Age_c	0.055101	0.100825	0.331181	Non-significant	-0.736078	-0.0409243	NPX ~ Mig * Age_c + NSS_17_c + ANO_c + Sex + Error(SampleID)		1.28	2.8		0.0704179	0.149884	0.187117	0.578122
IFNW1	ENSG00000177047	Cardiometabolic_II	P05000	OID30129	Age_c	0.055129	0.100736	0.331181	Non-significant	-0.056744	0.0326977	NPX ~ Mig * Age_c + NSS_17_c + ANO_c + Sex + Error(SampleID)		0.82	2.8		1.27716e-05	0.000136341	0.0557868	0.359473
TNFSF9	ENSG00000125657	Inflammation_II	P41273	OID30435	Mig:Age_c	0.0560996	0.0977005	0.331973	Non-significant	-0.26816	-0.0130849	NPX ~ Mig * Age_c + NSS_17_c + ANO_c + Sex + Error(SampleID)		0.43	2.85		0.484036	0.623515	0.950019	0.98258
CDA	ENSG00000158825	Cardiometabolic_II	P32320	OID30345	Mig	0.0696665	0.0679044	0.332093	Non-significant	-0.381619	-0.334283	NPX ~ Mig * Age_c + NSS_17_c + ANO_c + Sex + Error(SampleID)	47	0.41		-1.8687	0.0543862	0.122134	0.997574	0.998884
FBLN2	ENSG00000163520	Cardiometabolic_II	P98095	OID30378	Mig	0.0675657	0.0678415	0.332093	Non-significant	-0.31333	-0.299207	NPX ~ Mig * Age_c + NSS_17_c + ANO_c + Sex + Error(SampleID)	48	0.34		-1.86822	0.232007	0.375013	0.742744	0.932832
ZFYVE19	ENSG00000166140	Oncology_II	Q96K21	OID31452	Age_c	0.0548957	0.10148	0.332189	Non-significant	-0.401802	-0.0591078	NPX ~ Mig * Age_c + NSS_17_c + ANO_c + Sex + Error(SampleID)		2.68	2.79		0.0399753	0.0957066	0.556306	0.868133
GDF15	ENSG00000130513	Cardiometabolic	Q99988	OID20251	Age_c	0.0549075	0.101442	0.332189	Non-significant	-0.00425699	-0.0220646	NPX ~ Mig * Age_c + NSS_17_c + ANO_c + Sex + Error(SampleID)		0.37	2.79		0.998985	0.999553	0.398628	0.777305
AGRN	ENSG00000188157	Inflammation	O00468	OID20786	Age_c	0.0549541	0.101293	0.332189	Non-significant	-0.167136	-0.0144984	NPX ~ Mig * Age_c + NSS_17_c + ANO_c + Sex + Error(SampleID)		0.16	2.79		0.0295212	0.0749424	0.317511	0.716969
IFIT3	ENSG00000119917	Oncology_II	O14879	OID31283	Sex	0.132053	0.0111257	0.332238	Non-significant	-0.102592	-0.654733	NPX ~ Mig * Age_c + NSS_17_c + ANO_c + Sex + Error(SampleID)		2.94	7		0.000461655	0.00249207	0.00651472	0.117077
MMP3	ENSG00000149968	Neurology	P08254	OID21083	Sex	0.126618	0.0112097	0.332238	Non-significant	-0.178305	0.362081	NPX ~ Mig * Age_c + NSS_17_c + ANO_c + Sex + Error(SampleID)		0.94	6.96		0.0612475	0.133967	0.0731107	0.404929
BCAT1	ENSG00000060982	Cardiometabolic_II	P54687	OID30312	Sex	0.130072	0.0109052	0.332238	Non-significant	-0.0378388	-0.230449	NPX ~ Mig * Age_c + NSS_17_c + ANO_c + Sex + Error(SampleID)		0.36	7.03		0.235222	0.378712	0.894095	0.969656
OPTC	ENSG00000188770	Oncology	Q9UBM4	OID21362	Sex	0.134022	0.0113822	0.332238	Non-significant	-0.201987	-0.202902	NPX ~ Mig * Age_c + NSS_17_c + ANO_c + Sex + Error(SampleID)		0.28	6.96		0.149008	0.269307	0.921572	0.978122
KIAA0319	ENSG00000137261	Neurology_II	Q5VV43	OID31094	Sex	0.126319	0.0113127	0.332238	Non-significant	-0.407236	-0.189189	NPX ~ Mig * Age_c + NSS_17_c + ANO_c + Sex + Error(SampleID)		0.26	6.94		0.297336	0.445849	0.959165	0.986037
BCAN	ENSG00000132692	Neurology	Q96GW7	OID20998	Sex	0.130942	0.0114965	0.332238	Non-significant	-0.428318	-0.147388	NPX ~ Mig * Age_c + NSS_17_c + ANO_c + Sex + Error(SampleID)		0.15	6.93		0.707744	0.803045	0.367673	0.760601
PECAM1	ENSG00000261371	Neurology	P16284	OID21131	Sex	0.126408	0.0112821	0.332238	Non-significant	-0.0977368	-0.103882	NPX ~ Mig * Age_c + NSS_17_c + ANO_c + Sex + Error(SampleID)		0.08	6.95		0.268952	0.418949	0.535432	0.85819
BAX	ENSG00000087088	Neurology	Q07812	OID20856	NSS_17_c	0.0927518	0.0396002	0.332247	Non-significant	-0.226095	-0.0418904	NPX ~ Mig * Age_c + NSS_17_c + ANO_c + Sex + Error(SampleID)		1.61	4.5		0.148298	0.268362	0.757296	0.937537
DSG3	ENSG00000134757	Oncology	P32926	OID21460	NSS_17_c	0.0870555	0.0395795	0.332247	Non-significant	-0.0755884	-0.0109407	NPX ~ Mig * Age_c + NSS_17_c + ANO_c + Sex + Error(SampleID)		0.12	4.48		0.775298	0.850183	0.886486	0.969656
LAP3	ENSG00000002549	Inflammation	P28838	OID20436	Mig:Age_c	0.057106	0.0981982	0.332274	Non-significant	-0.284141	-0.0226139	NPX ~ Mig * Age_c + NSS_17_c + ANO_c + Sex + Error(SampleID)		1.27	2.85		0.756505	0.836306	0.293562	0.699615
BIN2	ENSG00000110934	Neurology	Q9UBW5	OID21067	Mig:Age_c	0.055957	0.0981403	0.332274	Non-significant	0.381328	-0.0173912	NPX ~ Mig * Age_c + NSS_17_c + ANO_c + Sex + Error(SampleID)		0.76	2.85		0.097002	0.194072	0.406193	0.784164
PRKAR2A	ENSG00000114302	Neurology_II	P13861	OID31119	Mig:Age_c	0.0559204	0.0982535	0.332274	Non-significant	-0.220559	-0.0160138	NPX ~ Mig * Age_c + NSS_17_c + ANO_c + Sex + Error(SampleID)		0.64	2.84		0.701005	0.799639	0.209425	0.607057
CXCL14	ENSG00000145824	Inflammation	O95715	OID20458	Mig:Age_c	0.0571813	0.0979701	0.332274	Non-significant	-0.368642	-0.0158618	NPX ~ Mig * Age_c + NSS_17_c + ANO_c + Sex + Error(SampleID)		0.62	2.85		6.37768e-05	0.000490801	0.227772	0.63133
PAPPA	ENSG00000182752	Inflammation	Q13219	OID20421	Age_c	0.0559454	0.101784	0.332287	Non-significant	-0.376366	0.0561763	NPX ~ Mig * Age_c + NSS_17_c + ANO_c + Sex + Error(SampleID)		2.42	2.79		5.86672e-05	0.000460334	0.128488	0.495126
CDK1	ENSG00000170312	Oncology_II	P06493	OID31164	Age_c	0.0547452	0.101963	0.332287	Non-significant	-0.326144	-0.0529581	NPX ~ Mig * Age_c + NSS_17_c + ANO_c + Sex + Error(SampleID)		2.16	2.78		2.57604e-09	2.90586e-07	0.000167145	0.0149348
SYTL4	ENSG00000102362	Cardiometabolic_II	Q96C24	OID30339	Age_c	0.0559808	0.101673	0.332287	Non-significant	0.0960697	-0.0303713	NPX ~ Mig * Age_c + NSS_17_c + ANO_c + Sex + Error(SampleID)		0.71	2.79		1.69237e-05	0.000166387	0.0799072	0.420866
VSIG2	ENSG00000019102	Oncology_II	Q96IQ7	OID31371	Age_c	0.0547323	0.102005	0.332287	Non-significant	-0.0990343	0.0230654	NPX ~ Mig * Age_c + NSS_17_c + ANO_c + Sex + Error(SampleID)		0.41	2.78		0.490298	0.629033	0.659715	0.903373
SERPINA11	ENSG00000186910	Cardiometabolic	Q86U17	OID20281	Age_c	0.0547057	0.10209	0.332287	Non-significant	-0.230881	-0.0207185	NPX ~ Mig * Age_c + NSS_17_c + ANO_c + Sex + Error(SampleID)		0.33	2.78		0.793151	0.863144	0.729662	0.925749
GLOD4	ENSG00000167699	Inflammation	Q9HC38	OID20710	Age_c	0.0546141	0.102386	0.332871	Non-significant	-0.227423	-0.0305704	NPX ~ Mig * Age_c + NSS_17_c + ANO_c + Sex + Error(SampleID)		0.72	2.77		0.271105	0.421081	0.553846	0.868133
NT5C	ENSG00000125458	Cardiometabolic_II	Q8TCD5	OID30294	Mig:Age_c	0.0569874	0.0985584	0.332911	Non-significant	-0.472151	-0.0223141	NPX ~ Mig * Age_c + NSS_17_c + ANO_c + Sex + Error(SampleID)		1.24	2.84		0.0286957	0.0734332	0.0517625	0.345204
LGALS1	ENSG00000100097	Cardiometabolic	P09382	OID20154	Mig	0.0679539	0.0682366	0.333148	Non-significant	-0.269606	-0.245854	NPX ~ Mig * Age_c + NSS_17_c + ANO_c + Sex + Error(SampleID)	45	0.22		-1.86832	0.169419	0.296646	0.647253	0.898491
NEDD9	ENSG00000111859	Inflammation_II	Q14511	OID30503	Mig:Age_c	0.0557367	0.0988238	0.333414	Non-significant	-0.144732	-0.0170526	NPX ~ Mig * Age_c + NSS_17_c + ANO_c + Sex + Error(SampleID)		0.73	2.83		0.371995	0.52531	0.747921	0.934004
TMED8	ENSG00000100580	Oncology_II	Q6PL24	OID31462	Mig:Age_c	0.0556588	0.0990667	0.33384	Non-significant	-0.173239	-0.0192177	NPX ~ Mig * Age_c + NSS_17_c + ANO_c + Sex + Error(SampleID)		0.93	2.83		0.103426	0.203788	0.540703	0.863565
CLEC4G	ENSG00000182566	Inflammation	Q6UXB4	OID20590	NSS_17_c	0.0924746	0.0399116	0.33388	Non-significant	0.0397075	0.0127368	NPX ~ Mig * Age_c + NSS_17_c + ANO_c + Sex + Error(SampleID)		0.15	4.48		0.0102633	0.0326259	0.035824	0.28481
FZD10	ENSG00000111432	Neurology_II	Q9ULW2	OID30931	Age_c	0.0555808	0.10294	0.333988	Non-significant	1.27036	0.104726	NPX ~ Mig * Age_c + NSS_17_c + ANO_c + Sex + Error(SampleID)		7.81	2.77		0.350657	0.502182	0.885219	0.969656
LRP11	ENSG00000120256	Cardiometabolic	Q86VZ4	OID20185	Age_c	0.0579585	0.10308	0.333988	Non-significant	-0.285952	-0.0172477	NPX ~ Mig * Age_c + NSS_17_c + ANO_c + Sex + Error(SampleID)		0.21	2.77		0.388534	0.539821	0.181005	0.567824
CHCHD6	ENSG00000159685	Oncology_II	Q9BRQ6	OID31426	Age_c	0.0544029	0.103071	0.333988	Non-significant	-0.193137	-0.0124125	NPX ~ Mig * Age_c + NSS_17_c + ANO_c + Sex + Error(SampleID)		0.12	2.76		0.114368	0.220045	0.27329	0.678377
IL1RL2	ENSG00000115598	Inflammation	Q9HB29	OID20487	Mig:Age_c	0.0567551	0.0992682	0.334125	Non-significant	-0.0371375	-0.0109889	NPX ~ Mig * Age_c + NSS_17_c + ANO_c + Sex + Error(SampleID)		0.30	2.83		0.0518554	0.117558	0.242599	0.649275
AKT1S1	ENSG00000204673	Neurology	Q96B36	OID20895	Age_c	0.0589914	0.103859	0.334997	Non-significant	-0.210708	-0.0611984	NPX ~ Mig * Age_c + NSS_17_c + ANO_c + Sex + Error(SampleID)		2.67	2.76		0.62384	0.741507	0.222853	0.627349
CLEC2L	ENSG00000236279	Neurology_II	P0C7M8	OID30884	Age_c	0.0552571	0.103977	0.334997	Non-significant	-0.0208522	0.0543737	NPX ~ Mig * Age_c + NSS_17_c + ANO_c + Sex + Error(SampleID)		2.12	2.75		5.04969e-06	6.62714e-05	0.50269	0.838672
MUC16	ENSG00000181143	Oncology	Q8WXI7	OID21378	Age_c	0.0577145	0.10383	0.334997	Non-significant	-0.226256	-0.0373949	NPX ~ Mig * Age_c + NSS_17_c + ANO_c + Sex + Error(SampleID)		1.00	2.76		0.137856	0.253797	0.247192	0.653169
LGALS8	ENSG00000116977	Neurology	O00214	OID21041	Age_c	0.0541524	0.10389	0.334997	Non-significant	-0.241803	-0.0147847	NPX ~ Mig * Age_c + NSS_17_c + ANO_c + Sex + Error(SampleID)		0.17	2.75		0.203695	0.341876	0.148037	0.532044
CD27	ENSG00000139193	Oncology	P26842	OID21527	Age_c	0.0541919	0.103761	0.334997	Non-significant	-0.228348	-0.0118082	NPX ~ Mig * Age_c + NSS_17_c + ANO_c + Sex + Error(SampleID)		0.11	2.75		0.171597	0.299362	0.220594	0.62611
SEL1L	ENSG00000071537	Cardiometabolic_II	Q9UBV2	OID30196	Mig	0.0670817	0.0688974	0.33523	Non-significant	-0.274235	-0.27026	NPX ~ Mig * Age_c + NSS_17_c + ANO_c + Sex + Error(SampleID)	48	0.28		-1.86084	6.56071e-07	1.52603e-05	0.0876553	0.429123
CRIM1	ENSG00000150938	Inflammation	Q9NZV1	OID20701	Mig	0.0669304	0.0687913	0.33523	Non-significant	-0.161808	-0.155423	NPX ~ Mig * Age_c + NSS_17_c + ANO_c + Sex + Error(SampleID)	48	0.09		-1.86158	0.34512	0.496915	0.795426	0.947425
NENF	ENSG00000117691	Oncology_II	Q9UMX5	OID31354	Age_c	0.0539866	0.104436	0.335382	Non-significant	-0.205622	0.0692523	NPX ~ Mig * Age_c + NSS_17_c + ANO_c + Sex + Error(SampleID)		3.75	2.74		1.18697e-05	0.000130015	0.930217	0.978707
GMPR	ENSG00000137198	Inflammation	P36959	OID20641	Age_c	0.0551627	0.104281	0.335382	Non-significant	-0.185717	-0.0561199	NPX ~ Mig * Age_c + NSS_17_c + ANO_c + Sex + Error(SampleID)		2.26	2.74		0.508362	0.644405	0.998535	0.998884
NFKBIE	ENSG00000146232	Oncology	O00221	OID21212	Age_c	0.0601379	0.104448	0.335382	Non-significant	-0.436531	-0.0366971	NPX ~ Mig * Age_c + NSS_17_c + ANO_c + Sex + Error(SampleID)		0.68	2.75		0.722217	0.814334	0.349012	0.746596
SERPINB6	ENSG00000124570	Neurology	P35237	OID21023	Mig:Age_c	0.0554379	0.099759	0.335382	Non-significant	-0.211724	-0.00822579	NPX ~ Mig * Age_c + NSS_17_c + ANO_c + Sex + Error(SampleID)		0.17	2.82		0.90991	0.940602	0.280238	0.687987
EIF4E	ENSG00000151247	Inflammation_II	P06730	OID30557	Age_c	0.0539379	0.104597	0.335485	Non-significant	-0.292301	-0.078493	NPX ~ Mig * Age_c + NSS_17_c + ANO_c + Sex + Error(SampleID)		4.82	2.74		0.161591	0.285907	0.932825	0.98005
TPP1	ENSG00000166340	Inflammation	O14773	OID20750	Age_c	0.0538868	0.104766	0.335651	Non-significant	-0.0815434	-0.0184574	NPX ~ Mig * Age_c + NSS_17_c + ANO_c + Sex + Error(SampleID)		0.27	2.73		0.580186	0.705621	0.376046	0.76635
MST1	ENSG00000173531	Inflammation_II	P26927	OID30713	Mig	0.0671571	0.0694791	0.336915	Non-significant	-0.540696	-0.546674	NPX ~ Mig * Age_c + NSS_17_c + ANO_c + Sex + Error(SampleID)	48	1.14		-1.85682	1.3021e-10	7.09638e-08	1.93367e-06	0.000755632
CDHR5	ENSG00000099834	Cardiometabolic	Q9HBB8	OID20193	Mig	0.0716485	0.0694523	0.336915	Non-significant	-0.253271	-0.240517	NPX ~ Mig * Age_c + NSS_17_c + ANO_c + Sex + Error(SampleID)	45	0.21		-1.85984	0.628831	0.744655	0.727167	0.924684
DEFB118	ENSG00000131068	Neurology_II	Q96PH6	OID30858	Mig:Age_c	0.0551485	0.100674	0.337118	Non-significant	-1.23036	-0.0461108	NPX ~ Mig * Age_c + NSS_17_c + ANO_c + Sex + Error(SampleID)		5.39	2.8		0.000134523	0.000914595	0.788182	0.947407
NIT2	ENSG00000114021	Cardiometabolic_II	Q9NQR4	OID30336	Mig:Age_c	0.0561726	0.101072	0.337118	Non-significant	-0.136018	-0.0173388	NPX ~ Mig * Age_c + NSS_17_c + ANO_c + Sex + Error(SampleID)		0.76	2.8		0.00914309	0.0296917	0.44261	0.802475
F2R	ENSG00000181104	Inflammation	P25116	OID20691	Mig:Age_c	0.0551273	0.100741	0.337118	Non-significant	-0.0922648	-0.0151316	NPX ~ Mig * Age_c + NSS_17_c + ANO_c + Sex + Error(SampleID)		0.58	2.8		1.48823e-10	7.09638e-08	6.81324e-09	1.94927e-05
GALNT7	ENSG00000109586	Oncology	Q86SF2	OID21377	Mig:Age_c	0.0587114	0.100801	0.337118	Non-significant	0.113728	0.0109512	NPX ~ Mig * Age_c + NSS_17_c + ANO_c + Sex + Error(SampleID)		0.29	2.81		1.7721e-05	0.000172449	0.0492475	0.338932
FAM171B	ENSG00000144369	Oncology_II	Q6P995	OID31338	Mig:Age_c	0.0550145	0.1011	0.337118	Non-significant	-0.331681	-0.010081	NPX ~ Mig * Age_c + NSS_17_c + ANO_c + Sex + Error(SampleID)		0.26	2.79		2.85213e-07	8.24238e-06	0.00882393	0.133573
MDK	ENSG00000110492	Oncology	P21741	OID21489	Mig:Age_c	0.0550227	0.101074	0.337118	Non-significant	-0.260027	-0.00912201	NPX ~ Mig * Age_c + NSS_17_c + ANO_c + Sex + Error(SampleID)		0.21	2.79		0.621062	0.739126	0.853995	0.962175
PEPD	ENSG00000124299	Inflammation_II	P12955	OID30688	Mig:Age_c	0.0550196	0.101084	0.337118	Non-significant	-0.126635	-0.00731961	NPX ~ Mig * Age_c + NSS_17_c + ANO_c + Sex + Error(SampleID)		0.14	2.79		0.486133	0.624809	0.172772	0.556646
PSMC3	ENSG00000165916	Oncology_II	P17980	OID31200	NSS_17_c	0.0845354	0.0405212	0.337191	Non-significant	-0.713611	-0.0491736	NPX ~ Mig * Age_c + NSS_17_c + ANO_c + Sex + Error(SampleID)		2.44	4.43		0.0007184	0.00355596	0.134856	0.509675
DLK1	ENSG00000185559	Cardiometabolic	P80370	OID20295	NSS_17_c	0.084454	0.0406223	0.337191	Non-significant	-0.362494	-0.0228349	NPX ~ Mig * Age_c + NSS_17_c + ANO_c + Sex + Error(SampleID)		0.53	4.43		0.0705609	0.149981	0.493711	0.836298
MEGF11	ENSG00000157890	Cardiometabolic_II	A6BM72	OID30099	NSS_17_c	0.0844229	0.040661	0.337191	Non-significant	-0.471307	-0.0150652	NPX ~ Mig * Age_c + NSS_17_c + ANO_c + Sex + Error(SampleID)		0.23	4.43		0.660016	0.770422	0.279343	0.687027
AHNAK	ENSG00000124942	Cardiometabolic_II	Q09666	OID30260	NSS_17_c	0.0843133	0.0407976	0.337347	Non-significant	-0.276977	-0.0146118	NPX ~ Mig * Age_c + NSS_17_c + ANO_c + Sex + Error(SampleID)		0.22	4.42		0.991558	0.997836	0.811639	0.949807
FXN	ENSG00000165060	Oncology	Q16595	OID21442	Mig:Age_c	0.0561026	0.101291	0.33736	Non-significant	0.0529773	-0.0168399	NPX ~ Mig * Age_c + NSS_17_c + ANO_c + Sex + Error(SampleID)		0.71	2.79		0.00283283	0.0112409	0.0725938	0.404068
SEPTIN8	ENSG00000164402	Neurology_II	Q92599	OID31079	Age_c	0.0536143	0.105673	0.337842	Non-significant	-0.359725	-0.0310545	NPX ~ Mig * Age_c + NSS_17_c + ANO_c + Sex + Error(SampleID)		0.76	2.72		0.000185019	0.0011949	0.280766	0.687987
QDPR	ENSG00000151552	Cardiometabolic	P09417	OID20174	Age_c	0.0570819	0.105802	0.337842	Non-significant	-0.277608	-0.0276229	NPX ~ Mig * Age_c + NSS_17_c + ANO_c + Sex + Error(SampleID)		0.54	2.72		0.00798874	0.0264841	0.895793	0.969656
SERPINA6	ENSG00000170099	Inflammation_II	P08185	OID30743	Age_c	0.054695	0.105804	0.337842	Non-significant	0.12818	-0.0134395	NPX ~ Mig * Age_c + NSS_17_c + ANO_c + Sex + Error(SampleID)		0.10	2.72		0.410852	0.55947	0.866759	0.963984
WFDC1	ENSG00000103175	Oncology_II	Q9HC57	OID31366	Mig	0.0660962	0.0698393	0.338088	Non-significant	-0.481246	-0.440832	NPX ~ Mig * Age_c + NSS_17_c + ANO_c + Sex + Error(SampleID)	48	0.75		-1.85434	0.800944	0.86865	0.886555	0.969656
NEFL	ENSG00000277586	Neurology	P07196	OID20871	Mig:Age_c	0.059729	0.101655	0.338182	Non-significant	-0.660784	-0.0171234	NPX ~ Mig * Age_c + NSS_17_c + ANO_c + Sex + Error(SampleID)		0.72	2.8		0.197327	0.332677	0.792911	0.947425
NECTIN1	ENSG00000110400	Inflammation_II	Q15223	OID30545	Mig	0.0659887	0.0699796	0.338195	Non-significant	-0.234585	-0.245519	NPX ~ Mig * Age_c + NSS_17_c + ANO_c + Sex + Error(SampleID)	48	0.23		-1.85338	0.0703476	0.149884	0.677477	0.908551
SERPINB8	ENSG00000166401	Inflammation	P50452	OID20630	NSS_17_c	0.0858437	0.0410458	0.33842	Non-significant	-0.489535	-0.0227495	NPX ~ Mig * Age_c + NSS_17_c + ANO_c + Sex + Error(SampleID)		0.51	4.41		0.087074	0.177309	0.394325	0.775705
GMPR2	ENSG00000100938	Inflammation_II	Q9P2T1	OID30623	Age_c	0.0534134	0.106347	0.339197	Non-significant	-0.24465	-0.0507333	NPX ~ Mig * Age_c + NSS_17_c + ANO_c + Sex + Error(SampleID)		2.03	2.71		0.649228	0.762184	0.38413	0.771284
POLR2F	ENSG00000100142	Oncology	P61218	OID21283	Mig:Age_c	0.0582698	0.102131	0.33937	Non-significant	-0.0614815	-0.0131137	NPX ~ Mig * Age_c + NSS_17_c + ANO_c + Sex + Error(SampleID)		0.42	2.78		0.14743	0.267299	0.100033	0.452313
IL1R2	ENSG00000115590	Inflammation	P27930	OID20757	Mig:Age_c	0.0546248	0.102351	0.339707	Non-significant	-0.0503535	-0.0039323	NPX ~ Mig * Age_c + NSS_17_c + ANO_c + Sex + Error(SampleID)		0.04	2.77		0.997045	0.998829	0.772395	0.93981
PPCDC	ENSG00000138621	Neurology	Q96CD2	OID21027	Mig:Age_c	0.0545401	0.102626	0.339828	Non-significant	-0.312118	-0.0183513	NPX ~ Mig * Age_c + NSS_17_c + ANO_c + Sex + Error(SampleID)		0.86	2.77		0.000488435	0.0025926	0.660839	0.903373
COMMD1	ENSG00000173163	Cardiometabolic_II	Q8N668	OID30222	Mig:Age_c	0.0545628	0.102552	0.339828	Non-significant	-0.258076	-0.0130966	NPX ~ Mig * Age_c + NSS_17_c + ANO_c + Sex + Error(SampleID)		0.44	2.77		0.400322	0.551754	0.587257	0.877511
EIF1AX	ENSG00000173674	Neurology_II	P47813	OID31125	NSS_17_c	0.0838594	0.0413685	0.340101	Non-significant	-0.016502	-0.039783	NPX ~ Mig * Age_c + NSS_17_c + ANO_c + Sex + Error(SampleID)		1.61	4.39		0.000309002	0.00180788	0.383555	0.771284
GNPDA2	ENSG00000163281	Inflammation_II	Q8TDQ7	OID30597	NSS_17_c	0.0837167	0.0415496	0.340611	Non-significant	-0.279742	-0.0142869	NPX ~ Mig * Age_c + NSS_17_c + ANO_c + Sex + Error(SampleID)		0.21	4.39		0.38805	0.539724	0.0483719	0.335793
MCEMP1	ENSG00000183019	Inflammation_II	Q8IX19	OID30501	Mig:Age_c	0.0544225	0.103008	0.340699	Non-significant	0.588837	-0.0303131	NPX ~ Mig * Age_c + NSS_17_c + ANO_c + Sex + Error(SampleID)		2.36	2.76		0.624816	0.741742	0.0889411	0.432904
SIGLEC9	ENSG00000129450	Oncology	Q9Y336	OID21390	Age_c	0.0543169	0.107053	0.341067	Non-significant	-0.14168	-0.0148511	NPX ~ Mig * Age_c + NSS_17_c + ANO_c + Sex + Error(SampleID)		0.16	2.7		0.188243	0.322108	0.468577	0.825278
PM20D1	ENSG00000162877	Cardiometabolic	Q6GTS8	OID20149	NSS_17_c	0.088848	0.0418528	0.341196	Non-significant	-0.0220601	0.0691138	NPX ~ Mig * Age_c + NSS_17_c + ANO_c + Sex + Error(SampleID)		4.37	4.39		0.742412	0.827613	0.316135	0.716768
YY1	ENSG00000100811	Inflammation_II	P25490	OID30446	NSS_17_c	0.0834741	0.0418594	0.341196	Non-significant	-0.0728661	-0.0321931	NPX ~ Mig * Age_c + NSS_17_c + ANO_c + Sex + Error(SampleID)		1.06	4.37		0.676441	0.781623	0.897306	0.96987
CHRDL1	ENSG00000101938	Inflammation	Q9BU40	OID20771	Mig	0.0660406	0.0708231	0.341695	Non-significant	-0.27798	-0.249197	NPX ~ Mig * Age_c + NSS_17_c + ANO_c + Sex + Error(SampleID)	48	0.24		-1.84763	0.0325723	0.0813881	0.701436	0.915782
MSR1	ENSG00000038945	Neurology	P21757	OID21063	Age_c	0.0530566	0.107555	0.341907	Non-significant	-0.160834	-0.0230358	NPX ~ Mig * Age_c + NSS_17_c + ANO_c + Sex + Error(SampleID)		0.42	2.69		0.546753	0.676291	0.829287	0.954144
TP53INP1	ENSG00000164938	Cardiometabolic	Q96A56	OID20120	Age_c	0.0578126	0.107487	0.341907	Non-significant	0.0797105	-0.0106347	NPX ~ Mig * Age_c + NSS_17_c + ANO_c + Sex + Error(SampleID)		0.06	2.7		0.287905	0.439071	0.0469298	0.333599
COPB2	ENSG00000184432	Cardiometabolic_II	P35606	OID30173	Age_c	0.0530183	0.107686	0.341943	Non-significant	0.249654	0.0628433	NPX ~ Mig * Age_c + NSS_17_c + ANO_c + Sex + Error(SampleID)		3.14	2.69		0.00633798	0.0219262	0.000516179	0.031221
SEMA4C	ENSG00000168758	Oncology	Q9C0C4	OID21329	Mig:Age_c	0.0577724	0.103652	0.34233	Non-significant	-0.0348927	-0.0219545	NPX ~ Mig * Age_c + NSS_17_c + ANO_c + Sex + Error(SampleID)		1.19	2.76		0.106887	0.209025	0.787815	0.947407
ITGAM	ENSG00000169896	Neurology	P11215	OID21071	Mig:Age_c	0.0541982	0.10374	0.34233	Non-significant	-0.0436876	-0.00686352	NPX ~ Mig * Age_c + NSS_17_c + ANO_c + Sex + Error(SampleID)		0.12	2.75		0.0711004	0.150792	0.889433	0.969656
FGF5	ENSG00000138675	Inflammation	P12034	OID20490	Age_c	0.0540407	0.107975	0.342478	Non-significant	-0.0691467	0.0273556	NPX ~ Mig * Age_c + NSS_17_c + ANO_c + Sex + Error(SampleID)		0.60	2.69		0.010366	0.0328792	0.903728	0.972749
DDHD2	ENSG00000085788	Neurology_II	O94830	OID31043	Age_c	0.0528289	0.108334	0.342943	Non-significant	-0.398393	-0.0259718	NPX ~ Mig * Age_c + NSS_17_c + ANO_c + Sex + Error(SampleID)		0.54	2.68		0.514709	0.650147	0.656982	0.902798
PTP4A3	ENSG00000184489	Inflammation_II	O75365	OID30469	Age_c	0.0528212	0.108361	0.342943	Non-significant	-0.36964	0.0170914	NPX ~ Mig * Age_c + NSS_17_c + ANO_c + Sex + Error(SampleID)		0.23	2.68		0.752333	0.83395	0.223889	0.627349
IL17A	ENSG00000112115	Inflammation	Q16552	OID20469	Age_c	0.0538853	0.108497	0.342994	Non-significant	0.392392	-0.0437551	NPX ~ Mig * Age_c + NSS_17_c + ANO_c + Sex + Error(SampleID)		1.53	2.68		0.000363218	0.00207834	0.281407	0.688123
CPXM2	ENSG00000121898	Cardiometabolic_II	Q8N436	OID30322	NSS_17_c	0.0848082	0.0423423	0.343177	Non-significant	-0.489917	-0.0219593	NPX ~ Mig * Age_c + NSS_17_c + ANO_c + Sex + Error(SampleID)		0.48	4.36		0.000274981	0.00165278	0.888189	0.969656
MELTF	ENSG00000163975	Cardiometabolic_II	P08582	OID30347	NSS_17_c	0.0848705	0.042263	0.343177	Non-significant	-0.213764	-0.0127287	NPX ~ Mig * Age_c + NSS_17_c + ANO_c + Sex + Error(SampleID)		0.16	4.36		0.0273541	0.0705681	0.502819	0.838672
FOLR3	ENSG00000110203	Oncology	P41439	OID21485	NSS_17_c	0.082799	0.0427339	0.343382	Non-significant	0.396734	0.0565163	NPX ~ Mig * Age_c + NSS_17_c + ANO_c + Sex + Error(SampleID)		3.29	4.33		6.46015e-07	1.51496e-05	0.0645626	0.38402
GHRL	ENSG00000157017	Cardiometabolic	Q9UBU3	OID20175	NSS_17_c	0.0880883	0.0427805	0.343382	Non-significant	-0.545783	-0.042298	NPX ~ Mig * Age_c + NSS_17_c + ANO_c + Sex + Error(SampleID)		1.65	4.35		0.212397	0.350847	0.000627041	0.0324658
PLA2G2A	ENSG00000188257	Cardiometabolic	P14555	OID20274	NSS_17_c	0.0828793	0.0426289	0.343382	Non-significant	-0.202672	0.0310412	NPX ~ Mig * Age_c + NSS_17_c + ANO_c + Sex + Error(SampleID)		0.99	4.34		0.780955	0.854095	0.0152416	0.184772
AMN	ENSG00000166126	Inflammation	Q9BXJ7	OID20492	NSS_17_c	0.0844131	0.0428478	0.343382	Non-significant	-0.214292	-0.0278353	NPX ~ Mig * Age_c + NSS_17_c + ANO_c + Sex + Error(SampleID)		0.79	4.33		0.582199	0.706788	0.544591	0.863565
PNMA2	ENSG00000240694	Neurology_II	Q9UL42	OID30842	Sex	0.124382	0.0120039	0.343432	Non-significant	-0.102438	-0.54993	NPX ~ Mig * Age_c + NSS_17_c + ANO_c + Sex + Error(SampleID)		2.20	6.82		8.38429e-05	0.000615063	0.207027	0.604393
TRAF3IP2	ENSG00000056972	Cardiometabolic_II	O43734	OID30054	Mig:Age_c	0.053983	0.104448	0.343478	Non-significant	0.191507	-0.0221029	NPX ~ Mig * Age_c + NSS_17_c + ANO_c + Sex + Error(SampleID)		1.27	2.74		0.258423	0.407804	0.138144	0.515429
CILP	ENSG00000138615	Cardiometabolic_II	O75339	OID30399	Mig:Age_c	0.0540295	0.104295	0.343478	Non-significant	-0.141777	-0.0162054	NPX ~ Mig * Age_c + NSS_17_c + ANO_c + Sex + Error(SampleID)		0.68	2.74		0.0498172	0.113387	0.553565	0.868133
F7	ENSG00000057593	Cardiometabolic	P08709	OID20372	Mig:Age_c	0.0540151	0.104342	0.343478	Non-significant	-0.237334	0.00569436	NPX ~ Mig * Age_c + NSS_17_c + ANO_c + Sex + Error(SampleID)		0.08	2.74		0.827118	0.887283	0.544927	0.863565
LPA	ENSG00000198670	Inflammation_II	P08519	OID30747	NSS_17_c	0.0843003	0.0429933	0.343586	Non-significant	-0.282053	0.0602655	NPX ~ Mig * Age_c + NSS_17_c + ANO_c + Sex + Error(SampleID)		3.70	4.33		0.173442	0.301469	0.30922	0.711728
PBK	ENSG00000168078	Oncology_II	Q96KB5	OID31158	Mig	0.0655019	0.0713399	0.343609	Non-significant	-0.31396	-0.326171	NPX ~ Mig * Age_c + NSS_17_c + ANO_c + Sex + Error(SampleID)	48	0.41		-1.84414	0.822341	0.88448	0.833032	0.954391
IKZF2	ENSG00000030419	Oncology	Q9UKS7	OID21213	Mig:Age_c	0.0600372	0.104748	0.343673	Non-significant	0.337788	-0.0448559	NPX ~ Mig * Age_c + NSS_17_c + ANO_c + Sex + Error(SampleID)		4.12	2.75		0.000274776	0.00165278	0.00627963	0.11591
ERP44	ENSG00000023318	Oncology	Q9BS26	OID21338	Mig:Age_c	0.0574325	0.104704	0.343673	Non-significant	-0.259322	-0.00448392	NPX ~ Mig * Age_c + NSS_17_c + ANO_c + Sex + Error(SampleID)		0.05	2.74		0.367639	0.5207	0.59626	0.881484
FCN2	ENSG00000160339	Cardiometabolic	Q15485	OID20382	Age_c	0.0526054	0.109104	0.344154	Non-significant	-0.169419	-0.0209246	NPX ~ Mig * Age_c + NSS_17_c + ANO_c + Sex + Error(SampleID)		0.35	2.67		0.0117084	0.0362529	0.420914	0.78989
ADGRE2	ENSG00000127507	Inflammation	Q9UHX3	OID20755	Age_c	0.0526314	0.109015	0.344154	Non-significant	-0.177618	-0.0142203	NPX ~ Mig * Age_c + NSS_17_c + ANO_c + Sex + Error(SampleID)		0.16	2.67		0.838379	0.89436	0.94929	0.98258
NUDT16	ENSG00000198585	Oncology_II	Q96DE0	OID31484	Mig	0.06516	0.0716981	0.344208	Non-significant	-0.330487	-0.360218	NPX ~ Mig * Age_c + NSS_17_c + ANO_c + Sex + Error(SampleID)	48	0.50		-1.84173	0.272972	0.422833	0.306591	0.710152
PRSS22	ENSG00000005001	Inflammation_II	Q9GZN4	OID30483	Mig	0.065945	0.0719349	0.344208	Non-significant	-0.308632	-0.268923	NPX ~ Mig * Age_c + NSS_17_c + ANO_c + Sex + Error(SampleID)	48	0.28		-1.84014	0.195545	0.330489	0.503254	0.838672
ISM1	ENSG00000101230	Inflammation	B1AKI9	OID20538	Mig	0.0717352	0.0718179	0.344208	Non-significant	-0.288944	-0.260686	NPX ~ Mig * Age_c + NSS_17_c + ANO_c + Sex + Error(SampleID)	44	0.24		-1.84471	0.00217818	0.00904467	0.0137208	0.17625
TNFRSF13B	ENSG00000240505	Inflammation	O14836	OID20702	Mig	0.065345	0.0719457	0.344208	Non-significant	-0.176358	-0.192336	NPX ~ Mig * Age_c + NSS_17_c + ANO_c + Sex + Error(SampleID)	48	0.14		-1.84007	0.00398548	0.0149052	0.188407	0.580228
CD38	ENSG00000004468	Oncology	P28907	OID21316	Mig	0.0700443	0.0720743	0.344248	Non-significant	-0.272967	-0.260724	NPX ~ Mig * Age_c + NSS_17_c + ANO_c + Sex + Error(SampleID)	45	0.25		-1.84198	0.901103	0.937134	0.335548	0.73373
RNF168	ENSG00000163961	Inflammation_II	Q8IYW5	OID30506	NSS_17_c	0.0823969	0.0432636	0.344435	Non-significant	0.447299	-0.0371184	NPX ~ Mig * Age_c + NSS_17_c + ANO_c + Sex + Error(SampleID)		1.43	4.31		1.97643e-05	0.000191032	0.0907778	0.436729
ADAMTS15	ENSG00000166106	Oncology	Q8TE58	OID21275	NSS_17_c	0.087638	0.0433403	0.344435	Non-significant	-0.461605	-0.0294092	NPX ~ Mig * Age_c + NSS_17_c + ANO_c + Sex + Error(SampleID)		0.84	4.32		0.130425	0.242758	0.915132	0.97679
THAP12	ENSG00000137492	Oncology_II	O43422	OID31238	Age_c	0.0524007	0.109815	0.344497	Non-significant	-0.267871	0.0511923	NPX ~ Mig * Age_c + NSS_17_c + ANO_c + Sex + Error(SampleID)		2.11	2.65		0.0021033	0.00884568	0.0512018	0.343064
FYB1	ENSG00000082074	Neurology	O15117	OID21140	Age_c	0.0524449	0.109661	0.344497	Non-significant	-0.0874603	-0.0332569	NPX ~ Mig * Age_c + NSS_17_c + ANO_c + Sex + Error(SampleID)		0.89	2.66		0.000383367	0.00216761	0.206605	0.604393
ENOX2	ENSG00000165675	Cardiometabolic_II	Q16206	OID30152	Age_c	0.0524132	0.109771	0.344497	Non-significant	-0.0266181	-0.0280964	NPX ~ Mig * Age_c + NSS_17_c + ANO_c + Sex + Error(SampleID)		0.64	2.65		0.0467936	0.108604	0.566114	0.869379
ZNF174	ENSG00000103343	Inflammation_II	Q15697	OID30508	Age_c	0.0524845	0.109524	0.344497	Non-significant	-0.14556	0.0219113	NPX ~ Mig * Age_c + NSS_17_c + ANO_c + Sex + Error(SampleID)		0.39	2.66		0.156631	0.2799	0.14279	0.523075
CLEC14A	ENSG00000176435	Neurology	Q86T13	OID21090	Age_c	0.0524899	0.109505	0.344497	Non-significant	-0.303014	-0.0105438	NPX ~ Mig * Age_c + NSS_17_c + ANO_c + Sex + Error(SampleID)		0.09	2.66		0.545815	0.676007	0.0503142	0.340732
PTS	ENSG00000150787	Neurology	Q03393	OID20847	Age_c	0.0569378	0.110265	0.345068	Non-significant	-0.429926	-0.0375698	NPX ~ Mig * Age_c + NSS_17_c + ANO_c + Sex + Error(SampleID)		1.04	2.66		0.028951	0.0738882	0.285342	0.692421
TXLNA	ENSG00000084652	Neurology	P40222	OID20952	Age_c	0.0544798	0.110351	0.345068	Non-significant	-0.246673	-0.0317451	NPX ~ Mig * Age_c + NSS_17_c + ANO_c + Sex + Error(SampleID)		0.75	2.65		0.879761	0.922991	0.0168456	0.195126
S100A16	ENSG00000188643	Neurology	Q96FQ6	OID20878	Age_c	0.0569087	0.110359	0.345068	Non-significant	-0.212428	-0.028104	NPX ~ Mig * Age_c + NSS_17_c + ANO_c + Sex + Error(SampleID)		0.58	2.66		0.123875	0.233777	0.420422	0.78989
SHH	ENSG00000164690	Inflammation_II	Q15465	OID30516	Age_c	0.0521617	0.110651	0.345226	Non-significant	0.0059375	-0.0218541	NPX ~ Mig * Age_c + NSS_17_c + ANO_c + Sex + Error(SampleID)		0.39	2.64		0.812718	0.878091	0.470186	0.825278
CD59	ENSG00000085063	Cardiometabolic	P13987	OID20339	Age_c	0.0521877	0.11056	0.345226	Non-significant	-0.203615	0.00985853	NPX ~ Mig * Age_c + NSS_17_c + ANO_c + Sex + Error(SampleID)		0.08	2.64		0.436848	0.582939	0.179083	0.564772
CDH17	ENSG00000079112	Cardiometabolic	Q12864	OID20134	Mig	0.0692403	0.0726659	0.345344	Non-significant	-0.368688	-0.370433	NPX ~ Mig * Age_c + NSS_17_c + ANO_c + Sex + Error(SampleID)	45	0.51		-1.83802	0.820846	0.883536	0.176712	0.561432
CCN1	ENSG00000142871	Oncology	O00622	OID21368	Mig	0.0699773	0.0724822	0.345344	Non-significant	-0.374638	-0.286105	NPX ~ Mig * Age_c + NSS_17_c + ANO_c + Sex + Error(SampleID)	45	0.30		-1.83925	0.0690502	0.148087	0.250806	0.654142
IFI30	ENSG00000216490	Oncology_II	P13284	OID31505	Mig	0.0646417	0.0725976	0.345344	Non-significant	-0.172072	-0.263771	NPX ~ Mig * Age_c + NSS_17_c + ANO_c + Sex + Error(SampleID)	48	0.27		-1.83572	0.25159	0.399445	0.56586	0.869379
NCLN	ENSG00000125912	Inflammation	Q969V3	OID20448	NSS_17_c	0.0837522	0.0437072	0.345432	Non-significant	0.387866	-0.0480713	NPX ~ Mig * Age_c + NSS_17_c + ANO_c + Sex + Error(SampleID)		2.39	4.3		3.03035e-06	4.76364e-05	0.057362	0.365331
MATN2	ENSG00000132561	Inflammation	O00339	OID20767	NSS_17_c	0.0821405	0.0436048	0.345432	Non-significant	-0.23057	-0.00804086	NPX ~ Mig * Age_c + NSS_17_c + ANO_c + Sex + Error(SampleID)		0.07	4.3		0.899266	0.937134	0.331213	0.729485
MAP2K1	ENSG00000169032	Oncology_II	Q02750	OID31468	Age_c	0.052089	0.110907	0.345647	Non-significant	-0.500091	-0.0409904	NPX ~ Mig * Age_c + NSS_17_c + ANO_c + Sex + Error(SampleID)		1.36	2.64		0.0785057	0.16365	0.466936	0.824765
CDC27	ENSG00000004897	Oncology	P30260	OID21238	Age_c	0.0579954	0.11103	0.345656	Non-significant	-0.0509646	-0.0544659	NPX ~ Mig * Age_c + NSS_17_c + ANO_c + Sex + Error(SampleID)		1.55	2.65		0.0314415	0.0789765	0.119942	0.485068
PTGR1	ENSG00000106853	Cardiometabolic_II	Q14914	OID30297	Sex	0.126269	0.0122257	0.346315	Non-significant	-0.206999	0.312502	NPX ~ Mig * Age_c + NSS_17_c + ANO_c + Sex + Error(SampleID)		0.69	6.79		0.401835	0.55245	0.743764	0.933247
CD36	ENSG00000135218	Inflammation_II	P16671	OID30485	Mig	0.0654361	0.0730015	0.346364	Non-significant	-0.252574	-0.219782	NPX ~ Mig * Age_c + NSS_17_c + ANO_c + Sex + Error(SampleID)	48	0.19		-1.83305	0.071818	0.152088	0.0136725	0.17625
ELAC1	ENSG00000141642	Neurology_II	Q9H777	OID31029	Age_c	0.0519549	0.11138	0.346366	Non-significant	-0.339935	-0.0358089	NPX ~ Mig * Age_c + NSS_17_c + ANO_c + Sex + Error(SampleID)		1.04	2.63		0.0463	0.107695	0.50832	0.841124
LIF	ENSG00000128342	Neurology	P15018	OID20824	Mig:Age_c	0.0583666	0.105765	0.346511	Non-significant	-0.330931	-0.0189832	NPX ~ Mig * Age_c + NSS_17_c + ANO_c + Sex + Error(SampleID)		0.90	2.73		0.559142	0.68598	0.22463	0.627809
AMDHD2	ENSG00000162066	Cardiometabolic_II	Q9Y303	OID30366	Mig:Age_c	0.0535601	0.105855	0.346511	Non-significant	-0.170917	-0.00931626	NPX ~ Mig * Age_c + NSS_17_c + ANO_c + Sex + Error(SampleID)		0.23	2.72		0.307998	0.458471	0.541734	0.863565
RGL2	ENSG00000237441	Oncology_II	O15211	OID31297	Mig:Age_c	0.0557513	0.106163	0.346727	Non-significant	0.961828	-0.0305953	NPX ~ Mig * Age_c + NSS_17_c + ANO_c + Sex + Error(SampleID)		2.37	2.72		0.0070939	0.0239618	0.148725	0.532785
ARL2BP	ENSG00000102931	Cardiometabolic_II	Q9Y2Y0	OID30121	Mig:Age_c	0.0534682	0.106163	0.346727	Non-significant	-0.425997	-0.0153155	NPX ~ Mig * Age_c + NSS_17_c + ANO_c + Sex + Error(SampleID)		0.61	2.71		0.191819	0.326275	0.295784	0.699906
ASS1	ENSG00000130707	Cardiometabolic_II	P00966	OID30170	NSS_17_c	0.0816794	0.0442253	0.346829	Non-significant	-0.441571	-0.0330727	NPX ~ Mig * Age_c + NSS_17_c + ANO_c + Sex + Error(SampleID)		1.15	4.27		0.917746	0.94517	0.392619	0.775705
TGFBR3	ENSG00000069702	Cardiometabolic	Q03167	OID20255	NSS_17_c	0.0816736	0.0442332	0.346829	Non-significant	-0.295394	-0.0137219	NPX ~ Mig * Age_c + NSS_17_c + ANO_c + Sex + Error(SampleID)		0.20	4.27		0.000242197	0.0014851	0.352906	0.751797
NTRK3	ENSG00000140538	Neurology	Q16288	OID21057	NSS_17_c	0.0816629	0.0442476	0.346829	Non-significant	-0.249442	-0.00811817	NPX ~ Mig * Age_c + NSS_17_c + ANO_c + Sex + Error(SampleID)		0.07	4.27		0.474846	0.617516	0.329726	0.728454
CRYBB1	ENSG00000100122	Cardiometabolic_II	P53674	OID30319	Mig:Age_c	0.0545007	0.106444	0.347248	Non-significant	-0.296306	-0.00911073	NPX ~ Mig * Age_c + NSS_17_c + ANO_c + Sex + Error(SampleID)		0.22	2.71		0.192833	0.327611	0.428838	0.796175
PRSS27	ENSG00000172382	Cardiometabolic	Q9BQR3	OID20212	Mig	0.0684622	0.0733349	0.347369	Non-significant	-0.265488	-0.236984	NPX ~ Mig * Age_c + NSS_17_c + ANO_c + Sex + Error(SampleID)	45	0.21		-1.83358	0.499193	0.636404	0.260248	0.663751
STAU1	ENSG00000124214	Oncology_II	O95793	OID31210	Mig:Age_c	0.0532807	0.106795	0.34738	Non-significant	-0.458132	-0.025387	NPX ~ Mig * Age_c + NSS_17_c + ANO_c + Sex + Error(SampleID)		1.69	2.7		0.340761	0.49288	0.165645	0.548826
CLGN	ENSG00000153132	Neurology_II	O14967	OID30957	Mig:Age_c	0.0543784	0.106849	0.34738	Non-significant	-0.375197	-0.0145165	NPX ~ Mig * Age_c + NSS_17_c + ANO_c + Sex + Error(SampleID)		0.55	2.7		0.0209927	0.0571456	0.169664	0.550976
ATRAID	ENSG00000138085	Oncology_II	Q6UW56	OID31451	Mig:Age_c	0.0532947	0.106748	0.34738	Non-significant	-0.263163	-0.0071101	NPX ~ Mig * Age_c + NSS_17_c + ANO_c + Sex + Error(SampleID)		0.13	2.7		0.209206	0.347583	0.968226	0.988767
IL15RA	ENSG00000134470	Inflammation	Q13261	OID20498	Mig	0.0638844	0.0736585	0.347751	Non-significant	-0.284326	-0.287914	NPX ~ Mig * Age_c + NSS_17_c + ANO_c + Sex + Error(SampleID)	47	0.32		-1.82959	0.00121544	0.00551963	0.0713657	0.40096
TNFAIP2	ENSG00000185215	Oncology_II	Q03169	OID31446	Mig	0.0647864	0.0735434	0.347751	Non-significant	-0.262972	-0.252707	NPX ~ Mig * Age_c + NSS_17_c + ANO_c + Sex + Error(SampleID)	48	0.25		-1.82948	0.942184	0.963933	0.394135	0.775705
CKB	ENSG00000166165	Cardiometabolic_II	P12277	OID30400	Mig:Age_c	0.0531888	0.107106	0.347821	Non-significant	-0.0205073	-0.0127029	NPX ~ Mig * Age_c + NSS_17_c + ANO_c + Sex + Error(SampleID)		0.43	2.7		0.238167	0.382376	0.283661	0.690684
SSC4D	ENSG00000146700	Cardiometabolic	Q8WTU2	OID20182	Mig	0.0685127	0.0738019	0.347854	Non-significant	-0.733625	-0.983761	NPX ~ Mig * Age_c + NSS_17_c + ANO_c + Sex + Error(SampleID)	45	3.63		-1.8305	0.676977	0.781926	0.515249	0.843677
UBQLN3	ENSG00000175520	Cardiometabolic_II	Q9H347	OID30096	Mig:Age_c	0.0531491	0.107241	0.347865	Non-significant	-0.253987	-0.034937	NPX ~ Mig * Age_c + NSS_17_c + ANO_c + Sex + Error(SampleID)		3.22	2.69		2.1221e-05	0.000203735	0.00165516	0.056374
PLAU	ENSG00000122861	Neurology	P00749	OID21124	Mig:Age_c	0.0530995	0.107409	0.348016	Non-significant	-0.160304	-0.00643892	NPX ~ Mig * Age_c + NSS_17_c + ANO_c + Sex + Error(SampleID)		0.11	2.69		0.996203	0.998829	0.664752	0.90478
APOBR	ENSG00000184730	Cardiometabolic_II	Q0VD83	OID30246	Mig:Age_c	0.0530573	0.107553	0.348087	Non-significant	-0.102631	-0.00992762	NPX ~ Mig * Age_c + NSS_17_c + ANO_c + Sex + Error(SampleID)		0.26	2.69		4.58726e-07	1.18236e-05	0.00221175	0.0659147
FUS	ENSG00000089280	Oncology	P35637	OID21256	Age_c	0.0576528	0.112123	0.348301	Non-significant	-0.115439	-0.0297169	NPX ~ Mig * Age_c + NSS_17_c + ANO_c + Sex + Error(SampleID)		0.46	2.63		0.260079	0.408838	0.357055	0.755526
GOPC	ENSG00000047932	Inflammation	Q9HD26	OID20551	Age_c	0.0563116	0.112301	0.348358	Non-significant	-0.0374834	-0.0370585	NPX ~ Mig * Age_c + NSS_17_c + ANO_c + Sex + Error(SampleID)		0.81	2.63		0.473111	0.616272	0.0805383	0.421722
LAMP3	ENSG00000078081	Inflammation	Q9UQV4	OID20638	Age_c	0.052753	0.112385	0.348358	Non-significant	-0.406814	-0.0191211	NPX ~ Mig * Age_c + NSS_17_c + ANO_c + Sex + Error(SampleID)		0.28	2.62		0.366792	0.519759	0.323141	0.721552
LATS1	ENSG00000131023	Inflammation_II	O95835	OID30523	Sex	0.123211	0.012442	0.348985	Non-significant	0.157068	-0.384886	NPX ~ Mig * Age_c + NSS_17_c + ANO_c + Sex + Error(SampleID)		1.09	6.75		0.0279221	0.0717539	0.24303	0.649532
PCARE	ENSG00000179270	Neurology_II	A6NGG8	OID30838	Sex	0.120437	0.0135435	0.349081	Non-significant	-0.485249	0.585963	NPX ~ Mig * Age_c + NSS_17_c + ANO_c + Sex + Error(SampleID)		2.59	6.57		0.0302593	0.0764768	0.47943	0.830607
TRIM58	ENSG00000162722	Oncology_II	Q8NG06	OID31429	Sex	0.121385	0.0131564	0.349081	Non-significant	-0.293663	-0.539564	NPX ~ Mig * Age_c + NSS_17_c + ANO_c + Sex + Error(SampleID)		2.18	6.63		0.306381	0.45712	0.686481	0.912226
MSTN	ENSG00000138379	Cardiometabolic	O14793	OID20115	Sex	0.131266	0.0133474	0.349081	Non-significant	0.284767	0.360113	NPX ~ Mig * Age_c + NSS_17_c + ANO_c + Sex + Error(SampleID)		0.89	6.65		0.381057	0.533629	0.169035	0.550976
CEND1	ENSG00000184524	Neurology_II	Q8N111	OID30821	Sex	0.120779	0.0134028	0.349081	Non-significant	-0.577608	-0.317834	NPX ~ Mig * Age_c + NSS_17_c + ANO_c + Sex + Error(SampleID)		0.76	6.59		0.97926	0.988241	0.809153	0.94959
PRND	ENSG00000171864	Neurology_II	Q9UKY0	OID31124	Sex	0.120629	0.013464	0.349081	Non-significant	-0.828989	0.307374	NPX ~ Mig * Age_c + NSS_17_c + ANO_c + Sex + Error(SampleID)		0.71	6.58		0.905513	0.940012	0.986156	0.993663
PPP1R12A	ENSG00000058272	Oncology	O14974	OID21475	Sex	0.121393	0.0131532	0.349081	Non-significant	0.0267382	-0.303395	NPX ~ Mig * Age_c + NSS_17_c + ANO_c + Sex + Error(SampleID)		0.69	6.63		0.962099	0.977473	0.130447	0.49845
UNC5D	ENSG00000156687	Inflammation_II	Q6UXZ4	OID30447	Sex	0.122449	0.0127352	0.349081	Non-significant	-0.293245	-0.224669	NPX ~ Mig * Age_c + NSS_17_c + ANO_c + Sex + Error(SampleID)		0.37	6.7		0.287707	0.439003	0.606954	0.883358
NCK2	ENSG00000071051	Inflammation	O43639	OID20683	Sex	0.121334	0.013177	0.349081	Non-significant	-0.0572464	-0.16124	NPX ~ Mig * Age_c + NSS_17_c + ANO_c + Sex + Error(SampleID)		0.19	6.63		3.81332e-06	5.48237e-05	0.220263	0.62611
CLEC5A	ENSG00000258227	Cardiometabolic	Q9NY25	OID20165	Sex	0.129078	0.0131322	0.349081	Non-significant	-0.101995	-0.151486	NPX ~ Mig * Age_c + NSS_17_c + ANO_c + Sex + Error(SampleID)		0.16	6.67		0.568896	0.694077	0.702197	0.915782
AMPD3	ENSG00000133805	Neurology_II	Q01432	OID31139	Age_c	0.0515603	0.112784	0.349216	Non-significant	-0.181258	-0.0397006	NPX ~ Mig * Age_c + NSS_17_c + ANO_c + Sex + Error(SampleID)		1.29	2.61		0.73611	0.823626	0.830503	0.954144
MB	ENSG00000198125	Cardiometabolic	P02144	OID20263	NSS_17_c	0.081311	0.0447275	0.349632	Non-significant	-0.460435	-0.0191838	NPX ~ Mig * Age_c + NSS_17_c + ANO_c + Sex + Error(SampleID)		0.39	4.25		0.723484	0.814334	0.37513	0.765511
SHD	ENSG00000105251	Cardiometabolic_II	Q96IW2	OID30098	Mig:Age_c	0.052817	0.108375	0.349957	Non-significant	-1.07006	-0.0328904	NPX ~ Mig * Age_c + NSS_17_c + ANO_c + Sex + Error(SampleID)		2.87	2.68		0.181953	0.313783	0.311202	0.713067
DSC2	ENSG00000134755	Neurology	Q02487	OID21079	Mig:Age_c	0.0528362	0.108309	0.349957	Non-significant	-0.132255	-0.00771244	NPX ~ Mig * Age_c + NSS_17_c + ANO_c + Sex + Error(SampleID)		0.16	2.68		0.462508	0.607267	0.668689	0.90698
CENPF	ENSG00000117724	Oncology_II	P49454	OID31329	Age_c	0.0536199	0.113282	0.35	Non-significant	-0.718044	-0.0604825	NPX ~ Mig * Age_c + NSS_17_c + ANO_c + Sex + Error(SampleID)		2.72	2.61		0.0202499	0.0554932	0.805781	0.9487
PRCP	ENSG00000137509	Cardiometabolic	P42785	OID20337	Age_c	0.05144	0.113216	0.35	Non-significant	-0.121522	-0.0132402	NPX ~ Mig * Age_c + NSS_17_c + ANO_c + Sex + Error(SampleID)		0.14	2.6		3.76431e-06	5.46496e-05	0.00769538	0.126531
PTPRH	ENSG00000080031	Oncology_II	Q9HD43	OID31433	ANO_c	0.148297	0.00575302	0.3502	Non-significant	-0.0496531	-0.0580059	NPX ~ Mig * Age_c + NSS_17_c + ANO_c + Sex + Error(SampleID)		0.35	8.36		0.754403	0.83518	0.00734517	0.122892
GSTM4	ENSG00000168765	Cardiometabolic_II	Q03013	OID30164	Age_c	0.0513358	0.113592	0.350201	Non-significant	-0.51802	0.0425964	NPX ~ Mig * Age_c + NSS_17_c + ANO_c + Sex + Error(SampleID)		1.49	2.6		5.09794e-05	0.000408549	0.0319268	0.260008
TMEM25	ENSG00000149582	Neurology_II	Q86YD3	OID31015	Age_c	0.0513454	0.113557	0.350201	Non-significant	-0.578808	0.0245861	NPX ~ Mig * Age_c + NSS_17_c + ANO_c + Sex + Error(SampleID)		0.50	2.6		8.07816e-08	3.16597e-06	8.12402e-05	0.0104548
RBPMS	ENSG00000157110	Inflammation_II	Q93062	OID30507	NSS_17_c	0.0810417	0.0450983	0.350226	Non-significant	-0.272253	-0.0429565	NPX ~ Mig * Age_c + NSS_17_c + ANO_c + Sex + Error(SampleID)		1.95	4.23		0.396207	0.547344	0.622419	0.883925
OGFR	ENSG00000060491	Oncology	Q9NZT2	OID21360	NSS_17_c	0.0862056	0.0451708	0.350226	Non-significant	-0.500588	-0.0274792	NPX ~ Mig * Age_c + NSS_17_c + ANO_c + Sex + Error(SampleID)		0.75	4.25		0.00602315	0.0210663	0.0053797	0.10839
LILRA4	ENSG00000239961	Cardiometabolic_II	P59901	OID30162	NSS_17_c	0.0811571	0.044939	0.350226	Non-significant	-0.123801	-0.021436	NPX ~ Mig * Age_c + NSS_17_c + ANO_c + Sex + Error(SampleID)		0.48	4.24		0.02789	0.0717539	0.376612	0.76635
RBKS	ENSG00000171174	Neurology	Q9H477	OID20986	Mig	0.0676479	0.0744533	0.350347	Non-significant	-0.488075	-0.458974	NPX ~ Mig * Age_c + NSS_17_c + ANO_c + Sex + Error(SampleID)	46	0.80		-1.82529	0.275556	0.425913	0.413885	0.787714
ACADM	ENSG00000117054	Oncology_II	P11310	OID31277	Mig:Age_c	0.0549364	0.108827	0.350473	Non-significant	0.423804	0.04134	NPX ~ Mig * Age_c + NSS_17_c + ANO_c + Sex + Error(SampleID)		4.40	2.67		1.40084e-05	0.000147345	0.510815	0.84233
PNLIPRP1	ENSG00000187021	Neurology_II	P54315	OID31122	Mig:Age_c	0.052593	0.109148	0.350473	Non-significant	-0.157457	-0.0189456	NPX ~ Mig * Age_c + NSS_17_c + ANO_c + Sex + Error(SampleID)		0.96	2.66		0.539388	0.671243	0.29278	0.698619
IL3RA	ENSG00000185291	Inflammation	P26951	OID20461	Mig:Age_c	0.0537167	0.109067	0.350473	Non-significant	-0.238819	-0.00955913	NPX ~ Mig * Age_c + NSS_17_c + ANO_c + Sex + Error(SampleID)		0.24	2.67		2.58107e-08	1.60532e-06	0.00245907	0.0696933
FOLR1	ENSG00000110195	Oncology	P15328	OID21529	Mig:Age_c	0.0526388	0.108989	0.350473	Non-significant	-0.278064	-0.00672676	NPX ~ Mig * Age_c + NSS_17_c + ANO_c + Sex + Error(SampleID)		0.12	2.67		0.910219	0.940602	0.0968375	0.446139
ITGAV	ENSG00000138448	Oncology	P06756	OID21416	Mig:Age_c	0.0538269	0.108694	0.350473	Non-significant	-0.112049	-0.00507841	NPX ~ Mig * Age_c + NSS_17_c + ANO_c + Sex + Error(SampleID)		0.07	2.67		0.011024	0.0344697	0.0858482	0.427895
CD164	ENSG00000135535	Neurology	Q04900	OID21080	Mig:Age_c	0.052546	0.10931	0.350601	Non-significant	-0.250286	-0.00807536	NPX ~ Mig * Age_c + NSS_17_c + ANO_c + Sex + Error(SampleID)		0.17	2.66		0.210396	0.348549	0.484097	0.830607
DPEP2	ENSG00000167261	Oncology	Q9H4A9	OID21305	Mig:Age_c	0.0559174	0.109536	0.350631	Non-significant	-0.312438	-0.00878704	NPX ~ Mig * Age_c + NSS_17_c + ANO_c + Sex + Error(SampleID)		0.20	2.67		0.750212	0.833334	0.221768	0.62642
ACP5	ENSG00000102575	Cardiometabolic	P13686	OID20314	Mig:Age_c	0.0524727	0.109564	0.350631	Non-significant	-0.133269	-0.00758089	NPX ~ Mig * Age_c + NSS_17_c + ANO_c + Sex + Error(SampleID)		0.15	2.66		0.0475277	0.109942	0.432453	0.797218
CACYBP	ENSG00000116161	Inflammation_II	Q9HB71	OID30649	Age_c	0.0512418	0.113932	0.350872	Non-significant	0.250053	-0.0321152	NPX ~ Mig * Age_c + NSS_17_c + ANO_c + Sex + Error(SampleID)		0.85	2.59		0.404544	0.554576	0.440843	0.800796
DKKL1	ENSG00000104901	Oncology	Q9UK85	OID21313	Mig	0.0701448	0.074706	0.350959	Non-significant	-0.501716	-0.397393	NPX ~ Mig * Age_c + NSS_17_c + ANO_c + Sex + Error(SampleID)	45	0.59		-1.82459	0.211862	0.350166	0.862062	0.962795
PAFAH1B3	ENSG00000079462	Neurology_II	Q15102	OID30998	Mig:Age_c	0.0523771	0.109897	0.351066	Non-significant	-0.130018	-0.0419008	NPX ~ Mig * Age_c + NSS_17_c + ANO_c + Sex + Error(SampleID)		4.70	2.65		4.31157e-07	1.14217e-05	0.229905	0.63307
TMOD4	ENSG00000163157	Oncology_II	Q9NZQ9	OID31246	Mig:Age_c	0.0522995	0.110168	0.351066	Non-significant	0.210323	-0.021514	NPX ~ Mig * Age_c + NSS_17_c + ANO_c + Sex + Error(SampleID)		1.24	2.65		0.159442	0.283131	0.0319633	0.260008
NRXN3	ENSG00000021645	Neurology_II	Q9Y4C0	OID30901	Mig:Age_c	0.0534479	0.109982	0.351066	Non-significant	-0.0958366	-0.01277	NPX ~ Mig * Age_c + NSS_17_c + ANO_c + Sex + Error(SampleID)		0.43	2.65		0.0104655	0.0330944	0.24069	0.647115
TLR1	ENSG00000174125	Inflammation_II	Q15399	OID30532	Mig:Age_c	0.0522929	0.110191	0.351066	Non-significant	0.0345305	-0.0100896	NPX ~ Mig * Age_c + NSS_17_c + ANO_c + Sex + Error(SampleID)		0.27	2.65		0.127258	0.238551	0.071471	0.40096
CXADR	ENSG00000154639	Inflammation	P78310	OID20561	Mig	0.0706158	0.0748749	0.351176	Non-significant	-0.420149	-0.412252	NPX ~ Mig * Age_c + NSS_17_c + ANO_c + Sex + Error(SampleID)	44	0.62		-1.82448	0.000966171	0.00452744	0.112464	0.475521
METAP1	ENSG00000164024	Neurology	P53582	OID20815	Mig	0.0718508	0.0751366	0.351251	Non-significant	0.411013	0.403854	NPX ~ Mig * Age_c + NSS_17_c + ANO_c + Sex + Error(SampleID)	44	0.60		1.82278	2.27064e-07	6.98528e-06	0.911914	0.976051
ADAMTS8	ENSG00000134917	Oncology	Q9UP79	OID21502	Mig	0.0646454	0.0751071	0.351251	Non-significant	-0.286264	-0.297725	NPX ~ Mig * Age_c + NSS_17_c + ANO_c + Sex + Error(SampleID)	48	0.35		-1.81929	0.693393	0.794293	0.541774	0.863565
NMI	ENSG00000123609	Oncology_II	Q13287	OID31378	Mig:Age_c	0.0521919	0.110545	0.351331	Non-significant	-0.0528663	-0.0205977	NPX ~ Mig * Age_c + NSS_17_c + ANO_c + Sex + Error(SampleID)		1.14	2.64		0.828886	0.888181	0.374955	0.765511
PALLD	ENSG00000129116	Inflammation_II	Q8WX93	OID30444	Mig:Age_c	0.052164	0.110643	0.351331	Non-significant	0.252791	-0.0196217	NPX ~ Mig * Age_c + NSS_17_c + ANO_c + Sex + Error(SampleID)		1.04	2.64		1.1943e-05	0.000130015	0.015179	0.184772
SNX5	ENSG00000089006	Cardiometabolic_II	Q9Y5X3	OID30215	Mig:Age_c	0.0521842	0.110572	0.351331	Non-significant	-0.140008	-0.012551	NPX ~ Mig * Age_c + NSS_17_c + ANO_c + Sex + Error(SampleID)		0.42	2.64		8.48968e-07	1.85412e-05	0.180287	0.566269
TP53I3	ENSG00000115129	Inflammation_II	Q53FA7	OID30632	Mig:Age_c	0.0520933	0.110891	0.351388	Non-significant	-0.420556	-0.0170135	NPX ~ Mig * Age_c + NSS_17_c + ANO_c + Sex + Error(SampleID)		0.78	2.64		0.00237459	0.00971919	0.322576	0.721552
MAP2	ENSG00000078018	Neurology_II	P11137	OID31138	Mig:Age_c	0.0520641	0.110994	0.351388	Non-significant	-0.0303282	-0.0114661	NPX ~ Mig * Age_c + NSS_17_c + ANO_c + Sex + Error(SampleID)		0.35	2.64		0.393004	0.544496	0.194682	0.587105
ADAMTS16	ENSG00000145536	Cardiometabolic	Q8TE57	OID20089	Mig:Age_c	0.0566636	0.111152	0.351388	Non-significant	-0.160719	-0.00816045	NPX ~ Mig * Age_c + NSS_17_c + ANO_c + Sex + Error(SampleID)		0.16	2.64		0.00175247	0.00757375	0.0473041	0.333599
SIGLEC6	ENSG00000105492	Oncology	O43699	OID21394	Mig:Age_c	0.0531142	0.111129	0.351388	Non-significant	-0.224056	-0.0075255	NPX ~ Mig * Age_c + NSS_17_c + ANO_c + Sex + Error(SampleID)		0.15	2.64		0.858446	0.907283	0.2241	0.627349
SSNA1	ENSG00000176101	Oncology_II	O43805	OID31453	Mig:Age_c	0.0518828	0.111635	0.351881	Non-significant	-0.105847	-0.024911	NPX ~ Mig * Age_c + NSS_17_c + ANO_c + Sex + Error(SampleID)		1.68	2.63		0.000731758	0.00361582	0.251587	0.655546
LEFTY2	ENSG00000143768	Oncology	O00292	OID21454	Mig:Age_c	0.0529896	0.111561	0.351881	Non-significant	-0.379991	0.00980604	NPX ~ Mig * Age_c + NSS_17_c + ANO_c + Sex + Error(SampleID)		0.26	2.63		0.761715	0.840442	0.885908	0.969656
CTSV	ENSG00000136943	Oncology	O60911	OID21405	Mig:Age_c	0.0529561	0.111677	0.351881	Non-significant	-0.150578	0.0088515	NPX ~ Mig * Age_c + NSS_17_c + ANO_c + Sex + Error(SampleID)		0.21	2.63		0.310336	0.460992	0.967767	0.988767
DCTN2	ENSG00000175203	Oncology	Q13561	OID21334	Mig:Age_c	0.0551929	0.11193	0.352265	Non-significant	-0.162454	-0.0221051	NPX ~ Mig * Age_c + NSS_17_c + ANO_c + Sex + Error(SampleID)		1.27	2.63		0.00442981	0.0164504	0.0226218	0.224725
ZNRD2	ENSG00000173465	Oncology_II	O60232	OID31450	Mig:Age_c	0.0517673	0.112045	0.352265	Non-significant	-0.0519505	-0.0204738	NPX ~ Mig * Age_c + NSS_17_c + ANO_c + Sex + Error(SampleID)		1.14	2.62		4.42794e-05	0.000365082	0.0203536	0.215475
VPS28	ENSG00000160948	Oncology_II	Q9UK41	OID31273	Mig:Age_c	0.0539414	0.112176	0.35229	Non-significant	-0.141983	-0.0256819	NPX ~ Mig * Age_c + NSS_17_c + ANO_c + Sex + Error(SampleID)		1.73	2.62		0.0630965	0.137251	0.821684	0.953687
CETN2	ENSG00000147400	Neurology	P41208	OID20836	Mig:Age_c	0.0562863	0.112385	0.352557	Non-significant	-0.00389013	-0.0213952	NPX ~ Mig * Age_c + NSS_17_c + ANO_c + Sex + Error(SampleID)		1.19	2.62		0.145846	0.26493	0.647107	0.898491
CADPS	ENSG00000163618	Neurology_II	Q9ULU8	OID30915	NSS_17_c	0.0819252	0.0461753	0.352781	Non-significant	-0.139285	-0.044677	NPX ~ Mig * Age_c + NSS_17_c + ANO_c + Sex + Error(SampleID)		2.08	4.19		0.288853	0.439346	0.262953	0.666941
CALB2	ENSG00000172137	Neurology	P22676	OID20801	NSS_17_c	0.0876418	0.0457562	0.352781	Non-significant	-0.326386	0.0217073	NPX ~ Mig * Age_c + NSS_17_c + ANO_c + Sex + Error(SampleID)		0.46	4.23		0.664418	0.773666	0.707746	0.915782
AMY2B	ENSG00000240038	Cardiometabolic	P19961	OID20340	NSS_17_c	0.0802415	0.0462187	0.352781	Non-significant	-0.0100976	0.0202175	NPX ~ Mig * Age_c + NSS_17_c + ANO_c + Sex + Error(SampleID)		0.44	4.19		0.246442	0.392796	0.236079	0.641641
TAFA5	ENSG00000219438	Oncology	Q7Z5A7	OID21321	NSS_17_c	0.0854089	0.0462226	0.352781	Non-significant	-0.579368	-0.0178429	NPX ~ Mig * Age_c + NSS_17_c + ANO_c + Sex + Error(SampleID)		0.32	4.2		0.12685	0.238293	0.420806	0.78989
GKN1	ENSG00000169605	Neurology	Q9NS71	OID20885	NSS_17_c	0.0872701	0.0462401	0.352781	Non-significant	0.127545	-0.0142781	NPX ~ Mig * Age_c + NSS_17_c + ANO_c + Sex + Error(SampleID)		0.20	4.21		9.50807e-05	0.000681769	0.224703	0.627809
NPTX2	ENSG00000106236	Cardiometabolic_II	P47972	OID30390	NSS_17_c	0.0806248	0.0456785	0.352781	Non-significant	-0.0209371	0.012684	NPX ~ Mig * Age_c + NSS_17_c + ANO_c + Sex + Error(SampleID)		0.17	4.21		0.0793641	0.165135	0.0345433	0.276057
IL3	ENSG00000164399	Oncology_II	P08700	OID31229	Mig	0.0649022	0.0759084	0.352803	Non-significant	1.01967	1.13188	NPX ~ Mig * Age_c + NSS_17_c + ANO_c + Sex + Error(SampleID)	48	5.14		1.81414	0.017953	0.0503565	0.907905	0.975017
TP53I3	ENSG00000115129	Inflammation_II	Q53FA7	OID30632	Mig	0.0636587	0.0757945	0.352803	Non-significant	-0.420556	-0.440997	NPX ~ Mig * Age_c + NSS_17_c + ANO_c + Sex + Error(SampleID)	48	0.78		-1.81487	0.00237459	0.00971919	0.322576	0.721552
SIRT5	ENSG00000124523	Neurology	Q9NXA8	OID20820	Mig	0.0699158	0.0757275	0.352803	Non-significant	0.371963	0.402618	NPX ~ Mig * Age_c + NSS_17_c + ANO_c + Sex + Error(SampleID)	44	0.60		1.81896	0.0280026	0.0718525	0.660195	0.903373
RYR1	ENSG00000196218	Cardiometabolic_II	P21817	OID30085	Mig	0.0635819	0.0761555	0.352803	Non-significant	-0.360807	-0.397754	NPX ~ Mig * Age_c + NSS_17_c + ANO_c + Sex + Error(SampleID)	48	0.64		-1.81257	0.139046	0.254843	0.684098	0.909904
HSPB6	ENSG00000004776	Oncology	O14558	OID21408	Mig	0.0656383	0.0762083	0.352803	Non-significant	-0.395083	-0.324118	NPX ~ Mig * Age_c + NSS_17_c + ANO_c + Sex + Error(SampleID)	47	0.41		-1.81308	0.475844	0.618251	0.280604	0.687987
KLK14	ENSG00000129437	Oncology	Q9P0G3	OID21407	Mig	0.0663997	0.0760675	0.352803	Non-significant	-0.278697	-0.316516	NPX ~ Mig * Age_c + NSS_17_c + ANO_c + Sex + Error(SampleID)	47	0.39		-1.81398	0.285505	0.436365	0.06746	0.393082
NEDD9	ENSG00000111859	Inflammation_II	Q14511	OID30503	NSS_17_c	0.0801147	0.0463988	0.35305	Non-significant	-0.144732	-0.0261132	NPX ~ Mig * Age_c + NSS_17_c + ANO_c + Sex + Error(SampleID)		0.73	4.18		0.371995	0.52531	0.747921	0.934004
CD160	ENSG00000117281	Inflammation	O95971	OID20647	Mig	0.0671734	0.0765183	0.353095	Non-significant	-0.257102	-0.262508	NPX ~ Mig * Age_c + NSS_17_c + ANO_c + Sex + Error(SampleID)	47	0.27		-1.81111	0.445226	0.590812	0.319752	0.720323
HIP1R	ENSG00000130787	Neurology_II	O75146	OID31141	Mig	0.0629862	0.0764969	0.353095	Non-significant	-0.241243	-0.255054	NPX ~ Mig * Age_c + NSS_17_c + ANO_c + Sex + Error(SampleID)	48	0.26		-1.81039	0.692899	0.794293	0.325562	0.722694
PTH1R	ENSG00000160801	Inflammation	Q03431	OID20571	Age_c	0.0555627	0.114789	0.35313	Non-significant	-0.203485	-0.0160131	NPX ~ Mig * Age_c + NSS_17_c + ANO_c + Sex + Error(SampleID)		0.15	2.59		0.0842441	0.172776	0.0839634	0.424761
IL9	ENSG00000145839	Oncology_II	P15248	OID31298	Mig	0.0664869	0.0768586	0.353141	Non-significant	-0.658499	-0.647138	NPX ~ Mig * Age_c + NSS_17_c + ANO_c + Sex + Error(SampleID)	46	1.63		-1.80983	0.00356306	0.0136648	0.0231862	0.227281
KLHL41	ENSG00000239474	Neurology_II	O60662	OID30986	Mig	0.0639679	0.0771675	0.353141	Non-significant	-0.534956	-0.440427	NPX ~ Mig * Age_c + NSS_17_c + ANO_c + Sex + Error(SampleID)	48	0.78		-1.80615	0.0133384	0.0400612	0.00475409	0.102828
ARHGAP1	ENSG00000175220	Oncology	Q07960	OID21202	Mig	0.0774308	0.0770186	0.353141	Non-significant	-0.323363	-0.379865	NPX ~ Mig * Age_c + NSS_17_c + ANO_c + Sex + Error(SampleID)	43	0.53		-1.81171	0.47419	0.617164	0.249626	0.653169
COL4A1	ENSG00000187498	Cardiometabolic	P02462	OID20208	Mig	0.0658852	0.0769018	0.353141	Non-significant	-0.250476	-0.341109	NPX ~ Mig * Age_c + NSS_17_c + ANO_c + Sex + Error(SampleID)	45	0.45		-1.81048	0.153702	0.275528	0.714512	0.916534
POSTN	ENSG00000133110	Cardiometabolic_II	Q15063	OID30410	Mig	0.0628071	0.0770334	0.353141	Non-significant	-0.176553	-0.273376	NPX ~ Mig * Age_c + NSS_17_c + ANO_c + Sex + Error(SampleID)	48	0.30		-1.80699	0.649537	0.762233	0.0273937	0.248017
SERPINA4	ENSG00000100665	Inflammation_II	P29622	OID30774	Mig	0.0623757	0.0772689	0.353141	Non-significant	-0.150983	-0.122189	NPX ~ Mig * Age_c + NSS_17_c + ANO_c + Sex + Error(SampleID)	47	0.06		-1.80635	0.83011	0.888499	0.895836	0.969656
THTPA	ENSG00000259431	Oncology_II	Q9BU02	OID31375	Mig:Age_c	0.0514715	0.113103	0.353295	Non-significant	-0.457606	-0.0282824	NPX ~ Mig * Age_c + NSS_17_c + ANO_c + Sex + Error(SampleID)		2.18	2.6		0.0585948	0.128954	0.709106	0.915782
PDCD5	ENSG00000105185	Neurology	O14737	OID21021	Mig:Age_c	0.0511303	0.114337	0.353295	Non-significant	-0.470038	-0.0247455	NPX ~ Mig * Age_c + NSS_17_c + ANO_c + Sex + Error(SampleID)		1.68	2.59		0.0163869	0.046557	0.533047	0.856149
FOXO1	ENSG00000150907	Inflammation	Q12778	OID20515	Mig:Age_c	0.0557008	0.114326	0.353295	Non-significant	0.295363	-0.0238995	NPX ~ Mig * Age_c + NSS_17_c + ANO_c + Sex + Error(SampleID)		1.36	2.6		8.59847e-06	9.91945e-05	0.00916124	0.13629
DNAJA2	ENSG00000069345	Inflammation	O60884	OID20627	Mig:Age_c	0.0524299	0.113522	0.353295	Non-significant	0.134716	-0.021077	NPX ~ Mig * Age_c + NSS_17_c + ANO_c + Sex + Error(SampleID)		1.20	2.6		0.481904	0.622155	0.389647	0.774395
IL31RA	ENSG00000164509	Inflammation_II	Q8NI17	OID30475	Mig:Age_c	0.0512471	0.113913	0.353295	Non-significant	-0.624973	-0.015254	NPX ~ Mig * Age_c + NSS_17_c + ANO_c + Sex + Error(SampleID)		0.64	2.59		0.0490759	0.112325	0.365339	0.759067
COL28A1	ENSG00000215018	Neurology_II	Q2UY09	OID30969	Mig:Age_c	0.0523963	0.113641	0.353295	Non-significant	-0.190378	-0.0148254	NPX ~ Mig * Age_c + NSS_17_c + ANO_c + Sex + Error(SampleID)		0.59	2.6		0.0376631	0.0912818	0.564023	0.869379
SLC12A2	ENSG00000064651	Cardiometabolic_II	P55011	OID30077	Mig:Age_c	0.0513739	0.113455	0.353295	Non-significant	-0.20936	-0.0145818	NPX ~ Mig * Age_c + NSS_17_c + ANO_c + Sex + Error(SampleID)		0.58	2.6		3.25192e-05	0.000287153	0.483694	0.830607
STAM	ENSG00000136738	Oncology_II	Q92783	OID31425	Mig:Age_c	0.0511488	0.114269	0.353295	Non-significant	-0.0641082	-0.0144569	NPX ~ Mig * Age_c + NSS_17_c + ANO_c + Sex + Error(SampleID)		0.57	2.59		0.259378	0.408186	0.741148	0.932157
GLT8D2	ENSG00000120820	Neurology	Q9H1C3	OID20825	Mig:Age_c	0.0558827	0.113719	0.353295	Non-significant	-0.272361	-0.0126225	NPX ~ Mig * Age_c + NSS_17_c + ANO_c + Sex + Error(SampleID)		0.42	2.6		0.50291	0.639564	0.470931	0.826078
CXCL13	ENSG00000156234	Neurology	O43927	OID21024	Mig:Age_c	0.0514371	0.113227	0.353295	Non-significant	-0.229541	-0.0114118	NPX ~ Mig * Age_c + NSS_17_c + ANO_c + Sex + Error(SampleID)		0.36	2.6		0.0805619	0.16702	0.398142	0.777305
GDF2	ENSG00000263761	Cardiometabolic	Q9UK05	OID20202	Mig:Age_c	0.0545966	0.113942	0.353295	Non-significant	-0.213456	-0.0102967	NPX ~ Mig * Age_c + NSS_17_c + ANO_c + Sex + Error(SampleID)		0.28	2.6		0.991421	0.997836	0.54784	0.863565
CRELD2	ENSG00000184164	Inflammation	Q6UXH1	OID20751	Mig:Age_c	0.0512513	0.113898	0.353295	Non-significant	-0.328716	-0.00872599	NPX ~ Mig * Age_c + NSS_17_c + ANO_c + Sex + Error(SampleID)		0.21	2.59		0.285964	0.436809	0.25185	0.655636
CKAP4	ENSG00000136026	Inflammation	Q07065	OID20617	Mig:Age_c	0.0521971	0.114348	0.353295	Non-significant	-0.283326	-0.00769988	NPX ~ Mig * Age_c + NSS_17_c + ANO_c + Sex + Error(SampleID)		0.16	2.59		0.0461456	0.10751	0.110753	0.475521
SDK2	ENSG00000069188	Inflammation_II	Q58EX2	OID30662	Mig:Age_c	0.0511758	0.114171	0.353295	Non-significant	-0.188285	-0.0073213	NPX ~ Mig * Age_c + NSS_17_c + ANO_c + Sex + Error(SampleID)		0.15	2.59		0.163269	0.288214	0.860105	0.962709
OGFR	ENSG00000060491	Oncology	Q9NZT2	OID21360	Mig	0.0667095	0.0775708	0.353537	Non-significant	-0.500588	-0.444262	NPX ~ Mig * Age_c + NSS_17_c + ANO_c + Sex + Error(SampleID)	45	0.75		-1.80624	0.00602315	0.0210663	0.0053797	0.10839
NGFR	ENSG00000064300	Cardiometabolic_II	P08138	OID30300	Mig	0.0630942	0.0776267	0.353537	Non-significant	-0.347352	-0.360188	NPX ~ Mig * Age_c + NSS_17_c + ANO_c + Sex + Error(SampleID)	47	0.51		-1.8041	5.15985e-09	4.61323e-07	0.102286	0.455828
FABP4	ENSG00000170323	Cardiometabolic	P15090	OID20245	Mig	0.061955	0.0777263	0.353537	Non-significant	-0.252867	-0.254884	NPX ~ Mig * Age_c + NSS_17_c + ANO_c + Sex + Error(SampleID)	48	0.26		-1.80263	0.803264	0.868884	0.167571	0.549165
TK1	ENSG00000167900	Oncology_II	P04183	OID31294	NSS_17_c	0.0832511	0.0467187	0.353603	Non-significant	-0.336685	-0.0282704	NPX ~ Mig * Age_c + NSS_17_c + ANO_c + Sex + Error(SampleID)		0.82	4.18		0.730336	0.819087	0.408361	0.785408
HEPACAM2	ENSG00000188175	Neurology_II	A8MVW5	OID31151	NSS_17_c	0.0799008	0.0467042	0.353603	Non-significant	0.0806609	-0.0195928	NPX ~ Mig * Age_c + NSS_17_c + ANO_c + Sex + Error(SampleID)		0.41	4.17		0.000289633	0.00172274	0.307969	0.711321
EPGN	ENSG00000182585	Oncology_II	Q6UW88	OID31373	Age_c	0.0508686	0.115293	0.353919	Non-significant	-0.0793866	0.023932	NPX ~ Mig * Age_c + NSS_17_c + ANO_c + Sex + Error(SampleID)		0.48	2.57		5.13161e-08	2.50575e-06	0.0524401	0.346492
DTNB	ENSG00000138101	Oncology_II	O60941	OID31395	Age_c	0.0508873	0.115224	0.353919	Non-significant	-0.123603	-0.0208687	NPX ~ Mig * Age_c + NSS_17_c + ANO_c + Sex + Error(SampleID)		0.36	2.57		0.000754239	0.00372048	0.0397224	0.305104
CSPG5	ENSG00000114646	Neurology_II	O95196	OID30843	NSS_17_c	0.0797724	0.0468886	0.353953	Non-significant	-0.698576	-0.0296889	NPX ~ Mig * Age_c + NSS_17_c + ANO_c + Sex + Error(SampleID)		0.95	4.16		0.339823	0.49227	0.611342	0.883358
TG	ENSG00000042832	Oncology_II	P01266	OID31359	ANO_c	0.147232	0.00594569	0.354388	Non-significant	-0.321064	-0.110906	NPX ~ Mig * Age_c + NSS_17_c + ANO_c + Sex + Error(SampleID)		1.30	8.29		6.51173e-05	0.000498474	0.985504	0.993663
PCYT2	ENSG00000185813	Oncology_II	Q99447	OID31519	Age_c	0.0507844	0.115602	0.354488	Non-significant	-0.342156	-0.02866	NPX ~ Mig * Age_c + NSS_17_c + ANO_c + Sex + Error(SampleID)		0.68	2.57		0.213083	0.351778	0.13783	0.515429
KIR2DL3	ENSG00000243772	Oncology	P43628	OID21196	Mig	0.0725673	0.0783306	0.355157	Non-significant	-0.481095	-0.499554	NPX ~ Mig * Age_c + NSS_17_c + ANO_c + Sex + Error(SampleID)	43	0.93		-1.80343	0.431002	0.577834	0.731424	0.926997
DSG4	ENSG00000175065	Oncology	Q86SJ6	OID21325	Mig	0.0661191	0.0782575	0.355157	Non-significant	0.30728	0.331865	NPX ~ Mig * Age_c + NSS_17_c + ANO_c + Sex + Error(SampleID)	45	0.42		1.80193	0.0467847	0.108604	0.249731	0.653169
GPHA2	ENSG00000149735	Oncology_II	Q96T91	OID31437	Age_c	0.0506881	0.115957	0.355195	Non-significant	-0.29625	0.0302788	NPX ~ Mig * Age_c + NSS_17_c + ANO_c + Sex + Error(SampleID)		0.77	2.56		5.06337e-09	4.61323e-07	0.00962268	0.140462
HSD17B3	ENSG00000130948	Cardiometabolic_II	P37058	OID30145	Age_c	0.0505782	0.116363	0.355401	Non-significant	0.246581	0.0670283	NPX ~ Mig * Age_c + NSS_17_c + ANO_c + Sex + Error(SampleID)		3.76	2.56		0.00229236	0.00940954	0.00101926	0.0408409
LAP3	ENSG00000002549	Inflammation	P28838	OID20436	Age_c	0.0515969	0.11651	0.355401	Non-significant	-0.284141	-0.0389474	NPX ~ Mig * Age_c + NSS_17_c + ANO_c + Sex + Error(SampleID)		1.27	2.56		0.756505	0.836306	0.293562	0.699615
IFNLR1	ENSG00000185436	Inflammation	Q8IU57	OID20506	Age_c	0.0551517	0.116179	0.355401	Non-significant	-0.299355	-0.0207047	NPX ~ Mig * Age_c + NSS_17_c + ANO_c + Sex + Error(SampleID)		0.26	2.57		0.000385908	0.0021732	0.0188249	0.207946
ITIH1	ENSG00000055957	Inflammation_II	P19827	OID30722	Age_c	0.0515938	0.116521	0.355401	Non-significant	-0.172118	0.0167891	NPX ~ Mig * Age_c + NSS_17_c + ANO_c + Sex + Error(SampleID)		0.17	2.56		0.131607	0.244339	0.514502	0.843677
LILRA5	ENSG00000187116	Cardiometabolic	A6NI73	OID20209	Mig	0.0647006	0.0786615	0.35553	Non-significant	-0.182945	-0.198135	NPX ~ Mig * Age_c + NSS_17_c + ANO_c + Sex + Error(SampleID)	45	0.15		-1.79941	0.948368	0.968683	0.660874	0.903373
ANGPTL1	ENSG00000116194	Cardiometabolic	O95841	OID20211	Mig	0.0672629	0.0785979	0.35553	Non-significant	-0.19818	-0.17938	NPX ~ Mig * Age_c + NSS_17_c + ANO_c + Sex + Error(SampleID)	45	0.12		-1.7998	0.333565	0.485924	0.435798	0.79888
SUOX	ENSG00000139531	Neurology_II	P51687	OID31031	ANO_c	0.146457	0.0060899	0.355576	Non-significant	-0.288759	-0.106148	NPX ~ Mig * Age_c + NSS_17_c + ANO_c + Sex + Error(SampleID)		1.19	8.24		0.00163365	0.00711396	0.105845	0.465167
MARS1	ENSG00000166986	Inflammation_II	P56192	OID30658	Mig:Age_c	0.0508906	0.115212	0.355579	Non-significant	0.0453134	-0.0131057	NPX ~ Mig * Age_c + NSS_17_c + ANO_c + Sex + Error(SampleID)		0.47	2.57		0.159017	0.282846	0.625319	0.886101
PARD3	ENSG00000148498	Oncology_II	Q8TEW0	OID31301	Mig:Age_c	0.0530272	0.115351	0.355624	Non-significant	0.914294	-0.0581702	NPX ~ Mig * Age_c + NSS_17_c + ANO_c + Sex + Error(SampleID)		9.04	2.58		0.53108	0.664663	0.654354	0.902798
JCHAIN	ENSG00000132465	Inflammation	P01591	OID20494	Age_c	0.0515135	0.116813	0.355913	Non-significant	0.0931408	0.0146242	NPX ~ Mig * Age_c + NSS_17_c + ANO_c + Sex + Error(SampleID)		0.18	2.55		0.694021	0.794555	0.245228	0.652704
PCYT2	ENSG00000185813	Oncology_II	Q99447	OID31519	Mig	0.0622066	0.078981	0.356411	Non-significant	-0.342156	-0.408697	NPX ~ Mig * Age_c + NSS_17_c + ANO_c + Sex + Error(SampleID)	48	0.68		-1.79482	0.213083	0.351778	0.13783	0.515429
GFOD2	ENSG00000141098	Oncology	Q3B7J2	OID21216	Mig	0.070106	0.0791289	0.356516	Non-significant	-0.544298	-0.646101	NPX ~ Mig * Age_c + NSS_17_c + ANO_c + Sex + Error(SampleID)	43	1.57		-1.79844	0.000652788	0.00329969	0.193118	0.584947
CLEC7A	ENSG00000172243	Inflammation	Q9BXN2	OID20636	Age_c	0.0513908	0.117261	0.356899	Non-significant	-0.369539	-0.0210371	NPX ~ Mig * Age_c + NSS_17_c + ANO_c + Sex + Error(SampleID)		0.34	2.55		0.349178	0.501002	0.861088	0.962709
LRP2BP	ENSG00000109771	Neurology_II	Q9P2M1	OID30907	NSS_17_c	0.0807749	0.0478015	0.357076	Non-significant	-0.314158	-0.0546074	NPX ~ Mig * Age_c + NSS_17_c + ANO_c + Sex + Error(SampleID)		3.16	4.13		0.000211547	0.00133618	0.019075	0.209232
LTB	ENSG00000227507	Oncology_II	Q06643	OID31383	NSS_17_c	0.0793195	0.0475448	0.357076	Non-significant	-0.290241	-0.0164628	NPX ~ Mig * Age_c + NSS_17_c + ANO_c + Sex + Error(SampleID)		0.29	4.14		0.292379	0.442123	0.0835607	0.424761
TIMM10	ENSG00000134809	Cardiometabolic_II	P62072	OID30358	NSS_17_c	0.0807943	0.0477737	0.357076	Non-significant	-0.234004	0.0139145	NPX ~ Mig * Age_c + NSS_17_c + ANO_c + Sex + Error(SampleID)		0.20	4.13		3.53875e-09	3.49116e-07	0.00048081	0.031221
MET	ENSG00000105976	Cardiometabolic	P08581	OID20269	NSS_17_c	0.0792403	0.0476605	0.357076	Non-significant	-0.0757844	-0.00715388	NPX ~ Mig * Age_c + NSS_17_c + ANO_c + Sex + Error(SampleID)		0.06	4.13		0.0442425	0.104094	0.515037	0.843677
GORASP2	ENSG00000115806	Oncology_II	Q9H8Y8	OID31438	NSS_17_c	0.0789359	0.0481078	0.357497	Non-significant	-0.19642	-0.0224554	NPX ~ Mig * Age_c + NSS_17_c + ANO_c + Sex + Error(SampleID)		0.55	4.11		0.000825798	0.00398416	0.11041	0.475521
CRHBP	ENSG00000145708	Inflammation	P24387	OID20747	NSS_17_c	0.0789974	0.0480171	0.357497	Non-significant	-0.173141	-0.00932539	NPX ~ Mig * Age_c + NSS_17_c + ANO_c + Sex + Error(SampleID)		0.09	4.12		0.623092	0.741233	0.037982	0.296094
MMP10	ENSG00000166670	Inflammation	P09238	OID20687	Age_c	0.0502076	0.117745	0.357523	Non-significant	0.181808	-0.0313036	NPX ~ Mig * Age_c + NSS_17_c + ANO_c + Sex + Error(SampleID)		0.83	2.54		0.56802	0.693305	0.206267	0.604024
DBI	ENSG00000155368	Neurology	P07108	OID21143	Age_c	0.0502408	0.117621	0.357523	Non-significant	-0.248786	-0.0272482	NPX ~ Mig * Age_c + NSS_17_c + ANO_c + Sex + Error(SampleID)		0.63	2.54		0.640402	0.753058	0.143942	0.523275
ANP32C		Cardiometabolic_II	O43423	OID30203	Age_c	0.050182	0.117841	0.357523	Non-significant	-0.377242	0.0221769	NPX ~ Mig * Age_c + NSS_17_c + ANO_c + Sex + Error(SampleID)		0.42	2.54		8.02951e-05	0.000593603	0.0586647	0.366462
FBLN2	ENSG00000163520	Cardiometabolic_II	P98095	OID30378	Age_c	0.0501109	0.118109	0.357954	Non-significant	-0.31333	-0.0200163	NPX ~ Mig * Age_c + NSS_17_c + ANO_c + Sex + Error(SampleID)		0.34	2.53		0.232007	0.375013	0.742744	0.932832
SAG	ENSG00000130561	Neurology_II	P10523	OID30874	Mig:Age_c	0.0505889	0.116324	0.358088	Non-significant	-0.177634	-0.0403673	NPX ~ Mig * Age_c + NSS_17_c + ANO_c + Sex + Error(SampleID)		4.53	2.56		0.201531	0.338766	0.556937	0.868133
PSMD5	ENSG00000095261	Neurology_II	Q16401	OID30918	Mig:Age_c	0.0516269	0.1164	0.358088	Non-significant	-0.14689	-0.0138988	NPX ~ Mig * Age_c + NSS_17_c + ANO_c + Sex + Error(SampleID)		0.53	2.56		0.184532	0.317084	0.451556	0.812797
MILR1	ENSG00000271605	Inflammation	Q7Z6M3	OID20482	Mig:Age_c	0.0515737	0.116594	0.358297	Non-significant	-0.320141	-0.0181154	NPX ~ Mig * Age_c + NSS_17_c + ANO_c + Sex + Error(SampleID)		0.91	2.56		0.436192	0.582758	0.453251	0.813521
TACSTD2	ENSG00000184292	Oncology	P09758	OID21447	NSS_17_c	0.0804013	0.0483421	0.358308	Non-significant	-0.108781	-0.00902251	NPX ~ Mig * Age_c + NSS_17_c + ANO_c + Sex + Error(SampleID)		0.09	4.11		0.352856	0.504509	0.092033	0.438844
IDO1	ENSG00000131203	Cardiometabolic_II	P14902	OID30230	Mig	0.0618956	0.079676	0.358417	Non-significant	-0.459301	-0.453606	NPX ~ Mig * Age_c + NSS_17_c + ANO_c + Sex + Error(SampleID)	48	0.85		-1.79053	0.182152	0.313938	0.483753	0.830607
ANGPTL3	ENSG00000132855	Cardiometabolic	Q9Y5C1	OID20407	Mig	0.0621008	0.0798454	0.358615	Non-significant	-0.221707	-0.197217	NPX ~ Mig * Age_c + NSS_17_c + ANO_c + Sex + Error(SampleID)	48	0.16		-1.78949	0.0235297	0.0621764	0.923036	0.978305
LMOD2	ENSG00000170807	Neurology_II	Q6P5Q4	OID30864	Mig	0.0620445	0.0803545	0.358649	Non-significant	-1.15146	-1.0273	NPX ~ Mig * Age_c + NSS_17_c + ANO_c + Sex + Error(SampleID)	48	4.37		-1.78638	0.0497642	0.113378	0.549288	0.864419
NEB	ENSG00000183091	Cardiometabolic_II	P20929	OID30105	Mig	0.0622847	0.0801925	0.358649	Non-significant	-0.335883	-0.331093	NPX ~ Mig * Age_c + NSS_17_c + ANO_c + Sex + Error(SampleID)	48	0.45		-1.78737	0.183087	0.315359	0.103347	0.458911
COMMD9	ENSG00000110442	Oncology_II	Q9P000	OID31390	Mig	0.0620474	0.080052	0.358649	Non-significant	-0.349494	-0.322655	NPX ~ Mig * Age_c + NSS_17_c + ANO_c + Sex + Error(SampleID)	48	0.43		-1.78823	3.93958e-05	0.000332291	0.00462733	0.102626
L1CAM	ENSG00000198910	Oncology	P32004	OID21484	Mig	0.0611909	0.0802648	0.358649	Non-significant	-0.119486	-0.134396	NPX ~ Mig * Age_c + NSS_17_c + ANO_c + Sex + Error(SampleID)	48	0.07		-1.78693	0.272305	0.422256	0.672734	0.908551
RNF41	ENSG00000181852	Oncology	Q9H4P4	OID21179	Mig:Age_c	0.0561713	0.116983	0.359107	Non-significant	-0.317508	-0.0170125	NPX ~ Mig * Age_c + NSS_17_c + ANO_c + Sex + Error(SampleID)		0.64	2.56		0.285288	0.436365	0.710196	0.915782
SEMA7A	ENSG00000138623	Cardiometabolic	O75326	OID20283	Mig:Age_c	0.0503512	0.117208	0.359412	Non-significant	-0.148733	-0.0069872	NPX ~ Mig * Age_c + NSS_17_c + ANO_c + Sex + Error(SampleID)		0.14	2.55		0.294482	0.443662	0.650885	0.901645
ITGB6	ENSG00000115221	Inflammation	P18564	OID20493	Sex	0.121587	0.014071	0.359438	Non-significant	-0.608043	0.163721	NPX ~ Mig * Age_c + NSS_17_c + ANO_c + Sex + Error(SampleID)		0.20	6.51		0.948867	0.968847	0.882901	0.969656
BCL7A	ENSG00000110987	Oncology_II	Q4VC05	OID31218	Age_c	0.0499231	0.118818	0.359723	Non-significant	-1.24254	0.0614639	NPX ~ Mig * Age_c + NSS_17_c + ANO_c + Sex + Error(SampleID)		3.21	2.52		8.08862e-07	1.78012e-05	0.695165	0.913817
SLURP1	ENSG00000126233	Cardiometabolic_II	P55000	OID30404	Mig:Age_c	0.0501368	0.118011	0.361102	Non-significant	-0.107915	-0.00840196	NPX ~ Mig * Age_c + NSS_17_c + ANO_c + Sex + Error(SampleID)		0.20	2.53		0.226878	0.368597	0.0216614	0.220545
LAMP1	ENSG00000185896	Cardiometabolic_II	P11279	OID30416	Mig:Age_c	0.0501575	0.117933	0.361102	Non-significant	-0.0599164	-0.00534532	NPX ~ Mig * Age_c + NSS_17_c + ANO_c + Sex + Error(SampleID)		0.08	2.53		0.0993931	0.197338	0.663324	0.90478
VTA1	ENSG00000009844	Neurology	Q9NP79	OID21016	Age_c	0.0497616	0.119432	0.3612	Non-significant	-0.214322	-0.0468788	NPX ~ Mig * Age_c + NSS_17_c + ANO_c + Sex + Error(SampleID)		1.87	2.51		0.179049	0.309336	0.533773	0.856492
CACNB1	ENSG00000067191	Neurology_II	Q02641	OID30820	Age_c	0.0496291	0.119938	0.361202	Non-significant	-0.652316	0.0981807	NPX ~ Mig * Age_c + NSS_17_c + ANO_c + Sex + Error(SampleID)		8.23	2.51		0.000291659	0.00172754	0.574812	0.874607
DNAJB1	ENSG00000132002	Oncology	P25685	OID21363	Age_c	0.052958	0.119672	0.361202	Non-significant	-0.546022	-0.0724786	NPX ~ Mig * Age_c + NSS_17_c + ANO_c + Sex + Error(SampleID)		4.10	2.52		0.122294	0.23169	0.202031	0.598354
UBE2L6	ENSG00000156587	Cardiometabolic_II	O14933	OID30321	Age_c	0.050679	0.119899	0.361202	Non-significant	-0.360617	-0.0337947	NPX ~ Mig * Age_c + NSS_17_c + ANO_c + Sex + Error(SampleID)		0.97	2.51		0.0632	0.137293	0.38229	0.771284
MILR1	ENSG00000271605	Inflammation	Q7Z6M3	OID20482	Age_c	0.0506782	0.119902	0.361202	Non-significant	-0.320141	-0.0326164	NPX ~ Mig * Age_c + NSS_17_c + ANO_c + Sex + Error(SampleID)		0.91	2.51		0.436192	0.582758	0.453251	0.813521
IGFBP3	ENSG00000146674	Cardiometabolic	P17936	OID20398	NSS_17_c	0.0784059	0.048897	0.361484	Non-significant	-0.0596211	0.0153251	NPX ~ Mig * Age_c + NSS_17_c + ANO_c + Sex + Error(SampleID)		0.26	4.08		0.678019	0.782182	0.741555	0.932157
GLP1R	ENSG00000112164	Neurology_II	P43220	OID30809	Mig:Age_c	0.0499845	0.118586	0.361664	Non-significant	-0.486206	-0.0239482	NPX ~ Mig * Age_c + NSS_17_c + ANO_c + Sex + Error(SampleID)		1.61	2.53		0.000240474	0.00148354	0.0192337	0.209232
SHPK	ENSG00000197417	Oncology_II	Q9UHJ6	OID31292	Mig:Age_c	0.0521622	0.118443	0.361664	Non-significant	0.0540999	-0.022028	NPX ~ Mig * Age_c + NSS_17_c + ANO_c + Sex + Error(SampleID)		1.32	2.53		0.38775	0.539569	0.621331	0.883925
KCTD5	ENSG00000167977	Neurology_II	Q9NXV2	OID31148	Mig:Age_c	0.0499562	0.118693	0.361664	Non-significant	-0.37536	-0.0111142	NPX ~ Mig * Age_c + NSS_17_c + ANO_c + Sex + Error(SampleID)		0.35	2.52		0.205498	0.343936	0.698424	0.914922
TTR	ENSG00000118271	Inflammation_II	P02766	OID30782	Mig:Age_c	0.0510004	0.1187	0.361664	Non-significant	-0.06301	0.00668934	NPX ~ Mig * Age_c + NSS_17_c + ANO_c + Sex + Error(SampleID)		0.11	2.53		0.713056	0.806983	0.70623	0.915782
RAB37	ENSG00000172794	Inflammation	Q96AX2	OID20425	NSS_17_c	0.0799018	0.0490747	0.361863	Non-significant	0.134392	-0.0385681	NPX ~ Mig * Age_c + NSS_17_c + ANO_c + Sex + Error(SampleID)		1.62	4.08		0.00971784	0.0311932	0.695997	0.913817
VGF	ENSG00000128564	Neurology_II	O15240	OID31067	Sex	0.118669	0.0142952	0.361934	Non-significant	-0.56232	-0.268061	NPX ~ Mig * Age_c + NSS_17_c + ANO_c + Sex + Error(SampleID)		0.55	6.46		0.0156101	0.0451116	0.522218	0.848007
FKBP1B	ENSG00000119782	Inflammation	P68106	OID20618	Age_c	0.050544	0.120406	0.362232	Non-significant	0.413672	-0.0297512	NPX ~ Mig * Age_c + NSS_17_c + ANO_c + Sex + Error(SampleID)		0.70	2.5		0.817491	0.881459	0.0917902	0.438844
TTN	ENSG00000155657	Cardiometabolic_II	Q8WZ42	OID30108	NSS_17_c	0.0779391	0.049603	0.362465	Non-significant	-0.324055	-0.0511254	NPX ~ Mig * Age_c + NSS_17_c + ANO_c + Sex + Error(SampleID)		2.88	4.06		4.12187e-05	0.000343809	0.624439	0.885731
ATP2B4	ENSG00000058668	Cardiometabolic_II	P23634	OID30062	NSS_17_c	0.0778997	0.0496631	0.362465	Non-significant	-0.386765	-0.0495324	NPX ~ Mig * Age_c + NSS_17_c + ANO_c + Sex + Error(SampleID)		2.70	4.06		3.28236e-05	0.000288063	0.518576	0.846319
CCN5	ENSG00000064205	Neurology	O76076	OID21068	NSS_17_c	0.0779262	0.0496227	0.362465	Non-significant	0.172892	0.0310722	NPX ~ Mig * Age_c + NSS_17_c + ANO_c + Sex + Error(SampleID)		1.06	4.06		0.915934	0.944827	0.0879816	0.429548
PLIN1	ENSG00000166819	Neurology	O60240	OID20835	NSS_17_c	0.0848742	0.0494869	0.362465	Non-significant	-0.167016	-0.0125887	NPX ~ Mig * Age_c + NSS_17_c + ANO_c + Sex + Error(SampleID)		0.16	4.08		0.0422786	0.100298	0.288446	0.694217
LRRN1	ENSG00000175928	Inflammation	Q6UXK5	OID20438	Mig	0.0639736	0.0814417	0.362936	Non-significant	-0.264657	-0.227098	NPX ~ Mig * Age_c + NSS_17_c + ANO_c + Sex + Error(SampleID)	47	0.21		-1.7806	0.32562	0.477498	0.182958	0.571561
ASAH2	ENSG00000188611	Neurology	Q9NR71	OID20996	Mig:Age_c	0.0519301	0.119288	0.363067	Non-significant	0.233724	0.0112688	NPX ~ Mig * Age_c + NSS_17_c + ANO_c + Sex + Error(SampleID)		0.35	2.52		0.00290086	0.0114316	0.373462	0.765511
NXPH1	ENSG00000122584	Neurology	P58417	OID20849	Mig	0.0654549	0.0815995	0.363073	Non-significant	-0.143742	-0.154931	NPX ~ Mig * Age_c + NSS_17_c + ANO_c + Sex + Error(SampleID)	44	0.09		-1.78231	0.515155	0.650237	0.861009	0.962709
NFIC	ENSG00000141905	Neurology_II	P08651	OID30988	NSS_17_c	0.077715	0.0499457	0.363147	Non-significant	-0.106706	-0.0181813	NPX ~ Mig * Age_c + NSS_17_c + ANO_c + Sex + Error(SampleID)		0.37	4.04		0.0227855	0.0607544	0.820781	0.953025
SERPINA3	ENSG00000196136	Inflammation_II	P01011	OID30786	NSS_17_c	0.0792747	0.0500105	0.363147	Non-significant	0.0224367	0.00796027	NPX ~ Mig * Age_c + NSS_17_c + ANO_c + Sex + Error(SampleID)		0.07	4.05		0.98562	0.993608	0.53326	0.856149
RAP1A	ENSG00000116473	Inflammation_II	P62834	OID30452	Age_c	0.0493931	0.120845	0.36317	Non-significant	-0.0232298	0.051026	NPX ~ Mig * Age_c + NSS_17_c + ANO_c + Sex + Error(SampleID)		2.23	2.49		0.583323	0.707155	0.744264	0.933247
TRIM26	ENSG00000234127	Oncology_II	Q12899	OID31207	Age_c	0.0493471	0.121023	0.363322	Non-significant	-0.184414	0.0407258	NPX ~ Mig * Age_c + NSS_17_c + ANO_c + Sex + Error(SampleID)		1.42	2.49		2.77258e-10	9.91544e-08	0.00138633	0.0508499
PDE4D	ENSG00000113448	Cardiometabolic_II	Q08499	OID30084	Mig	0.0612702	0.0819109	0.363893	Non-significant	-0.654733	-0.660651	NPX ~ Mig * Age_c + NSS_17_c + ANO_c + Sex + Error(SampleID)	48	1.82		-1.77697	0.0854602	0.174395	0.499932	0.837592
RILPL2	ENSG00000150977	Cardiometabolic_II	Q969X0	OID30342	NSS_17_c	0.0791207	0.050243	0.363912	Non-significant	-0.00742104	0.0222032	NPX ~ Mig * Age_c + NSS_17_c + ANO_c + Sex + Error(SampleID)		0.53	4.04		0.00644586	0.0221921	0.844978	0.958223
NME3	ENSG00000103024	Inflammation	Q13232	OID20789	Age_c	0.0492507	0.121396	0.36406	Non-significant	-0.0368102	-0.00758219	NPX ~ Mig * Age_c + NSS_17_c + ANO_c + Sex + Error(SampleID)		0.05	2.49		0.70563	0.802264	0.719875	0.919612
NUDT5	ENSG00000165609	Neurology	Q9UKK9	OID21115	Mig:Age_c	0.0496385	0.119902	0.364316	Non-significant	-0.372378	-0.0160845	NPX ~ Mig * Age_c + NSS_17_c + ANO_c + Sex + Error(SampleID)		0.73	2.51		0.000487548	0.0025926	0.100529	0.452313
TNFRSF13B	ENSG00000240505	Inflammation	O14836	OID20702	Mig:Age_c	0.0496251	0.119953	0.364316	Non-significant	-0.176358	-0.00713388	NPX ~ Mig * Age_c + NSS_17_c + ANO_c + Sex + Error(SampleID)		0.14	2.51		0.00398548	0.0149052	0.188407	0.580228
ATP6V1F	ENSG00000128524	Neurology	Q16864	OID20843	Age_c	0.0535617	0.121729	0.364676	Non-significant	-0.540551	-0.0467433	NPX ~ Mig * Age_c + NSS_17_c + ANO_c + Sex + Error(SampleID)		1.73	2.49		0.662843	0.772606	0.654009	0.902798
STX7	ENSG00000079950	Inflammation_II	O15400	OID30560	Mig:Age_c	0.0495568	0.120215	0.364724	Non-significant	0.0946728	-0.0164876	NPX ~ Mig * Age_c + NSS_17_c + ANO_c + Sex + Error(SampleID)		0.77	2.5		0.957684	0.974026	0.695089	0.913817
LYPLA2	ENSG00000011009	Neurology_II	O95372	OID30817	Mig:Age_c	0.0495216	0.12035	0.364747	Non-significant	0.680074	-0.0298764	NPX ~ Mig * Age_c + NSS_17_c + ANO_c + Sex + Error(SampleID)		2.54	2.5		0.0033536	0.0129308	0.562717	0.869379
TNFRSF12A	ENSG00000006327	Oncology	Q9NP84	OID21482	Mig	0.0614088	0.0824419	0.365684	Non-significant	-0.232914	-0.200128	NPX ~ Mig * Age_c + NSS_17_c + ANO_c + Sex + Error(SampleID)	48	0.17		-1.77379	0.000176904	0.0011529	0.00339905	0.0853043
THY1	ENSG00000154096	Neurology	P04216	OID21050	Mig	0.0607486	0.0825812	0.365735	Non-significant	-0.145098	-0.197045	NPX ~ Mig * Age_c + NSS_17_c + ANO_c + Sex + Error(SampleID)	48	0.16		-1.77296	0.400762	0.551771	0.0225274	0.224568
SERPINB9	ENSG00000170542	Neurology	P50453	OID20932	Mig:Age_c	0.0515013	0.120866	0.365923	Non-significant	-0.235683	-0.00767173	NPX ~ Mig * Age_c + NSS_17_c + ANO_c + Sex + Error(SampleID)		0.16	2.5		0.479469	0.620144	0.73207	0.927159
DDI2	ENSG00000197312	Inflammation_II	Q5TDH0	OID30602	Age_c	0.0488931	0.122791	0.366324	Non-significant	-0.251315	-0.0577745	NPX ~ Mig * Age_c + NSS_17_c + ANO_c + Sex + Error(SampleID)		2.89	2.47		0.756424	0.836306	0.702977	0.915782
NAA80	ENSG00000243477	Neurology_II	Q93015	OID30893	Age_c	0.0499281	0.122751	0.366324	Non-significant	0.379729	0.0320164	NPX ~ Mig * Age_c + NSS_17_c + ANO_c + Sex + Error(SampleID)		0.82	2.47		0.293813	0.443033	0.29741	0.700897
RLN2	ENSG00000107014	Inflammation_II	P04090	OID30601	Age_c	0.0489434	0.122594	0.366324	Non-significant	0.0380782	0.020813	NPX ~ Mig * Age_c + NSS_17_c + ANO_c + Sex + Error(SampleID)		0.38	2.47		0.0733415	0.154514	0.311297	0.713067
CST6	ENSG00000175315	Cardiometabolic	Q15828	OID20293	Age_c	0.0489496	0.122569	0.366324	Non-significant	0.00471022	0.018773	NPX ~ Mig * Age_c + NSS_17_c + ANO_c + Sex + Error(SampleID)		0.31	2.47		0.169485	0.296646	0.323324	0.721552
ACRBP	ENSG00000111644	Oncology_II	Q8NEB7	OID31385	Age_c	0.0488065	0.123132	0.366958	Non-significant	-0.336427	0.0171337	NPX ~ Mig * Age_c + NSS_17_c + ANO_c + Sex + Error(SampleID)		0.26	2.46		0.510752	0.646862	0.143562	0.523275
SCLY	ENSG00000132330	Oncology	Q96I15	OID21425	Mig:Age_c	0.0502894	0.12137	0.36706	Non-significant	-0.0934769	-0.0129541	NPX ~ Mig * Age_c + NSS_17_c + ANO_c + Sex + Error(SampleID)		0.47	2.49		0.41438	0.562401	0.814025	0.949807
LEP	ENSG00000174697	Cardiometabolic	P41159	OID20187	Age_c	0.051949	0.123354	0.367239	Non-significant	-0.157627	-0.0436106	NPX ~ Mig * Age_c + NSS_17_c + ANO_c + Sex + Error(SampleID)		1.50	2.47		0.67617	0.781623	0.0988639	0.452313
PKLR	ENSG00000143627	Inflammation	P30613	OID20682	Age_c	0.0486062	0.123923	0.367292	Non-significant	-0.466699	-0.0538547	NPX ~ Mig * Age_c + NSS_17_c + ANO_c + Sex + Error(SampleID)		2.53	2.45		0.485911	0.624805	0.793115	0.947425
DDT	ENSG00000099977	Cardiometabolic_II	P30046	OID30372	Age_c	0.0485832	0.124014	0.367292	Non-significant	-0.362998	-0.0371843	NPX ~ Mig * Age_c + NSS_17_c + ANO_c + Sex + Error(SampleID)		1.21	2.45		0.00443317	0.0164504	0.830318	0.954144
CDA	ENSG00000158825	Cardiometabolic_II	P32320	OID30345	Age_c	0.0496208	0.123939	0.367292	Non-significant	-0.381619	0.0217445	NPX ~ Mig * Age_c + NSS_17_c + ANO_c + Sex + Error(SampleID)		0.41	2.45		0.0543862	0.122134	0.997574	0.998884
DHRS4L2	ENSG00000187630	Neurology_II	Q6PKH6	OID31072	Age_c	0.0485846	0.124008	0.367292	Non-significant	-0.0787724	0.0214357	NPX ~ Mig * Age_c + NSS_17_c + ANO_c + Sex + Error(SampleID)		0.40	2.45		1.72173e-07	5.5347e-06	0.0083744	0.132371
PLA2G7	ENSG00000146070	Neurology	Q13093	OID21105	Age_c	0.0486159	0.123884	0.367292	Non-significant	-0.0401074	-0.00975646	NPX ~ Mig * Age_c + NSS_17_c + ANO_c + Sex + Error(SampleID)		0.08	2.45		0.140716	0.257021	0.778254	0.94267
SLIRP	ENSG00000119705	Oncology_II	Q9GZT3	OID31174	NSS_17_c	0.0768127	0.0513499	0.3682	Non-significant	-0.110057	-0.0399953	NPX ~ Mig * Age_c + NSS_17_c + ANO_c + Sex + Error(SampleID)		1.79	3.99		2.53202e-05	0.00023293	0.0605807	0.372147
PGLYRP4	ENSG00000163218	Cardiometabolic_II	Q96LB8	OID30101	NSS_17_c	0.0768475	0.0512949	0.3682	Non-significant	-0.0433445	-0.0295347	NPX ~ Mig * Age_c + NSS_17_c + ANO_c + Sex + Error(SampleID)		0.98	4		0.00118511	0.00540909	0.439017	0.799706
RPA2	ENSG00000117748	Inflammation_II	P15927	OID30453	NSS_17_c	0.0768328	0.0513181	0.3682	Non-significant	-0.0891562	-0.0213545	NPX ~ Mig * Age_c + NSS_17_c + ANO_c + Sex + Error(SampleID)		0.51	3.99		0.00128833	0.00580458	0.507526	0.840296
L1CAM	ENSG00000198910	Oncology	P32004	OID21484	NSS_17_c	0.0769257	0.0511718	0.3682	Non-significant	-0.119486	-0.00817519	NPX ~ Mig * Age_c + NSS_17_c + ANO_c + Sex + Error(SampleID)		0.07	4		0.272305	0.422256	0.672734	0.908551
CA6	ENSG00000131686	Neurology	P23280	OID21096	Mig:Age_c	0.0491268	0.121877	0.368206	Non-significant	-0.397292	0.0143988	NPX ~ Mig * Age_c + NSS_17_c + ANO_c + Sex + Error(SampleID)		0.59	2.48		0.936683	0.960176	0.879261	0.96962
NENF	ENSG00000117691	Oncology_II	Q9UMX5	OID31354	NSS_17_c	0.0760941	0.052497	0.368984	Non-significant	-0.205622	-0.0575695	NPX ~ Mig * Age_c + NSS_17_c + ANO_c + Sex + Error(SampleID)		3.75	3.95		1.18697e-05	0.000130015	0.930217	0.978707
INSL3	ENSG00000248099	Neurology_II	P51460	OID31129	NSS_17_c	0.0757736	0.0530171	0.368984	Non-significant	-0.623026	0.0502221	NPX ~ Mig * Age_c + NSS_17_c + ANO_c + Sex + Error(SampleID)		2.86	3.94		0.687462	0.789573	0.196202	0.589017
RAP1A	ENSG00000116473	Inflammation_II	P62834	OID30452	NSS_17_c	0.075603	0.0532961	0.368984	Non-significant	-0.0232298	-0.0442987	NPX ~ Mig * Age_c + NSS_17_c + ANO_c + Sex + Error(SampleID)		2.23	3.93		0.583323	0.707155	0.744264	0.933247
JUN	ENSG00000177606	Inflammation	P05412	OID20424	NSS_17_c	0.077819	0.0522536	0.368984	Non-significant	0.171111	-0.0417422	NPX ~ Mig * Age_c + NSS_17_c + ANO_c + Sex + Error(SampleID)		1.95	3.97		5.07901e-07	1.27465e-05	0.925519	0.978305
PADI2	ENSG00000117115	Inflammation	Q9Y2J8	OID20467	NSS_17_c	0.0769437	0.0536516	0.368984	Non-significant	0.154714	-0.0379275	NPX ~ Mig * Age_c + NSS_17_c + ANO_c + Sex + Error(SampleID)		1.63	3.92		0.000183421	0.00118726	0.11608	0.478164
SCIN	ENSG00000006747	Neurology_II	Q9Y6U3	OID30857	NSS_17_c	0.0754364	0.0535699	0.368984	Non-significant	-0.490116	-0.0376279	NPX ~ Mig * Age_c + NSS_17_c + ANO_c + Sex + Error(SampleID)		1.62	3.92		0.0625437	0.136385	0.675581	0.908551
BABAM1	ENSG00000105393	Inflammation_II	Q9NWV8	OID30466	NSS_17_c	0.0756637	0.0531965	0.368984	Non-significant	-0.104003	-0.0331141	NPX ~ Mig * Age_c + NSS_17_c + ANO_c + Sex + Error(SampleID)		1.25	3.93		0.0873903	0.1777	0.0959751	0.445471
KHK	ENSG00000138030	Cardiometabolic_II	P50053	OID30241	NSS_17_c	0.0754026	0.0536257	0.368984	Non-significant	-0.433463	-0.0234097	NPX ~ Mig * Age_c + NSS_17_c + ANO_c + Sex + Error(SampleID)		0.63	3.91		0.532348	0.665377	0.0671082	0.39183
PVALB	ENSG00000100362	Oncology	P20472	OID21420	NSS_17_c	0.0769613	0.053623	0.368984	Non-significant	0.0767498	0.0220673	NPX ~ Mig * Age_c + NSS_17_c + ANO_c + Sex + Error(SampleID)		0.54	3.92		0.657345	0.768559	0.830537	0.954144
ICAM4	ENSG00000105371	Inflammation	Q14773	OID20578	NSS_17_c	0.0823001	0.0532343	0.368984	Non-significant	-0.138416	-0.0179868	NPX ~ Mig * Age_c + NSS_17_c + ANO_c + Sex + Error(SampleID)		0.34	3.95		0.138917	0.254843	0.617772	0.883925
C1GALT1C1	ENSG00000171155	Cardiometabolic_II	Q96EU7	OID30180	NSS_17_c	0.0754409	0.0535625	0.368984	Non-significant	-0.261692	-0.0168462	NPX ~ Mig * Age_c + NSS_17_c + ANO_c + Sex + Error(SampleID)		0.32	3.92		0.719349	0.812062	0.991053	0.995693
CNTN5	ENSG00000149972	Neurology	O94779	OID21006	NSS_17_c	0.0760324	0.0525966	0.368984	Non-significant	-0.344617	-0.0161882	NPX ~ Mig * Age_c + NSS_17_c + ANO_c + Sex + Error(SampleID)		0.30	3.95		0.184812	0.317375	0.361614	0.756466
LAYN	ENSG00000204381	Neurology	Q6UX15	OID20970	NSS_17_c	0.0798613	0.051636	0.368984	Non-significant	-0.254614	-0.014556	NPX ~ Mig * Age_c + NSS_17_c + ANO_c + Sex + Error(SampleID)		0.23	3.99		4.8274e-05	0.000391252	0.607805	0.883358
NELL2	ENSG00000184613	Inflammation	Q99435	OID20706	NSS_17_c	0.0761565	0.0523963	0.368984	Non-significant	-0.227151	-0.0136928	NPX ~ Mig * Age_c + NSS_17_c + ANO_c + Sex + Error(SampleID)		0.21	3.96		0.507813	0.644281	0.807393	0.949035
TNFRSF17	ENSG00000048462	Inflammation_II	Q02223	OID30589	NSS_17_c	0.076506	0.0518363	0.368984	Non-significant	-0.0615544	-0.0136677	NPX ~ Mig * Age_c + NSS_17_c + ANO_c + Sex + Error(SampleID)		0.21	3.98		0.975432	0.985768	0.0793749	0.42054
DPP4	ENSG00000197635	Cardiometabolic	P27487	OID20406	NSS_17_c	0.0755651	0.0533582	0.368984	Non-significant	-0.30572	-0.0106685	NPX ~ Mig * Age_c + NSS_17_c + ANO_c + Sex + Error(SampleID)		0.13	3.92		0.607986	0.728137	0.100549	0.452313
SCGB3A1	ENSG00000161055	Inflammation_II	Q96QR1	OID30577	NSS_17_c	0.0756827	0.0531656	0.368984	Non-significant	0.00987634	-0.00892319	NPX ~ Mig * Age_c + NSS_17_c + ANO_c + Sex + Error(SampleID)		0.09	3.93		0.734039	0.822273	0.0869721	0.429123
FGF12	ENSG00000114279	Inflammation_II	P61328	OID30454	Mig	0.0608085	0.083515	0.369299	Non-significant	-0.361724	-0.404441	NPX ~ Mig * Age_c + NSS_17_c + ANO_c + Sex + Error(SampleID)	48	0.69		-1.76742	0.780206	0.853602	0.547501	0.863565
DBN1	ENSG00000113758	Inflammation_II	Q16643	OID30549	NSS_17_c	0.0752631	0.0538563	0.36943	Non-significant	0.0172435	-0.0262139	NPX ~ Mig * Age_c + NSS_17_c + ANO_c + Sex + Error(SampleID)		0.79	3.91		8.66583e-07	1.87825e-05	0.0610392	0.373148
FCRL3	ENSG00000160856	Inflammation	Q96P31	OID20443	NSS_17_c	0.0767447	0.0539747	0.36943	Non-significant	-0.101737	-0.0260256	NPX ~ Mig * Age_c + NSS_17_c + ANO_c + Sex + Error(SampleID)		0.77	3.91		0.222066	0.362425	0.624348	0.885731
DGCR6	ENSG00000183628	Neurology_II	Q14129	OID30859	Mig:Age_c	0.0489568	0.122541	0.369821	Non-significant	-0.339302	-0.0177973	NPX ~ Mig * Age_c + NSS_17_c + ANO_c + Sex + Error(SampleID)		0.91	2.47		0.104301	0.205186	0.11545	0.478005
IFNL1	ENSG00000182393	Neurology	Q8IU54	OID20795	Age_c	0.0526514	0.125033	0.369928	Non-significant	0.00798824	-0.0491415	NPX ~ Mig * Age_c + NSS_17_c + ANO_c + Sex + Error(SampleID)		1.94	2.45		7.39364e-05	0.000556663	0.703513	0.915782
DDX53	ENSG00000184735	Neurology_II	Q86TM3	OID30944	ANO_c	0.146091	0.00672409	0.369954	Non-significant	0.0936212	-0.0788233	NPX ~ Mig * Age_c + NSS_17_c + ANO_c + Sex + Error(SampleID)		0.62	8.04		0.49456	0.633238	0.48561	0.830607
ACRV1	ENSG00000134940	Inflammation_II	P26436	OID30513	ANO_c	0.143443	0.00668381	0.369954	Non-significant	-0.37533	-0.0739344	NPX ~ Mig * Age_c + NSS_17_c + ANO_c + Sex + Error(SampleID)		0.59	8.04		0.418888	0.566795	0.0624191	0.375165
IL18R1	ENSG00000115604	Inflammation	Q13478	OID20652	ANO_c	0.146829	0.00657524	0.369954	Non-significant	-0.202781	0.0438115	NPX ~ Mig * Age_c + NSS_17_c + ANO_c + Sex + Error(SampleID)		0.19	8.09		0.0313147	0.0787271	0.573904	0.874607
PDAP1	ENSG00000106244	Cardiometabolic_II	Q13442	OID30323	Mig:Age_c	0.0499137	0.122806	0.37023	Non-significant	-0.286327	-0.0257256	NPX ~ Mig * Age_c + NSS_17_c + ANO_c + Sex + Error(SampleID)		1.90	2.47		0.122039	0.231535	0.237469	0.64337
SRP14	ENSG00000140319	Oncology	P37108	OID21324	Mig:Age_c	0.0519008	0.123533	0.370378	Non-significant	-0.000415152	-0.0195064	NPX ~ Mig * Age_c + NSS_17_c + ANO_c + Sex + Error(SampleID)		1.06	2.46		0.218736	0.358418	0.000705524	0.0346837
PPP1R9B	ENSG00000108819	Inflammation	Q96SB3	OID20643	Mig:Age_c	0.0497227	0.123543	0.370378	Non-significant	-0.0585149	-0.0144941	NPX ~ Mig * Age_c + NSS_17_c + ANO_c + Sex + Error(SampleID)		0.60	2.46		0.00644458	0.0221921	0.688803	0.912531
HHEX	ENSG00000152804	Neurology_II	Q03014	OID31107	Mig:Age_c	0.0487522	0.123345	0.370378	Non-significant	-0.122445	-0.0125408	NPX ~ Mig * Age_c + NSS_17_c + ANO_c + Sex + Error(SampleID)		0.45	2.46		0.157516	0.281131	0.698949	0.915133
STX8	ENSG00000170310	Inflammation	Q9UNK0	OID20531	Mig:Age_c	0.0530342	0.123632	0.370378	Non-significant	0.128212	-0.0124246	NPX ~ Mig * Age_c + NSS_17_c + ANO_c + Sex + Error(SampleID)		0.39	2.46		0.024213	0.0634954	0.259187	0.663751
FGF2	ENSG00000138685	Inflammation	P09038	OID20503	Mig:Age_c	0.0531577	0.123184	0.370378	Non-significant	-0.0980854	-0.0107765	NPX ~ Mig * Age_c + NSS_17_c + ANO_c + Sex + Error(SampleID)		0.29	2.47		0.00563024	0.0199852	0.580477	0.8758
MAMDC2	ENSG00000165072	Cardiometabolic_II	Q7Z304	OID30309	Mig:Age_c	0.0498294	0.123131	0.370378	Non-significant	-0.0685222	-0.00743634	NPX ~ Mig * Age_c + NSS_17_c + ANO_c + Sex + Error(SampleID)		0.16	2.46		0.886433	0.927949	0.0377642	0.29601
VMO1	ENSG00000182853	Oncology	Q7Z5L0	OID21381	Age_c	0.0513858	0.125462	0.370813	Non-significant	0.32126	0.0356542	NPX ~ Mig * Age_c + NSS_17_c + ANO_c + Sex + Error(SampleID)		1.03	2.44		0.000203253	0.00129801	0.0709448	0.40096
NOTCH3	ENSG00000074181	Cardiometabolic	Q9UM47	OID20253	Age_c	0.048187	0.125597	0.370828	Non-significant	-0.288284	-0.0147205	NPX ~ Mig * Age_c + NSS_17_c + ANO_c + Sex + Error(SampleID)		0.19	2.43		0.963471	0.978519	0.356821	0.755526
LILRB2	ENSG00000131042	Cardiometabolic	Q8N423	OID20301	Mig:Age_c	0.0485783	0.124033	0.371192	Non-significant	-0.00163091	-0.00763737	NPX ~ Mig * Age_c + NSS_17_c + ANO_c + Sex + Error(SampleID)		0.17	2.45		0.0717583	0.152074	0.152274	0.538511
TBCB	ENSG00000105254	Neurology	Q99426	OID20993	Age_c	0.0501777	0.125879	0.371277	Non-significant	-0.216124	-0.0498723	NPX ~ Mig * Age_c + NSS_17_c + ANO_c + Sex + Error(SampleID)		2.01	2.43		0.55503	0.681812	0.0521512	0.345381
AHSA1	ENSG00000100591	Oncology_II	O95433	OID31379	Mig	0.0603133	0.0840927	0.37128	Non-significant	-0.571365	-0.576997	NPX ~ Mig * Age_c + NSS_17_c + ANO_c + Sex + Error(SampleID)	48	1.41		-1.76402	0.000621292	0.00316848	0.13135	0.499215
SNX9	ENSG00000130340	Cardiometabolic	Q9Y5X1	OID20135	Age_c	0.0512031	0.126154	0.371452	Non-significant	-0.192326	-0.0375863	NPX ~ Mig * Age_c + NSS_17_c + ANO_c + Sex + Error(SampleID)		1.13	2.43		0.00300654	0.0117832	0.359978	0.756466
MED18	ENSG00000130772	Oncology	Q9BUE0	OID21236	Age_c	0.0535344	0.126198	0.371452	Non-significant	-0.161092	-0.0209995	NPX ~ Mig * Age_c + NSS_17_c + ANO_c + Sex + Error(SampleID)		0.25	2.43		0.4619	0.606963	0.79182	0.947425
AIDA	ENSG00000186063	Neurology_II	Q96BJ3	OID30956	NSS_17_c	0.0761651	0.0549272	0.372184	Non-significant	-0.440989	-0.069777	NPX ~ Mig * Age_c + NSS_17_c + ANO_c + Sex + Error(SampleID)		5.50	3.87		0.00583797	0.0205284	0.914427	0.97679
ITPA	ENSG00000125877	Cardiometabolic_II	Q9BY32	OID30082	NSS_17_c	0.0746408	0.0548978	0.372184	Non-significant	-0.398188	-0.0480932	NPX ~ Mig * Age_c + NSS_17_c + ANO_c + Sex + Error(SampleID)		2.67	3.87		0.35719	0.509179	0.547461	0.863565
KIR3DL2	ENSG00000240403	Oncology_II	P43630	OID31191	NSS_17_c	0.074319	0.0554445	0.372184	Non-significant	-0.0425331	0.0409473	NPX ~ Mig * Age_c + NSS_17_c + ANO_c + Sex + Error(SampleID)		1.94	3.85		0.000117213	0.000817919	0.397638	0.777305
FBN2	ENSG00000138829	Neurology_II	P35556	OID30974	NSS_17_c	0.0757929	0.0555479	0.372184	Non-significant	-0.283267	-0.02589	NPX ~ Mig * Age_c + NSS_17_c + ANO_c + Sex + Error(SampleID)		0.76	3.85		0.724457	0.814334	0.497755	0.836752
ADAM23	ENSG00000114948	Inflammation	O75077	OID20651	NSS_17_c	0.0759	0.0553686	0.372184	Non-significant	-0.422259	-0.0233752	NPX ~ Mig * Age_c + NSS_17_c + ANO_c + Sex + Error(SampleID)		0.62	3.86		0.00120486	0.0054803	0.750416	0.935486
FNTA	ENSG00000168522	Oncology_II	P49354	OID31381	NSS_17_c	0.0746512	0.0548803	0.372184	Non-significant	-0.465731	-0.02178	NPX ~ Mig * Age_c + NSS_17_c + ANO_c + Sex + Error(SampleID)		0.55	3.87		0.000349728	0.00201728	0.915335	0.97679
FGF2	ENSG00000138685	Inflammation	P09038	OID20503	NSS_17_c	0.0808278	0.0555068	0.372184	Non-significant	-0.0980854	0.0165404	NPX ~ Mig * Age_c + NSS_17_c + ANO_c + Sex + Error(SampleID)		0.29	3.87		0.00563024	0.0199852	0.580477	0.8758
CPQ	ENSG00000104324	Cardiometabolic_II	Q9Y646	OID30406	NSS_17_c	0.0743371	0.0554136	0.372184	Non-significant	-0.102186	-0.0138701	NPX ~ Mig * Age_c + NSS_17_c + ANO_c + Sex + Error(SampleID)		0.22	3.85		0.147231	0.267108	0.389636	0.774395
CPM	ENSG00000135678	Neurology	P14384	OID21054	NSS_17_c	0.0747032	0.0547925	0.372184	Non-significant	-0.233949	0.0122292	NPX ~ Mig * Age_c + NSS_17_c + ANO_c + Sex + Error(SampleID)		0.17	3.88		0.309164	0.45949	0.726251	0.924684
TLR3	ENSG00000164342	Inflammation	O15455	OID20612	NSS_17_c	0.0756899	0.0557211	0.372472	Non-significant	-0.426916	-0.0206959	NPX ~ Mig * Age_c + NSS_17_c + ANO_c + Sex + Error(SampleID)		0.49	3.85		0.0355077	0.0869756	0.0277929	0.249265
LSM8	ENSG00000128534	Oncology_II	O95777	OID31269	Mig:Age_c	0.050285	0.125464	0.374298	Non-significant	0.589837	-0.0393347	NPX ~ Mig * Age_c + NSS_17_c + ANO_c + Sex + Error(SampleID)		4.37	2.44		0.00571148	0.0201985	0.340289	0.73923
GOLGA3	ENSG00000090615	Neurology_II	Q08378	OID31026	Mig:Age_c	0.0482395	0.125386	0.374298	Non-significant	-0.019405	-0.0213127	NPX ~ Mig * Age_c + NSS_17_c + ANO_c + Sex + Error(SampleID)		1.33	2.43		0.19934	0.335478	0.928938	0.978707
DLL1	ENSG00000198719	Oncology	O00548	OID21525	Mig:Age_c	0.0482497	0.125345	0.374298	Non-significant	-0.140845	-0.00662158	NPX ~ Mig * Age_c + NSS_17_c + ANO_c + Sex + Error(SampleID)		0.13	2.43		0.161072	0.285166	0.127168	0.495126
IL22	ENSG00000127318	Oncology_II	Q9GZX6	OID31407	Mig:Age_c	0.0481395	0.125788	0.374875	Non-significant	0.110438	-0.0258487	NPX ~ Mig * Age_c + NSS_17_c + ANO_c + Sex + Error(SampleID)		1.96	2.43		0.00227895	0.00936791	0.441789	0.801495
TNIP1	ENSG00000145901	Neurology_II	Q15025	OID31120	Mig:Age_c	0.0480643	0.126092	0.375388	Non-significant	0.0158376	-0.0170467	NPX ~ Mig * Age_c + NSS_17_c + ANO_c + Sex + Error(SampleID)		0.85	2.42		0.107068	0.209235	0.419031	0.78989
ICAM4	ENSG00000105371	Inflammation	Q14773	OID20578	Age_c	0.0519229	0.127747	0.375627	Non-significant	-0.138416	0.0229853	NPX ~ Mig * Age_c + NSS_17_c + ANO_c + Sex + Error(SampleID)		0.34	2.41		0.138917	0.254843	0.617772	0.883925
SH2B3	ENSG00000111252	Oncology	Q9UQQ2	OID21222	Mig	0.0643039	0.0852759	0.375924	Non-significant	0.620787	0.61436	NPX ~ Mig * Age_c + NSS_17_c + ANO_c + Sex + Error(SampleID)	43	1.48		1.76142	0.0340472	0.0842013	0.797785	0.947508
DUSP29	ENSG00000188716	Neurology_II	Q68J44	OID30935	Age_c	0.0485562	0.128151	0.376319	Non-significant	-0.626028	0.0600102	NPX ~ Mig * Age_c + NSS_17_c + ANO_c + Sex + Error(SampleID)		2.96	2.4		0.00119303	0.00543513	0.0599981	0.371546
IL2RB	ENSG00000100385	Inflammation	P14784	OID20450	Age_c	0.0485001	0.128377	0.376319	Non-significant	-0.42363	0.0283717	NPX ~ Mig * Age_c + NSS_17_c + ANO_c + Sex + Error(SampleID)		0.72	2.4		6.24674e-05	0.00048565	0.888344	0.969656
UNG	ENSG00000076248	Oncology_II	P13051	OID31419	Age_c	0.0475264	0.128285	0.376319	Non-significant	-0.240605	0.0263349	NPX ~ Mig * Age_c + NSS_17_c + ANO_c + Sex + Error(SampleID)		0.62	2.4		2.40908e-06	4.12717e-05	0.0258545	0.238542
TIMP2	ENSG00000035862	Cardiometabolic_II	P16035	OID30318	Mig:Age_c	0.0489487	0.12658	0.376452	Non-significant	-0.26109	-0.0075621	NPX ~ Mig * Age_c + NSS_17_c + ANO_c + Sex + Error(SampleID)		0.17	2.42		0.000806703	0.00389861	0.987015	0.993663
IL15	ENSG00000164136	Inflammation	P40933	OID20562	NSS_17_c	0.0802319	0.0564544	0.376494	Non-significant	0.139614	0.0137054	NPX ~ Mig * Age_c + NSS_17_c + ANO_c + Sex + Error(SampleID)		0.20	3.84		0.0157939	0.0453532	0.140982	0.520377
PPM1B	ENSG00000138032	Inflammation_II	O75688	OID30548	Mig	0.0606946	0.0855471	0.376539	Non-significant	0.825661	0.820187	NPX ~ Mig * Age_c + NSS_17_c + ANO_c + Sex + Error(SampleID)	48	2.88		1.75554	0.000457025	0.00247642	0.0857999	0.427895
C2orf69	ENSG00000178074	Neurology_II	Q8N8R5	OID30883	Sex	0.119439	0.0150072	0.376629	Non-significant	-0.0212959	-0.595069	NPX ~ Mig * Age_c + NSS_17_c + ANO_c + Sex + Error(SampleID)		2.73	6.38		0.0131875	0.0397571	0.00806897	0.129736
ALDH1A1	ENSG00000165092	Neurology	P00352	OID21128	Age_c	0.0474357	0.128659	0.376648	Non-significant	-0.286577	-0.0364239	NPX ~ Mig * Age_c + NSS_17_c + ANO_c + Sex + Error(SampleID)		1.19	2.39		0.0473533	0.109699	0.609899	0.883358
PLEKHO1	ENSG00000023902	Neurology_II	Q53GL0	OID31088	Age_c	0.0473811	0.128884	0.376648	Non-significant	-0.145153	-0.0217988	NPX ~ Mig * Age_c + NSS_17_c + ANO_c + Sex + Error(SampleID)		0.43	2.39		0.00307725	0.0119946	0.709351	0.915782
PHOSPHO1	ENSG00000173868	Neurology	Q8TCT1	OID20922	Age_c	0.0494178	0.128857	0.376648	Non-significant	-0.0973538	0.0116176	NPX ~ Mig * Age_c + NSS_17_c + ANO_c + Sex + Error(SampleID)		0.11	2.39		0.0218501	0.0588081	0.431608	0.797109
OBP2B	ENSG00000171102	Neurology	Q9NPH6	OID20980	NSS_17_c	0.0767313	0.0566455	0.37689	Non-significant	-0.0119964	0.0237343	NPX ~ Mig * Age_c + NSS_17_c + ANO_c + Sex + Error(SampleID)		0.63	3.82		0.476348	0.618314	0.749177	0.934954
CTSS	ENSG00000163131	Neurology	P25774	OID21056	Age_c	0.0473291	0.1291	0.376892	Non-significant	-0.0603188	-0.00802204	NPX ~ Mig * Age_c + NSS_17_c + ANO_c + Sex + Error(SampleID)		0.06	2.38		0.529603	0.663685	0.601142	0.881628
SERPINB5	ENSG00000206075	Cardiometabolic	P36952	OID20064	Mig:Age_c	0.0521144	0.127028	0.377216	Non-significant	-0.448877	-0.030065	NPX ~ Mig * Age_c + NSS_17_c + ANO_c + Sex + Error(SampleID)		2.35	2.42		0.00994327	0.0317851	0.0145658	0.179624
PAIP2B	ENSG00000124374	Oncology_II	Q9ULR5	OID31228	Mig:Age_c	0.0476743	0.127678	0.377216	Non-significant	-0.218816	-0.0259445	NPX ~ Mig * Age_c + NSS_17_c + ANO_c + Sex + Error(SampleID)		1.99	2.4		0.0136884	0.0407095	0.445039	0.806368
TLR2	ENSG00000137462	Oncology_II	O60603	OID31290	Mig:Age_c	0.0496362	0.127993	0.377216	Non-significant	0.432905	-0.0234513	NPX ~ Mig * Age_c + NSS_17_c + ANO_c + Sex + Error(SampleID)		1.58	2.4		5.69289e-08	2.50575e-06	0.00807168	0.129736
KRT18	ENSG00000111057	Oncology	P05783	OID21296	Mig:Age_c	0.0506639	0.12822	0.377216	Non-significant	-0.236612	-0.0199999	NPX ~ Mig * Age_c + NSS_17_c + ANO_c + Sex + Error(SampleID)		1.14	2.4		0.00023445	0.00145817	0.0107042	0.147946
NAMPT	ENSG00000105835	Oncology	P43490	OID21227	Mig:Age_c	0.0531578	0.127576	0.377216	Non-significant	-0.141309	-0.0189908	NPX ~ Mig * Age_c + NSS_17_c + ANO_c + Sex + Error(SampleID)		0.84	2.41		0.746896	0.83141	0.0520743	0.345381
ERVV-1	ENSG00000269526	Cardiometabolic_II	B6SEH8	OID30094	Mig:Age_c	0.0475476	0.128198	0.377216	Non-significant	-0.362203	-0.0161065	NPX ~ Mig * Age_c + NSS_17_c + ANO_c + Sex + Error(SampleID)		0.77	2.4		0.00530618	0.0189525	0.0331006	0.266763
RALB	ENSG00000144118	Inflammation_II	P11234	OID30567	Mig:Age_c	0.0475257	0.128288	0.377216	Non-significant	-0.0190562	-0.0153465	NPX ~ Mig * Age_c + NSS_17_c + ANO_c + Sex + Error(SampleID)		0.70	2.4		0.0736777	0.155108	0.173769	0.557182
HK2	ENSG00000159399	Cardiometabolic	P52789	OID20065	Mig:Age_c	0.0518828	0.127898	0.377216	Non-significant	0.106423	-0.0153163	NPX ~ Mig * Age_c + NSS_17_c + ANO_c + Sex + Error(SampleID)		0.61	2.41		0.535064	0.667314	0.529262	0.855351
PPT1	ENSG00000131238	Neurology_II	P50897	OID30947	Mig:Age_c	0.0486146	0.127916	0.377216	Non-significant	-0.0745438	-0.0149125	NPX ~ Mig * Age_c + NSS_17_c + ANO_c + Sex + Error(SampleID)		0.65	2.4		0.0939901	0.189237	0.049929	0.340732
GRIN2B	ENSG00000273079	Neurology_II	Q13224	OID30802	Mig:Age_c	0.0476875	0.127623	0.377216	Non-significant	-0.288007	-0.0141541	NPX ~ Mig * Age_c + NSS_17_c + ANO_c + Sex + Error(SampleID)		0.59	2.4		0.000413832	0.00229009	0.741491	0.932157
CCL15	ENSG00000275718	Cardiometabolic	Q16663	OID20328	Mig:Age_c	0.0476545	0.127759	0.377216	Non-significant	-0.076603	0.0107265	NPX ~ Mig * Age_c + NSS_17_c + ANO_c + Sex + Error(SampleID)		0.34	2.4		0.000607491	0.00310918	0.0526273	0.346928
SERPINI2	ENSG00000114204	Oncology_II	O75830	OID31504	Mig	0.0596092	0.0858521	0.377301	Non-significant	-0.245015	-0.253639	NPX ~ Mig * Age_c + NSS_17_c + ANO_c + Sex + Error(SampleID)	48	0.28		-1.75378	0.334407	0.486546	0.0837093	0.424761
HEPACAM2	ENSG00000188175	Neurology_II	A8MVW5	OID31151	ANO_c	0.141993	0.00698957	0.377305	Non-significant	0.0806609	-0.0611958	NPX ~ Mig * Age_c + NSS_17_c + ANO_c + Sex + Error(SampleID)		0.41	7.94		0.000289633	0.00172274	0.307969	0.711321
LAMP2	ENSG00000005893	Neurology	P13473	OID21035	Mig	0.0604325	0.0860931	0.37778	Non-significant	-0.0796512	-0.0966215	NPX ~ Mig * Age_c + NSS_17_c + ANO_c + Sex + Error(SampleID)	48	0.04		-1.75239	0.384523	0.536392	0.713571	0.916448
IFNG	ENSG00000111537	Inflammation	P01579	OID20495	Age_c	0.0481703	0.129716	0.37792	Non-significant	-0.00871917	-0.0540104	NPX ~ Mig * Age_c + NSS_17_c + ANO_c + Sex + Error(SampleID)		2.62	2.38		2.90117e-06	4.68941e-05	0.111961	0.475521
SLC27A4	ENSG00000167114	Neurology	Q6P1M0	OID20814	Age_c	0.0514301	0.129619	0.37792	Non-significant	0.114092	-0.0305931	NPX ~ Mig * Age_c + NSS_17_c + ANO_c + Sex + Error(SampleID)		0.77	2.39		0.354549	0.506675	0.267418	0.672895
TACC3	ENSG00000013810	Oncology	Q9Y6A5	OID21285	Age_c	0.0502439	0.129855	0.377941	Non-significant	0.293482	-0.0301376	NPX ~ Mig * Age_c + NSS_17_c + ANO_c + Sex + Error(SampleID)		0.75	2.38		0.619582	0.738035	0.163748	0.548525
UGDH	ENSG00000109814	Cardiometabolic_II	O60701	OID30081	NSS_17_c	0.0734423	0.0569624	0.378119	Non-significant	0.0710915	-0.06053	NPX ~ Mig * Age_c + NSS_17_c + ANO_c + Sex + Error(SampleID)		4.30	3.8		0.00466801	0.0171275	0.953553	0.983459
THOP1	ENSG00000172009	Cardiometabolic	P52888	OID20194	NSS_17_c	0.0776818	0.0578146	0.378133	Non-significant	-0.39734	-0.0186612	NPX ~ Mig * Age_c + NSS_17_c + ANO_c + Sex + Error(SampleID)		0.37	3.79		0.0150564	0.0440004	0.196556	0.589461
COL5A1	ENSG00000130635	Inflammation_II	P20908	OID30587	NSS_17_c	0.0733096	0.0571958	0.378133	Non-significant	-0.302816	-0.017721	NPX ~ Mig * Age_c + NSS_17_c + ANO_c + Sex + Error(SampleID)		0.37	3.8		0.337954	0.490556	0.240135	0.647115
PTPRN2	ENSG00000155093	Neurology	Q92932	OID20912	NSS_17_c	0.0759978	0.0578896	0.378133	Non-significant	-0.531735	-0.0172879	NPX ~ Mig * Age_c + NSS_17_c + ANO_c + Sex + Error(SampleID)		0.34	3.78		0.520975	0.655458	0.10024	0.452313
C9	ENSG00000113600	Inflammation_II	P02748	OID30698	NSS_17_c	0.0729346	0.0578607	0.378133	Non-significant	-0.0278688	0.0143277	NPX ~ Mig * Age_c + NSS_17_c + ANO_c + Sex + Error(SampleID)		0.24	3.78		0.564943	0.691023	0.720447	0.919768
SCARF2	ENSG00000244486	Neurology	Q96GP6	OID21048	NSS_17_c	0.073108	0.0575523	0.378133	Non-significant	-0.28611	-0.0107358	NPX ~ Mig * Age_c + NSS_17_c + ANO_c + Sex + Error(SampleID)		0.14	3.79		0.845043	0.898761	0.15927	0.548525
ITGB2	ENSG00000160255	Cardiometabolic	P05107	OID20315	NSS_17_c	0.0731691	0.057444	0.378133	Non-significant	-0.130319	-0.0104812	NPX ~ Mig * Age_c + NSS_17_c + ANO_c + Sex + Error(SampleID)		0.13	3.79		0.465485	0.610335	0.643637	0.896081
DSG2	ENSG00000046604	Neurology	Q14126	OID21113	NSS_17_c	0.0730189	0.0577106	0.378133	Non-significant	0.0240175	-0.00781163	NPX ~ Mig * Age_c + NSS_17_c + ANO_c + Sex + Error(SampleID)		0.07	3.78		0.230284	0.373494	0.160484	0.548525
PENK	ENSG00000181195	Inflammation_II	P01210	OID30666	Sex	0.11644	0.0153028	0.37864	Non-significant	-0.462777	-0.214593	NPX ~ Mig * Age_c + NSS_17_c + ANO_c + Sex + Error(SampleID)		0.36	6.33		0.285521	0.436365	0.894449	0.969656
C1QTNF5	ENSG00000223953	Inflammation_II	Q9BXJ0	OID30618	Sex	0.116335	0.015352	0.37864	Non-significant	-0.224629	0.150243	NPX ~ Mig * Age_c + NSS_17_c + ANO_c + Sex + Error(SampleID)		0.18	6.32		0.536324	0.668012	0.588679	0.877511
MUCL3	ENSG00000168631	Oncology_II	Q3MIW9	OID31170	Mig:Age_c	0.0473738	0.128914	0.378669	Non-significant	-0.365513	-0.0233614	NPX ~ Mig * Age_c + NSS_17_c + ANO_c + Sex + Error(SampleID)		1.62	2.39		0.0018501	0.00794765	0.148792	0.532785
HARS1	ENSG00000170445	Neurology	P12081	OID21086	Age_c	0.0470372	0.130315	0.378826	Non-significant	-0.0188933	-0.0299793	NPX ~ Mig * Age_c + NSS_17_c + ANO_c + Sex + Error(SampleID)		0.81	2.37		0.00599124	0.0210204	0.0822238	0.424761
ANXA11	ENSG00000122359	Inflammation	P50995	OID20583	Age_c	0.0512089	0.130469	0.378826	Non-significant	-0.0292232	-0.00885388	NPX ~ Mig * Age_c + NSS_17_c + ANO_c + Sex + Error(SampleID)		0.05	2.37		0.0382102	0.0921749	0.092343	0.43959
ENG	ENSG00000106991	Cardiometabolic	P17813	OID20287	Age_c	0.0469796	0.130557	0.378826	Non-significant	-0.013395	-0.00625173	NPX ~ Mig * Age_c + NSS_17_c + ANO_c + Sex + Error(SampleID)		0.04	2.37		0.682318	0.785779	0.121616	0.4851
THAP12	ENSG00000137492	Oncology_II	O43422	OID31238	Mig:Age_c	0.047271	0.12934	0.37939	Non-significant	-0.267871	-0.0266163	NPX ~ Mig * Age_c + NSS_17_c + ANO_c + Sex + Error(SampleID)		2.11	2.38		0.0021033	0.00884568	0.0512018	0.343064
CCNE1	ENSG00000105173	Inflammation_II	P24864	OID30456	Mig:Age_c	0.0472359	0.129486	0.37939	Non-significant	0.39286	-0.0257245	NPX ~ Mig * Age_c + NSS_17_c + ANO_c + Sex + Error(SampleID)		1.98	2.38		2.86823e-08	1.74413e-06	0.109303	0.474196
PDZD2	ENSG00000133401	Cardiometabolic_II	O15018	OID30151	Mig:Age_c	0.0472188	0.129557	0.37939	Non-significant	0.193461	-0.0153959	NPX ~ Mig * Age_c + NSS_17_c + ANO_c + Sex + Error(SampleID)		0.71	2.38		0.566599	0.692752	0.532292	0.856149
TDP1	ENSG00000042088	Oncology_II	Q9NUW8	OID31403	NSS_17_c	0.0727347	0.0582184	0.379414	Non-significant	-0.137609	-0.0292452	NPX ~ Mig * Age_c + NSS_17_c + ANO_c + Sex + Error(SampleID)		1.02	3.77		0.027663	0.0713009	0.128452	0.495126
MTR	ENSG00000116984	Cardiometabolic_II	Q99707	OID30110	Mig:Age_c	0.0471455	0.129863	0.379492	Non-significant	-0.126071	-0.0204982	NPX ~ Mig * Age_c + NSS_17_c + ANO_c + Sex + Error(SampleID)		1.26	2.37		0.577514	0.702794	0.0474792	0.333754
NT5C1A	ENSG00000116981	Neurology_II	Q9BXI3	OID31102	Mig:Age_c	0.0471089	0.130015	0.379492	Non-significant	-0.114795	-0.016121	NPX ~ Mig * Age_c + NSS_17_c + ANO_c + Sex + Error(SampleID)		0.78	2.37		0.000357336	0.00205289	0.0286381	0.25181
PAXX	ENSG00000148362	Inflammation_II	Q9BUH6	OID30591	Mig:Age_c	0.0471069	0.130024	0.379492	Non-significant	-0.349488	-0.0131299	NPX ~ Mig * Age_c + NSS_17_c + ANO_c + Sex + Error(SampleID)		0.52	2.37		0.015696	0.0452228	0.0429011	0.316341
SGSH	ENSG00000181523	Cardiometabolic_II	P51688	OID30341	Mig:Age_c	0.0480708	0.130123	0.379492	Non-significant	-0.333583	-0.0110071	NPX ~ Mig * Age_c + NSS_17_c + ANO_c + Sex + Error(SampleID)		0.36	2.37		0.492588	0.631687	0.744983	0.933247
SAMD9L	ENSG00000177409	Inflammation	Q8IVG5	OID20536	Mig:Age_c	0.0512173	0.130437	0.379535	Non-significant	-0.140515	-0.0162044	NPX ~ Mig * Age_c + NSS_17_c + ANO_c + Sex + Error(SampleID)		0.68	2.38		0.547785	0.676689	0.93434	0.980611
GGA1	ENSG00000100083	Neurology	Q9UJY5	OID20838	Mig:Age_c	0.0511917	0.130535	0.379535	Non-significant	-0.0204487	-0.0150563	NPX ~ Mig * Age_c + NSS_17_c + ANO_c + Sex + Error(SampleID)		0.65	2.37		0.315772	0.466965	0.139018	0.516534
SUMF2	ENSG00000129103	Neurology	Q8NBJ7	OID21032	Mig:Age_c	0.0469846	0.130536	0.379535	Non-significant	-0.359226	-0.00888743	NPX ~ Mig * Age_c + NSS_17_c + ANO_c + Sex + Error(SampleID)		0.24	2.37		0.516899	0.651762	0.903112	0.972749
DENR	ENSG00000139726	Inflammation_II	O43583	OID30493	Mig:Age_c	0.0469071	0.130861	0.379569	Non-significant	-0.526431	-0.0216099	NPX ~ Mig * Age_c + NSS_17_c + ANO_c + Sex + Error(SampleID)		1.40	2.36		0.0135513	0.0403855	0.050141	0.340732
SSB	ENSG00000138385	Neurology	P05455	OID20818	Mig:Age_c	0.0510856	0.130945	0.379569	Non-significant	-0.320419	-0.0183495	NPX ~ Mig * Age_c + NSS_17_c + ANO_c + Sex + Error(SampleID)		0.97	2.37		0.00616979	0.0214794	0.0929058	0.440072
ADGRG1	ENSG00000205336	Oncology	Q9Y653	OID21294	Mig:Age_c	0.0500308	0.130694	0.379569	Non-significant	-0.536271	-0.0138084	NPX ~ Mig * Age_c + NSS_17_c + ANO_c + Sex + Error(SampleID)		0.55	2.37		0.269421	0.418949	0.191385	0.582615
TMSB10	ENSG00000034510	Neurology	P63313	OID21118	Mig	0.0597229	0.0866698	0.379728	Non-significant	-0.961544	-0.856882	NPX ~ Mig * Age_c + NSS_17_c + ANO_c + Sex + Error(SampleID)	48	3.17		-1.74908	1.19517e-05	0.000130015	0.982102	0.993633
IGFL4	ENSG00000204869	Inflammation_II	Q6B9Z1	OID30500	Sex	0.115435	0.0157796	0.379823	Non-significant	0.0959696	0.356479	NPX ~ Mig * Age_c + NSS_17_c + ANO_c + Sex + Error(SampleID)		1.01	6.26		0.956155	0.973855	0.286952	0.694217
TAB2	ENSG00000055208	Oncology_II	Q9NYJ8	OID31319	Sex	0.120411	0.0156774	0.379823	Non-significant	-0.0433345	-0.331145	NPX ~ Mig * Age_c + NSS_17_c + ANO_c + Sex + Error(SampleID)		0.84	6.3		0.723074	0.814334	0.506002	0.83923
CBLN4	ENSG00000054803	Oncology	Q9NTU7	OID21386	Sex	0.117725	0.0157983	0.379823	Non-significant	0.0057331	-0.0988745	NPX ~ Mig * Age_c + NSS_17_c + ANO_c + Sex + Error(SampleID)		0.08	6.27		0.00082747	0.00398551	0.872393	0.967519
FZD10	ENSG00000111432	Neurology_II	Q9ULW2	OID30931	Mig	0.0618162	0.0868505	0.379938	Non-significant	1.27036	1.36055	NPX ~ Mig * Age_c + NSS_17_c + ANO_c + Sex + Error(SampleID)	47	7.81		1.74882	0.350657	0.502182	0.885219	0.969656
ADAM12	ENSG00000148848	Inflammation_II	O43184	OID30491	Mig:Age_c	0.0468251	0.131207	0.379941	Non-significant	-0.536028	-0.0120353	NPX ~ Mig * Age_c + NSS_17_c + ANO_c + Sex + Error(SampleID)		0.44	2.36		0.951925	0.971622	0.301479	0.705138
MMP15	ENSG00000102996	Cardiometabolic_II	P51511	OID30299	Mig:Age_c	0.0477613	0.131397	0.380109	Non-significant	-0.279389	-0.016418	NPX ~ Mig * Age_c + NSS_17_c + ANO_c + Sex + Error(SampleID)		0.81	2.36		4.43265e-08	2.26461e-06	6.67635e-05	0.0100532
CSTB	ENSG00000160213	Cardiometabolic	P04080	OID20294	Mig	0.0589366	0.0875316	0.380188	Non-significant	-0.432872	-0.432797	NPX ~ Mig * Age_c + NSS_17_c + ANO_c + Sex + Error(SampleID)	48	0.81		-1.74416	0.0191853	0.0528289	0.694796	0.913817
IL36G	ENSG00000136688	Inflammation_II	Q9NZH8	OID30551	Mig	0.0593255	0.0871502	0.380188	Non-significant	-0.313561	-0.359489	NPX ~ Mig * Age_c + NSS_17_c + ANO_c + Sex + Error(SampleID)	48	0.56		-1.74633	0.225891	0.36741	0.529015	0.855351
PALM2		Neurology_II	Q8IXS6	OID31096	Mig	0.0587693	0.087687	0.380188	Non-significant	-0.312708	-0.344377	NPX ~ Mig * Age_c + NSS_17_c + ANO_c + Sex + Error(SampleID)	48	0.52		-1.74328	0.00087226	0.00416097	0.504416	0.838672
IL12RB1	ENSG00000096996	Inflammation	P42701	OID20486	Mig	0.0586018	0.0874301	0.380188	Non-significant	-0.284389	-0.301371	NPX ~ Mig * Age_c + NSS_17_c + ANO_c + Sex + Error(SampleID)	47	0.39		-1.74552	2.74676e-05	0.00025027	0.0789505	0.419067
LPCAT2	ENSG00000087253	Oncology	Q7L5N7	OID21290	Mig	0.0662238	0.087705	0.380188	Non-significant	0.199773	0.227502	NPX ~ Mig * Age_c + NSS_17_c + ANO_c + Sex + Error(SampleID)	45	0.21		1.7456	0.528152	0.662157	0.0031613	0.0814817
IGF2R	ENSG00000197081	Neurology	P11717	OID21146	Mig	0.0588913	0.0873417	0.380188	Non-significant	-0.102596	-0.147556	NPX ~ Mig * Age_c + NSS_17_c + ANO_c + Sex + Error(SampleID)	48	0.09		-1.74524	0.295835	0.444529	0.687264	0.912418
ATG4A	ENSG00000101844	Oncology	Q8WYN0	OID21246	Age_c	0.0520079	0.131886	0.380244	Non-significant	-0.222142	-0.0822589	NPX ~ Mig * Age_c + NSS_17_c + ANO_c + Sex + Error(SampleID)		3.96	2.36		0.682265	0.785779	0.438923	0.799706
IST1	ENSG00000182149	Oncology_II	P53990	OID31497	Age_c	0.0468085	0.131277	0.380244	Non-significant	-0.139388	-0.0458337	NPX ~ Mig * Age_c + NSS_17_c + ANO_c + Sex + Error(SampleID)		1.91	2.36		0.0476065	0.110018	0.307046	0.710152
LARP1	ENSG00000155506	Oncology_II	Q6PKG0	OID31372	Age_c	0.0466396	0.131991	0.380244	Non-significant	-0.400069	-0.0419775	NPX ~ Mig * Age_c + NSS_17_c + ANO_c + Sex + Error(SampleID)		1.61	2.35		0.183227	0.315411	0.873889	0.967568
SSB	ENSG00000138385	Neurology	P05455	OID20818	Age_c	0.0508947	0.131686	0.380244	Non-significant	-0.320419	-0.0341361	NPX ~ Mig * Age_c + NSS_17_c + ANO_c + Sex + Error(SampleID)		0.97	2.36		0.00616979	0.0214794	0.0929058	0.440072
HNRNPUL1	ENSG00000105323	Neurology_II	Q9BUJ2	OID31037	Age_c	0.0466294	0.132034	0.380244	Non-significant	-0.381996	-0.0332993	NPX ~ Mig * Age_c + NSS_17_c + ANO_c + Sex + Error(SampleID)		1.01	2.35		0.609997	0.729599	0.752674	0.936625
TAB2	ENSG00000055208	Oncology_II	Q9NYJ8	OID31319	Age_c	0.0487123	0.131691	0.380244	Non-significant	-0.0433345	-0.031859	NPX ~ Mig * Age_c + NSS_17_c + ANO_c + Sex + Error(SampleID)		0.84	2.36		0.723074	0.814334	0.506002	0.83923
COL15A1	ENSG00000204291	Cardiometabolic_II	P39059	OID30396	Age_c	0.0467842	0.131379	0.380244	Non-significant	-0.140848	0.0157576	NPX ~ Mig * Age_c + NSS_17_c + ANO_c + Sex + Error(SampleID)		0.23	2.36		0.0834639	0.171668	0.0251763	0.237244
GCNT1	ENSG00000187210	Oncology	Q02742	OID21379	Age_c	0.0496744	0.132108	0.380244	Non-significant	-0.245145	-0.0152326	NPX ~ Mig * Age_c + NSS_17_c + ANO_c + Sex + Error(SampleID)		0.19	2.35		0.801953	0.868884	0.16209	0.548525
HDDC2	ENSG00000111906	Oncology_II	Q7Z4H3	OID31447	Mig	0.0587992	0.0880303	0.380445	Non-significant	-0.39341	-0.391035	NPX ~ Mig * Age_c + NSS_17_c + ANO_c + Sex + Error(SampleID)	48	0.67		-1.74134	9.94152e-05	0.000709294	0.753949	0.936625
HEPH	ENSG00000089472	Cardiometabolic_II	Q9BQS7	OID30337	Mig	0.0586773	0.0879704	0.380445	Non-significant	-0.138409	-0.185974	NPX ~ Mig * Age_c + NSS_17_c + ANO_c + Sex + Error(SampleID)	47	0.15		-1.74245	0.0220828	0.0593229	0.429354	0.796616
RGS10	ENSG00000148908	Neurology_II	O43665	OID30999	Mig:Age_c	0.0465743	0.132269	0.380722	Non-significant	-0.875794	-0.0224207	NPX ~ Mig * Age_c + NSS_17_c + ANO_c + Sex + Error(SampleID)		1.52	2.34		0.495346	0.633238	0.575633	0.874607
SIGLEC1	ENSG00000088827	Inflammation	Q9BZZ2	OID20690	Mig:Age_c	0.0465729	0.132274	0.380722	Non-significant	-0.111609	-0.0126731	NPX ~ Mig * Age_c + NSS_17_c + ANO_c + Sex + Error(SampleID)		0.49	2.34		0.827872	0.887759	0.438954	0.799706
CD226	ENSG00000150637	Inflammation_II	Q15762	OID30556	Mig:Age_c	0.0466503	0.131946	0.380722	Non-significant	-0.264141	-0.0110705	NPX ~ Mig * Age_c + NSS_17_c + ANO_c + Sex + Error(SampleID)		0.37	2.35		0.0136283	0.0405729	0.287725	0.694217
LILRA5	ENSG00000187116	Cardiometabolic	A6NI73	OID20209	Mig:Age_c	0.0496451	0.132225	0.380722	Non-significant	-0.182945	-0.00719628	NPX ~ Mig * Age_c + NSS_17_c + ANO_c + Sex + Error(SampleID)		0.15	2.35		0.948368	0.968683	0.660874	0.903373
TNFSF13B	ENSG00000102524	Cardiometabolic	Q9Y275	OID20272	Mig:Age_c	0.0466077	0.132126	0.380722	Non-significant	-0.00337487	-0.00707609	NPX ~ Mig * Age_c + NSS_17_c + ANO_c + Sex + Error(SampleID)		0.15	2.35		0.232942	0.376051	0.545938	0.863565
SUGT1	ENSG00000165416	Oncology	Q9Y2Z0	OID21229	Age_c	0.0517611	0.132832	0.380793	Non-significant	-0.183324	-0.0542227	NPX ~ Mig * Age_c + NSS_17_c + ANO_c + Sex + Error(SampleID)		1.73	2.35		0.0151748	0.044256	0.21271	0.614091
BRD2	ENSG00000204256	Neurology_II	P25440	OID30826	Age_c	0.046484	0.132654	0.380793	Non-significant	-0.602358	0.0434284	NPX ~ Mig * Age_c + NSS_17_c + ANO_c + Sex + Error(SampleID)		1.72	2.34		0.00521969	0.0187607	0.165482	0.548826
CLUL1	ENSG00000079101	Cardiometabolic	Q15846	OID20198	Age_c	0.0495003	0.132805	0.380793	Non-significant	-0.297134	-0.0227595	NPX ~ Mig * Age_c + NSS_17_c + ANO_c + Sex + Error(SampleID)		0.43	2.34		0.281766	0.432475	0.43986	0.799706
F13B	ENSG00000143278	Inflammation_II	P05160	OID30781	Age_c	0.0474775	0.132578	0.380793	Non-significant	-0.0339017	-0.0075264	NPX ~ Mig * Age_c + NSS_17_c + ANO_c + Sex + Error(SampleID)		0.04	2.34		0.590697	0.712773	0.186832	0.578122
TRPV3	ENSG00000167723	Cardiometabolic_II	Q8NET8	OID30128	NSS_17_c	0.0725098	0.0586235	0.381186	Non-significant	-0.256479	-0.0334426	NPX ~ Mig * Age_c + NSS_17_c + ANO_c + Sex + Error(SampleID)		1.33	3.75		0.139135	0.254843	0.611179	0.883358
FKBP5	ENSG00000096060	Neurology	Q13451	OID20937	Mig:Age_c	0.048455	0.132741	0.381681	Non-significant	0.206649	-0.0204959	NPX ~ Mig * Age_c + NSS_17_c + ANO_c + Sex + Error(SampleID)		1.24	2.34		0.589678	0.712773	0.398753	0.777305
CST6	ENSG00000175315	Cardiometabolic	Q15828	OID20293	Mig:Age_c	0.0464178	0.132936	0.381857	Non-significant	0.00471022	0.010021	NPX ~ Mig * Age_c + NSS_17_c + ANO_c + Sex + Error(SampleID)		0.31	2.34		0.169485	0.296646	0.323324	0.721552
CD160	ENSG00000117281	Inflammation	O95971	OID20647	NSS_17_c	0.0738722	0.0588676	0.381905	Non-significant	-0.257102	-0.0152377	NPX ~ Mig * Age_c + NSS_17_c + ANO_c + Sex + Error(SampleID)		0.27	3.75		0.445226	0.590812	0.319752	0.720323
CSF3	ENSG00000108342	Inflammation	P09919	OID20491	Age_c	0.0472821	0.133397	0.382031	Non-significant	0.212554	-0.0371702	NPX ~ Mig * Age_c + NSS_17_c + ANO_c + Sex + Error(SampleID)		1.27	2.33		0.107505	0.209946	0.646101	0.898199
PARD3	ENSG00000148498	Oncology_II	Q8TEW0	OID31301	Sex	0.118806	0.0164347	0.382273	Non-significant	0.914294	-1.08085	NPX ~ Mig * Age_c + NSS_17_c + ANO_c + Sex + Error(SampleID)		9.04	6.2		0.53108	0.664663	0.654354	0.902798
ANG	ENSG00000214274	Cardiometabolic	P03950	OID20403	Sex	0.114211	0.0163805	0.382273	Non-significant	-0.0647995	0.122565	NPX ~ Mig * Age_c + NSS_17_c + ANO_c + Sex + Error(SampleID)		0.12	6.19		0.105489	0.206998	0.151116	0.536825
CRTAC1	ENSG00000095713	Cardiometabolic	Q9NQ79	OID20279	Sex	0.114269	0.0163516	0.382273	Non-significant	-0.25155	-0.116765	NPX ~ Mig * Age_c + NSS_17_c + ANO_c + Sex + Error(SampleID)		0.11	6.19		0.23925	0.38347	0.840292	0.957036
SELENOP	ENSG00000250722	Inflammation_II	P49908	OID30745	Sex	0.116746	0.0162688	0.382273	Non-significant	-0.03907	-0.106755	NPX ~ Mig * Age_c + NSS_17_c + ANO_c + Sex + Error(SampleID)		0.09	6.21		0.975167	0.985768	0.0473405	0.333599
CD14	ENSG00000170458	Cardiometabolic	P08571	OID20378	Mig:Age_c	0.0463395	0.133271	0.382437	Non-significant	0.2071	-0.00904559	NPX ~ Mig * Age_c + NSS_17_c + ANO_c + Sex + Error(SampleID)		0.25	2.33		0.362986	0.515611	0.0832152	0.424761
IGFBP1	ENSG00000146678	Cardiometabolic	P08833	OID20246	Age_c	0.046187	0.133927	0.383166	Non-significant	-0.45662	-0.0407054	NPX ~ Mig * Age_c + NSS_17_c + ANO_c + Sex + Error(SampleID)		1.53	2.32		0.0335033	0.0830918	0.44579	0.806707
CEACAM5	ENSG00000105388	Oncology	P06731	OID21171	NSS_17_c	0.0803288	0.0592075	0.383241	Non-significant	-0.471741	-0.0324033	NPX ~ Mig * Age_c + NSS_17_c + ANO_c + Sex + Error(SampleID)		1.07	3.76		0.0184103	0.0512372	0.302644	0.705677
MRI1	ENSG00000037757	Neurology_II	Q9BV20	OID30891	Age_c	0.0470985	0.134172	0.383482	Non-significant	-0.269936	-0.0479133	NPX ~ Mig * Age_c + NSS_17_c + ANO_c + Sex + Error(SampleID)		1.95	2.32		0.0394214	0.0946179	0.463918	0.823012
SCN3B	ENSG00000166257	Neurology_II	Q9NY72	OID30804	NSS_17_c	0.0719356	0.0596711	0.383638	Non-significant	-0.188164	-0.035011	NPX ~ Mig * Age_c + NSS_17_c + ANO_c + Sex + Error(SampleID)		1.47	3.72		0.000521327	0.00274681	0.610979	0.883358
EPPK1	ENSG00000261150	Cardiometabolic_II	P58107	OID30250	NSS_17_c	0.0720545	0.0594527	0.383638	Non-significant	-0.16079	-0.0266938	NPX ~ Mig * Age_c + NSS_17_c + ANO_c + Sex + Error(SampleID)		0.85	3.73		0.0353236	0.0866854	0.130841	0.49845
HIP1R	ENSG00000130787	Neurology_II	O75146	OID31141	NSS_17_c	0.0719453	0.0596534	0.383638	Non-significant	-0.241243	-0.0147698	NPX ~ Mig * Age_c + NSS_17_c + ANO_c + Sex + Error(SampleID)		0.26	3.72		0.692899	0.794293	0.325562	0.722694
VAT1	ENSG00000108828	Oncology	Q99536	OID21382	Age_c	0.0489985	0.134837	0.384616	Non-significant	-0.0634473	-0.0129843	NPX ~ Mig * Age_c + NSS_17_c + ANO_c + Sex + Error(SampleID)		0.14	2.32		0.00477805	0.017414	0.126042	0.493982
ACP5	ENSG00000102575	Cardiometabolic	P13686	OID20314	Age_c	0.045986	0.134797	0.384616	Non-significant	-0.133269	-0.0128854	NPX ~ Mig * Age_c + NSS_17_c + ANO_c + Sex + Error(SampleID)		0.15	2.31		0.0475277	0.109942	0.432453	0.797218
GID8	ENSG00000101193	Neurology_II	Q9NWU2	OID31041	Mig:Age_c	0.0460959	0.134321	0.385061	Non-significant	-0.27959	-0.0184968	NPX ~ Mig * Age_c + NSS_17_c + ANO_c + Sex + Error(SampleID)		1.05	2.32		0.000686539	0.00342193	0.678978	0.908998
GRAP2	ENSG00000100351	Cardiometabolic	O75791	OID20192	Mig:Age_c	0.0490889	0.134469	0.3851	Non-significant	-0.0406458	-0.0149946	NPX ~ Mig * Age_c + NSS_17_c + ANO_c + Sex + Error(SampleID)		0.67	2.32		0.0440706	0.103946	0.89611	0.969656
TPT1	ENSG00000133112	Inflammation	P13693	OID20476	Mig:Age_c	0.0469692	0.13472	0.385435	Non-significant	-1.04449	-0.0346064	NPX ~ Mig * Age_c + NSS_17_c + ANO_c + Sex + Error(SampleID)		3.65	2.32		0.0118699	0.0365947	0.0398818	0.305104
BECN1	ENSG00000126581	Cardiometabolic_II	Q14457	OID30220	Age_c	0.0458057	0.135582	0.385679	Non-significant	-0.38454	-0.0446291	NPX ~ Mig * Age_c + NSS_17_c + ANO_c + Sex + Error(SampleID)		1.85	2.3		0.0098393	0.0315232	0.68024	0.908998
SLIRP	ENSG00000119705	Oncology_II	Q9GZT3	OID31174	Age_c	0.045851	0.135384	0.385679	Non-significant	-0.110057	0.0439251	NPX ~ Mig * Age_c + NSS_17_c + ANO_c + Sex + Error(SampleID)		1.79	2.31		2.53202e-05	0.00023293	0.0605807	0.372147
SLC13A1	ENSG00000081800	Oncology_II	Q9BZW2	OID31388	Age_c	0.0457984	0.135614	0.385679	Non-significant	-0.325037	0.0332922	NPX ~ Mig * Age_c + NSS_17_c + ANO_c + Sex + Error(SampleID)		1.03	2.3		4.65529e-05	0.000379453	0.046148	0.330901
FKBP1B	ENSG00000119782	Inflammation	P68106	OID20618	Mig	0.0568525	0.0893828	0.385707	Non-significant	0.413672	0.403069	NPX ~ Mig * Age_c + NSS_17_c + ANO_c + Sex + Error(SampleID)	47	0.70		1.73451	0.817491	0.881459	0.0917902	0.438844
UBE2L6	ENSG00000156587	Cardiometabolic_II	O14933	OID30321	Mig:Age_c	0.046749	0.13566	0.386193	Non-significant	-0.360617	-0.0177829	NPX ~ Mig * Age_c + NSS_17_c + ANO_c + Sex + Error(SampleID)		0.97	2.3		0.0632	0.137293	0.38229	0.771284
PIKFYVE	ENSG00000115020	Inflammation_II	Q9Y2I7	OID30465	Mig:Age_c	0.045863	0.135332	0.386193	Non-significant	0.0429308	-0.0170439	NPX ~ Mig * Age_c + NSS_17_c + ANO_c + Sex + Error(SampleID)		0.89	2.31		0.0187414	0.0519564	0.399485	0.777305
CDKN1A	ENSG00000124762	Oncology	P38936	OID21319	Mig:Age_c	0.0488525	0.135435	0.386193	Non-significant	-0.28579	-0.0162518	NPX ~ Mig * Age_c + NSS_17_c + ANO_c + Sex + Error(SampleID)		0.78	2.31		0.735881	0.823626	0.830409	0.954144
TSPYL1	ENSG00000189241	Inflammation_II	Q9H0U9	OID30512	Mig:Age_c	0.0459037	0.135155	0.386193	Non-significant	-0.254877	-0.0132828	NPX ~ Mig * Age_c + NSS_17_c + ANO_c + Sex + Error(SampleID)		0.54	2.31		0.00112235	0.00516244	0.385175	0.771441
NGF	ENSG00000134259	Neurology	P01138	OID20920	Mig:Age_c	0.0477538	0.13565	0.386193	Non-significant	-0.0166484	-0.0021798	NPX ~ Mig * Age_c + NSS_17_c + ANO_c + Sex + Error(SampleID)		0.01	2.31		0.714649	0.808466	0.482341	0.830607
FCRL6	ENSG00000181036	Inflammation	Q6DN72	OID20529	Mig	0.0665396	0.0896783	0.3864	Non-significant	-0.483961	-0.373821	NPX ~ Mig * Age_c + NSS_17_c + ANO_c + Sex + Error(SampleID)	44	0.56		-1.73535	0.0707269	0.150222	0.00188618	0.0618026
IL3RA	ENSG00000185291	Inflammation	P26951	OID20461	Mig	0.0584234	0.0898164	0.386413	Non-significant	-0.238819	-0.236274	NPX ~ Mig * Age_c + NSS_17_c + ANO_c + Sex + Error(SampleID)	47	0.24		-1.73209	2.58107e-08	1.60532e-06	0.00245907	0.0696933
NAAA	ENSG00000138744	Neurology	Q02083	OID20931	NSS_17_c	0.0746354	0.0602757	0.386657	Non-significant	0.0056787	-0.0205883	NPX ~ Mig * Age_c + NSS_17_c + ANO_c + Sex + Error(SampleID)		0.49	3.71		0.784689	0.857196	0.887946	0.969656
STX3	ENSG00000166900	Neurology_II	Q13277	OID31090	Mig:Age_c	0.0456715	0.13617	0.386875	Non-significant	-0.32809	-0.0106187	NPX ~ Mig * Age_c + NSS_17_c + ANO_c + Sex + Error(SampleID)		0.35	2.3		5.43795e-06	6.94552e-05	0.0297365	0.253959
SEMA3G	ENSG00000010319	Inflammation_II	Q9NS98	OID30599	Mig:Age_c	0.045676	0.13615	0.386875	Non-significant	-0.15622	-0.0069396	NPX ~ Mig * Age_c + NSS_17_c + ANO_c + Sex + Error(SampleID)		0.15	2.3		0.423231	0.57136	0.991927	0.996105
CLEC11A	ENSG00000105472	Neurology	Q9Y240	OID21112	NSS_17_c	0.071503	0.0604732	0.387055	Non-significant	-0.171923	0.0123016	NPX ~ Mig * Age_c + NSS_17_c + ANO_c + Sex + Error(SampleID)		0.18	3.7		0.29359	0.443033	0.997975	0.998884
DFFA	ENSG00000160049	Inflammation	O00273	OID20620	Mig:Age_c	0.0465787	0.136392	0.38712	Non-significant	-0.315787	-0.0203217	NPX ~ Mig * Age_c + NSS_17_c + ANO_c + Sex + Error(SampleID)		1.26	2.3		0.0193029	0.0531014	0.507163	0.840182
CABP2	ENSG00000167791	Neurology_II	Q9NPB3	OID30916	Age_c	0.0465633	0.136459	0.387694	Non-significant	0.0681854	0.0477544	NPX ~ Mig * Age_c + NSS_17_c + ANO_c + Sex + Error(SampleID)		1.96	2.3		7.62962e-05	0.000572923	0.417965	0.78989
DENND2B	ENSG00000166444	Cardiometabolic_II	P78524	OID30050	Mig	0.0577572	0.0904137	0.387816	Non-significant	-0.267895	-0.293647	NPX ~ Mig * Age_c + NSS_17_c + ANO_c + Sex + Error(SampleID)	48	0.38		-1.72802	0.0144131	0.0424901	0.621026	0.883925
CD7	ENSG00000173762	Inflammation_II	P09564	OID30543	Mig	0.0573859	0.0902848	0.387816	Non-significant	-0.1568	-0.221883	NPX ~ Mig * Age_c + NSS_17_c + ANO_c + Sex + Error(SampleID)	48	0.22		-1.72873	0.331137	0.484169	0.606232	0.883358
PTP4A3	ENSG00000184489	Inflammation_II	O75365	OID30469	Mig:Age_c	0.0455176	0.136848	0.388029	Non-significant	-0.36964	-0.00867523	NPX ~ Mig * Age_c + NSS_17_c + ANO_c + Sex + Error(SampleID)		0.23	2.29		0.752333	0.83395	0.223889	0.627349
EPHB4	ENSG00000196411	Cardiometabolic	P54760	OID20242	Age_c	0.0455431	0.136735	0.388095	Non-significant	-0.0818206	-0.00947493	NPX ~ Mig * Age_c + NSS_17_c + ANO_c + Sex + Error(SampleID)		0.08	2.29		0.098519	0.19601	0.0243297	0.234368
WIF1	ENSG00000156076	Oncology	Q9Y5W5	OID21464	Mig:Age_c	0.0464347	0.137014	0.388116	Non-significant	-0.294023	-0.00762828	NPX ~ Mig * Age_c + NSS_17_c + ANO_c + Sex + Error(SampleID)		0.18	2.29		0.502954	0.639564	0.0583457	0.366462
CTRC	ENSG00000162438	Inflammation	Q99895	OID20752	Mig	0.0586463	0.0909426	0.388338	Non-significant	-0.51506	-0.487153	NPX ~ Mig * Age_c + NSS_17_c + ANO_c + Sex + Error(SampleID)	48	1.05		-1.72511	0.0695967	0.148816	0.534592	0.857326
DLK1	ENSG00000185559	Cardiometabolic	P80370	OID20295	Mig	0.0579322	0.0908089	0.388338	Non-significant	-0.362494	-0.34461	NPX ~ Mig * Age_c + NSS_17_c + ANO_c + Sex + Error(SampleID)	48	0.53		-1.72584	0.0705609	0.149981	0.493711	0.836298
PTH1R	ENSG00000160801	Inflammation	Q03431	OID20571	Mig	0.0684655	0.0908089	0.388338	Non-significant	-0.203485	-0.193761	NPX ~ Mig * Age_c + NSS_17_c + ANO_c + Sex + Error(SampleID)	44	0.15		-1.72907	0.0842441	0.172776	0.0839634	0.424761
ALDH5A1	ENSG00000112294	Neurology_II	P51649	OID31047	Age_c	0.0454752	0.137035	0.38856	Non-significant	-0.343065	0.0339243	NPX ~ Mig * Age_c + NSS_17_c + ANO_c + Sex + Error(SampleID)		1.08	2.29		6.10963e-08	2.59835e-06	0.835387	0.954917
ST3GAL1	ENSG00000008513	Oncology	Q11201	OID21322	Age_c	0.0483502	0.137512	0.389142	Non-significant	-0.334591	0.0269842	NPX ~ Mig * Age_c + NSS_17_c + ANO_c + Sex + Error(SampleID)		0.63	2.29		0.0191365	0.0527451	0.0262618	0.240048
GASK1A	ENSG00000144649	Cardiometabolic_II	Q9UFP1	OID30109	Age_c	0.0453766	0.137472	0.389142	Non-significant	-0.326054	0.0248372	NPX ~ Mig * Age_c + NSS_17_c + ANO_c + Sex + Error(SampleID)		0.58	2.28		0.408145	0.556951	0.846269	0.958223
CBLIF	ENSG00000134812	Cardiometabolic	P27352	OID20179	Mig:Age_c	0.0483417	0.137548	0.389157	Non-significant	0.327783	0.0138234	NPX ~ Mig * Age_c + NSS_17_c + ANO_c + Sex + Error(SampleID)		0.58	2.29		0.828328	0.887916	0.694163	0.913817
VGF	ENSG00000128564	Neurology_II	O15240	OID31067	Mig:Age_c	0.0453356	0.137653	0.389157	Non-significant	-0.56232	-0.0133072	NPX ~ Mig * Age_c + NSS_17_c + ANO_c + Sex + Error(SampleID)		0.55	2.28		0.0156101	0.0451116	0.522218	0.848007
ARHGEF5	ENSG00000050327	Neurology_II	Q12774	OID30871	Mig:Age_c	0.0452985	0.137819	0.389159	Non-significant	-0.164469	-0.0213565	NPX ~ Mig * Age_c + NSS_17_c + ANO_c + Sex + Error(SampleID)		1.42	2.28		0.000191618	0.00123195	0.639854	0.893423
HIF1A	ENSG00000100644	Inflammation_II	Q16665	OID30425	Mig:Age_c	0.0452743	0.137926	0.389159	Non-significant	0.144408	-0.0157708	NPX ~ Mig * Age_c + NSS_17_c + ANO_c + Sex + Error(SampleID)		0.78	2.28		6.35016e-06	7.83095e-05	0.00640485	0.117077
CRYM	ENSG00000103316	Neurology_II	Q14894	OID30815	Age_c	0.045292	0.137848	0.389321	Non-significant	-0.487839	0.0425629	NPX ~ Mig * Age_c + NSS_17_c + ANO_c + Sex + Error(SampleID)		1.70	2.28		0.00367322	0.0139748	0.884274	0.969656
PCSK7	ENSG00000160613	Oncology_II	Q16549	OID31410	Age_c	0.0452941	0.137838	0.389321	Non-significant	-0.089097	0.0223804	NPX ~ Mig * Age_c + NSS_17_c + ANO_c + Sex + Error(SampleID)		0.47	2.28		3.61024e-05	0.000310866	0.153819	0.541731
PPP1R14A	ENSG00000167641	Neurology_II	Q96A00	OID31011	Age_c	0.0451793	0.13835	0.389644	Non-significant	-0.19419	0.0505181	NPX ~ Mig * Age_c + NSS_17_c + ANO_c + Sex + Error(SampleID)		2.40	2.27		0.192004	0.326395	0.499502	0.837592
PDAP1	ENSG00000106244	Cardiometabolic_II	Q13442	OID30323	Age_c	0.0460921	0.138507	0.389644	Non-significant	-0.286327	-0.0449386	NPX ~ Mig * Age_c + NSS_17_c + ANO_c + Sex + Error(SampleID)		1.90	2.27		0.122039	0.231535	0.237469	0.64337
KHK	ENSG00000138030	Cardiometabolic_II	P50053	OID30241	Age_c	0.0451689	0.138396	0.389644	Non-significant	-0.433463	0.0257658	NPX ~ Mig * Age_c + NSS_17_c + ANO_c + Sex + Error(SampleID)		0.63	2.27		0.532348	0.665377	0.0671082	0.39183
CLIC5	ENSG00000112782	Neurology_II	Q9NZA1	OID30890	Age_c	0.0461437	0.138281	0.389644	Non-significant	-0.129582	-0.0229389	NPX ~ Mig * Age_c + NSS_17_c + ANO_c + Sex + Error(SampleID)		0.46	2.27		0.739721	0.826374	0.491689	0.83458
HSP90B1	ENSG00000166598	Neurology	P14625	OID20829	NSS_17_c	0.0773111	0.0613447	0.389702	Non-significant	1.24477	-0.0515048	NPX ~ Mig * Age_c + NSS_17_c + ANO_c + Sex + Error(SampleID)		2.97	3.69		0.0156323	0.0451303	0.110302	0.475521
IRAK1	ENSG00000184216	Inflammation	P51617	OID20485	NSS_17_c	0.0726001	0.0611778	0.389702	Non-significant	-0.204948	-0.0289966	NPX ~ Mig * Age_c + NSS_17_c + ANO_c + Sex + Error(SampleID)		1.02	3.68		0.224638	0.365579	0.0783905	0.417645
PTPRZ1	ENSG00000106278	Cardiometabolic_II	P23471	OID30343	NSS_17_c	0.0724634	0.0614315	0.389702	Non-significant	-0.446341	-0.0186785	NPX ~ Mig * Age_c + NSS_17_c + ANO_c + Sex + Error(SampleID)		0.41	3.67		0.702797	0.800438	0.454366	0.814046
NDUFA5	ENSG00000128609	Inflammation_II	Q16718	OID30520	NSS_17_c	0.0710006	0.0614186	0.389702	Non-significant	-0.0584837	0.0148081	NPX ~ Mig * Age_c + NSS_17_c + ANO_c + Sex + Error(SampleID)		0.27	3.67		0.00546494	0.0194468	0.0668152	0.390917
HRC	ENSG00000130528	Cardiometabolic_II	P23327	OID30211	Mig	0.0582319	0.0914111	0.389757	Non-significant	-0.270969	-0.208792	NPX ~ Mig * Age_c + NSS_17_c + ANO_c + Sex + Error(SampleID)	48	0.19		-1.72253	0.574026	0.699442	0.997539	0.998884
GGA1	ENSG00000100083	Neurology	Q9UJY5	OID20838	Age_c	0.0491295	0.138759	0.38997	Non-significant	-0.0204487	0.0274641	NPX ~ Mig * Age_c + NSS_17_c + ANO_c + Sex + Error(SampleID)		0.65	2.27		0.315772	0.466965	0.139018	0.516534
HAGH	ENSG00000063854	Oncology	Q16775	OID21459	Mig:Age_c	0.046078	0.138569	0.390185	Non-significant	-0.329172	-0.0351883	NPX ~ Mig * Age_c + NSS_17_c + ANO_c + Sex + Error(SampleID)		3.82	2.27		0.0816531	0.168915	0.922629	0.978305
HCG22	ENSG00000228789	Cardiometabolic_II	E2RYF7	OID30088	Mig:Age_c	0.0451592	0.13844	0.390185	Non-significant	-0.455735	-0.0275958	NPX ~ Mig * Age_c + NSS_17_c + ANO_c + Sex + Error(SampleID)		2.38	2.27		0.370228	0.523073	0.488241	0.831958
DLK1	ENSG00000185559	Cardiometabolic	P80370	OID20295	Mig:Age_c	0.0451013	0.138699	0.390185	Non-significant	-0.362494	-0.012961	NPX ~ Mig * Age_c + NSS_17_c + ANO_c + Sex + Error(SampleID)		0.53	2.27		0.0705609	0.149981	0.493711	0.836298
SUGT1	ENSG00000165416	Oncology	Q9Y2Z0	OID21229	Mig:Age_c	0.0502247	0.138884	0.39022	Non-significant	-0.183324	-0.0264459	NPX ~ Mig * Age_c + NSS_17_c + ANO_c + Sex + Error(SampleID)		1.73	2.27		0.0151748	0.044256	0.21271	0.614091
AOC1	ENSG00000002726	Inflammation	P19801	OID20452	Mig:Age_c	0.0459834	0.138984	0.39022	Non-significant	-0.426936	-0.0236385	NPX ~ Mig * Age_c + NSS_17_c + ANO_c + Sex + Error(SampleID)		1.74	2.27		3.67136e-06	5.35907e-05	0.0592531	0.368256
RNASE6	ENSG00000169413	Inflammation_II	Q93091	OID30689	Age_c	0.0449996	0.139155	0.3907	Non-significant	-0.0313991	-0.0102311	NPX ~ Mig * Age_c + NSS_17_c + ANO_c + Sex + Error(SampleID)		0.10	2.26		0.536305	0.668012	0.0943737	0.444084
BPIFB1	ENSG00000125999	Cardiometabolic	Q8TDL5	OID20308	Age_c	0.0448915	0.139642	0.391298	Non-significant	0.247242	-0.029235	NPX ~ Mig * Age_c + NSS_17_c + ANO_c + Sex + Error(SampleID)		0.81	2.26		0.792844	0.863144	0.374071	0.765511
NECTIN2	ENSG00000130202	Cardiometabolic	Q92692	OID20222	Age_c	0.0478701	0.13953	0.391298	Non-significant	-0.0243869	-0.0132665	NPX ~ Mig * Age_c + NSS_17_c + ANO_c + Sex + Error(SampleID)		0.15	2.26		0.0234454	0.0620511	0.82497	0.954144
HGS	ENSG00000185359	Oncology	O14964	OID21175	Mig:Age_c	0.0500146	0.139735	0.391552	Non-significant	-0.334489	-0.0264874	NPX ~ Mig * Age_c + NSS_17_c + ANO_c + Sex + Error(SampleID)		1.74	2.26		0.0156766	0.0452126	0.0624677	0.375165
CYB5R2	ENSG00000166394	Oncology_II	Q6BCY4	OID31512	Mig:Age_c	0.0448109	0.140006	0.391552	Non-significant	-0.182439	-0.0141153	NPX ~ Mig * Age_c + NSS_17_c + ANO_c + Sex + Error(SampleID)		0.63	2.25		0.163298	0.288214	0.29846	0.701637
CALCOCO2	ENSG00000136436	Cardiometabolic_II	Q13137	OID30249	Mig:Age_c	0.0448968	0.139618	0.391552	Non-significant	-0.185327	-0.0138869	NPX ~ Mig * Age_c + NSS_17_c + ANO_c + Sex + Error(SampleID)		0.61	2.26		0.908894	0.940602	0.687797	0.912531
KIT	ENSG00000157404	Cardiometabolic	P10721	OID20370	Mig:Age_c	0.0448269	0.139934	0.391552	Non-significant	-0.211747	-0.00623043	NPX ~ Mig * Age_c + NSS_17_c + ANO_c + Sex + Error(SampleID)		0.12	2.25		0.763977	0.841639	0.614744	0.883925
SLK	ENSG00000065613	Oncology_II	Q9H2G2	OID31282	Mig:Age_c	0.046598	0.140596	0.391671	Non-significant	0.794122	-0.0406516	NPX ~ Mig * Age_c + NSS_17_c + ANO_c + Sex + Error(SampleID)		5.06	2.25		0.000668063	0.00335857	0.0156882	0.188002
GART	ENSG00000159131	Neurology_II	P22102	OID31004	Mig:Age_c	0.0447115	0.140457	0.391671	Non-significant	-0.267514	-0.0191016	NPX ~ Mig * Age_c + NSS_17_c + ANO_c + Sex + Error(SampleID)		1.15	2.25		5.99154e-09	4.89766e-07	0.00162988	0.0561817
ADAMTS4	ENSG00000158859	Inflammation_II	O75173	OID30471	Mig:Age_c	0.0447051	0.140486	0.391671	Non-significant	-0.594513	-0.0113212	NPX ~ Mig * Age_c + NSS_17_c + ANO_c + Sex + Error(SampleID)		0.41	2.25		0.57279	0.698232	0.237775	0.643589
ATRN	ENSG00000088812	Inflammation_II	O75882-2	OID30735	Mig:Age_c	0.0456941	0.140263	0.391671	Non-significant	-0.152705	-0.00422342	NPX ~ Mig * Age_c + NSS_17_c + ANO_c + Sex + Error(SampleID)		0.05	2.25		0.763349	0.841639	0.12727	0.495126
SV2A	ENSG00000159164	Neurology_II	Q7L0J3	OID30965	Mig:Age_c	0.045578	0.14078	0.391802	Non-significant	0.102736	-0.0175651	NPX ~ Mig * Age_c + NSS_17_c + ANO_c + Sex + Error(SampleID)		0.96	2.24		0.00279084	0.0111051	0.0216287	0.220545
CDH2	ENSG00000170558	Cardiometabolic	P19022	OID20170	Mig	0.0589708	0.0920712	0.391988	Non-significant	-0.239655	-0.264625	NPX ~ Mig * Age_c + NSS_17_c + ANO_c + Sex + Error(SampleID)	45	0.30		-1.72127	0.00913081	0.0296917	0.765258	0.937661
GABARAP	ENSG00000170296	Oncology_II	O95166	OID31414	Age_c	0.0447261	0.14039	0.392627	Non-significant	-0.161251	0.029816	NPX ~ Mig * Age_c + NSS_17_c + ANO_c + Sex + Error(SampleID)		0.85	2.25		2.68896e-05	0.000245787	0.0195286	0.210299
CXCL8	ENSG00000169429	Cardiometabolic	P10145	OID20153	Age_c	0.0476879	0.140305	0.392627	Non-significant	0.157664	-0.0283038	NPX ~ Mig * Age_c + NSS_17_c + ANO_c + Sex + Error(SampleID)		0.69	2.25		0.152918	0.274811	0.141401	0.520655
PRL	ENSG00000172179	Neurology	P01236	OID21033	Age_c	0.0446639	0.140673	0.39265	Non-significant	0.0633746	-0.0358322	NPX ~ Mig * Age_c + NSS_17_c + ANO_c + Sex + Error(SampleID)		1.22	2.24		0.675094	0.781013	0.0956551	0.445471
TXNDC9	ENSG00000115514	Neurology_II	O14530	OID31121	Age_c	0.0446873	0.140567	0.39265	Non-significant	0.029548	-0.0177023	NPX ~ Mig * Age_c + NSS_17_c + ANO_c + Sex + Error(SampleID)		0.30	2.25		1.27473e-07	4.39396e-06	0.00589307	0.111284
AGT	ENSG00000135744	Inflammation_II	P01019	OID30709	Age_c	0.0446164	0.140889	0.39287	Non-significant	0.0679453	0.0122907	NPX ~ Mig * Age_c + NSS_17_c + ANO_c + Sex + Error(SampleID)		0.14	2.24		4.47151e-05	0.000367614	0.321505	0.721552
BRSK2	ENSG00000174672	Neurology_II	Q8IWQ3	OID31042	Mig:Age_c	0.0444716	0.141551	0.393182	Non-significant	-0.133473	-0.0119256	NPX ~ Mig * Age_c + NSS_17_c + ANO_c + Sex + Error(SampleID)		0.45	2.23		0.000258672	0.00156793	0.0214483	0.219941
LRP1	ENSG00000123384	Oncology	Q07954	OID21293	Mig:Age_c	0.0474099	0.141495	0.393182	Non-significant	-0.105985	-0.00507301	NPX ~ Mig * Age_c + NSS_17_c + ANO_c + Sex + Error(SampleID)		0.08	2.24		0.433251	0.580033	0.713768	0.916448
ARF6	ENSG00000165527	Oncology_II	P62330	OID31523	Mig:Age_c	0.0443218	0.142239	0.393483	Non-significant	-0.0542902	-0.0249791	NPX ~ Mig * Age_c + NSS_17_c + ANO_c + Sex + Error(SampleID)		1.99	2.23		0.235127	0.378712	0.696371	0.913817
YWHAQ	ENSG00000134308	Inflammation_II	P27348	OID30605	Mig:Age_c	0.0443359	0.142174	0.393483	Non-significant	-0.207715	-0.0188826	NPX ~ Mig * Age_c + NSS_17_c + ANO_c + Sex + Error(SampleID)		1.14	2.23		6.25839e-06	7.75119e-05	0.0496811	0.340732
NFAT5	ENSG00000102908	Inflammation_II	O94916	OID30522	Mig:Age_c	0.0442684	0.142485	0.393483	Non-significant	-0.415651	-0.0164129	NPX ~ Mig * Age_c + NSS_17_c + ANO_c + Sex + Error(SampleID)		0.86	2.22		0.242288	0.387471	0.310045	0.711908
GP6	ENSG00000088053	Neurology	Q9HCN6	OID21091	Mig:Age_c	0.0442719	0.142468	0.393483	Non-significant	0.222461	-0.013438	NPX ~ Mig * Age_c + NSS_17_c + ANO_c + Sex + Error(SampleID)		0.58	2.22		0.66939	0.776297	0.656671	0.902798
GPI	ENSG00000105220	Inflammation_II	P06744	OID30680	Mig:Age_c	0.0444142	0.141814	0.393483	Non-significant	0.012893	-0.012107	NPX ~ Mig * Age_c + NSS_17_c + ANO_c + Sex + Error(SampleID)		0.47	2.23		0.101159	0.20015	0.0314817	0.259984
RFC4	ENSG00000163918	Oncology_II	P35249	OID31376	Mig:Age_c	0.0443877	0.141936	0.393483	Non-significant	-0.133147	-0.00483906	NPX ~ Mig * Age_c + NSS_17_c + ANO_c + Sex + Error(SampleID)		0.07	2.23		0.585791	0.709847	0.45807	0.817043
CA3	ENSG00000164879	Cardiometabolic	P07451	OID20271	Mig	0.0573815	0.0927176	0.393748	Non-significant	-0.723814	-0.671265	NPX ~ Mig * Age_c + NSS_17_c + ANO_c + Sex + Error(SampleID)	48	2.02		-1.71542	0.0323455	0.0809627	0.627955	0.8872
ATP1B1	ENSG00000143153	Cardiometabolic_II	P05026	OID30124	Mig	0.0575232	0.09276	0.393748	Non-significant	-0.331426	-0.36655	NPX ~ Mig * Age_c + NSS_17_c + ANO_c + Sex + Error(SampleID)	48	0.60		-1.71519	0.000212458	0.00133886	0.976328	0.99158
SOWAHA	ENSG00000198944	Neurology_II	Q2M3V2	OID30888	NSS_17_c	0.0719741	0.0623486	0.393841	Non-significant	-0.141506	-0.0590351	NPX ~ Mig * Age_c + NSS_17_c + ANO_c + Sex + Error(SampleID)		4.18	3.65		0.000202429	0.00129564	0.0657531	0.387876
PTPRC	ENSG00000081237	Cardiometabolic_II	P08575	OID30380	NSS_17_c	0.0705084	0.0623593	0.393841	Non-significant	-0.260721	-0.0105733	NPX ~ Mig * Age_c + NSS_17_c + ANO_c + Sex + Error(SampleID)		0.14	3.64		0.113859	0.219213	0.920376	0.978047
CSDE1	ENSG00000009307	Cardiometabolic_II	O75534	OID30183	Age_c	0.0444656	0.141578	0.393863	Non-significant	-0.321936	0.0423567	NPX ~ Mig * Age_c + NSS_17_c + ANO_c + Sex + Error(SampleID)		1.72	2.23		0.0416502	0.0990533	0.970299	0.98967
LPP	ENSG00000145012	Cardiometabolic_II	Q93052	OID30190	Age_c	0.0444722	0.141548	0.393863	Non-significant	0.091856	0.0190362	NPX ~ Mig * Age_c + NSS_17_c + ANO_c + Sex + Error(SampleID)		0.35	2.23		0.00210552	0.00884568	0.00690403	0.119341
CD58	ENSG00000116815	Inflammation	P19256	OID20716	Age_c	0.0444481	0.141659	0.393863	Non-significant	-0.0637238	-0.0091346	NPX ~ Mig * Age_c + NSS_17_c + ANO_c + Sex + Error(SampleID)		0.08	2.23		0.000146473	0.000983708	0.161749	0.548525
GPHA2	ENSG00000149735	Oncology_II	Q96T91	OID31437	Mig:Age_c	0.0442043	0.142781	0.393921	Non-significant	-0.29625	-0.0154677	NPX ~ Mig * Age_c + NSS_17_c + ANO_c + Sex + Error(SampleID)		0.77	2.22		5.06337e-09	4.61323e-07	0.00962268	0.140462
GNPDA1	ENSG00000113552	Cardiometabolic_II	P46926	OID30197	Age_c	0.0443992	0.141883	0.394104	Non-significant	-0.499539	-0.0242745	NPX ~ Mig * Age_c + NSS_17_c + ANO_c + Sex + Error(SampleID)		0.57	2.23		0.000130744	0.000897026	0.495747	0.836475
PINLYP	ENSG00000234465	Inflammation_II	A6NC86	OID30651	Mig	0.056984	0.0931737	0.394654	Non-significant	0.341582	0.318346	NPX ~ Mig * Age_c + NSS_17_c + ANO_c + Sex + Error(SampleID)	48	0.46		1.71296	0.0879535	0.178718	0.174174	0.557182
AGRN	ENSG00000188157	Inflammation	O00468	OID20786	Mig	0.0569715	0.093267	0.394654	Non-significant	-0.167136	-0.189214	NPX ~ Mig * Age_c + NSS_17_c + ANO_c + Sex + Error(SampleID)	48	0.16		-1.71245	0.0295212	0.0749424	0.317511	0.716969
PCOLCE	ENSG00000106333	Cardiometabolic	Q15113	OID20384	Mig	0.0569231	0.0933871	0.394654	Non-significant	-0.216399	-0.165177	NPX ~ Mig * Age_c + NSS_17_c + ANO_c + Sex + Error(SampleID)	48	0.12		-1.71181	0.275943	0.426281	0.517416	0.844935
IL18R1	ENSG00000115604	Inflammation	Q13478	OID20652	Mig	0.0579802	0.093528	0.394666	Non-significant	-0.202781	-0.208443	NPX ~ Mig * Age_c + NSS_17_c + ANO_c + Sex + Error(SampleID)	47	0.19		-1.71179	0.0313147	0.0787271	0.573904	0.874607
DCTPP1	ENSG00000179958	Cardiometabolic	Q9H773	OID20148	Mig:Age_c	0.04701	0.143227	0.394771	Non-significant	-0.448589	-0.0088825	NPX ~ Mig * Age_c + NSS_17_c + ANO_c + Sex + Error(SampleID)		0.25	2.22		0.230028	0.373494	0.68185	0.90956
ACP1	ENSG00000143727	Inflammation_II	P24666	OID30524	NSS_17_c	0.0702102	0.0629367	0.394928	Non-significant	-0.146684	-0.0500118	NPX ~ Mig * Age_c + NSS_17_c + ANO_c + Sex + Error(SampleID)		3.08	3.62		0.160949	0.285125	0.810384	0.949807
GRHPR	ENSG00000137106	Cardiometabolic_II	Q9UBQ7	OID30289	NSS_17_c	0.0716151	0.0630305	0.394928	Non-significant	-0.568941	-0.0313373	NPX ~ Mig * Age_c + NSS_17_c + ANO_c + Sex + Error(SampleID)		1.17	3.63		0.360232	0.512238	0.639057	0.893181
HMGCS1	ENSG00000112972	Cardiometabolic_II	Q01581	OID30157	NSS_17_c	0.0702501	0.062859	0.394928	Non-significant	-0.138983	-0.0289328	NPX ~ Mig * Age_c + NSS_17_c + ANO_c + Sex + Error(SampleID)		1.03	3.63		0.00776598	0.0259259	0.750008	0.935385
ACHE	ENSG00000087085	Inflammation_II	P22303	OID30585	NSS_17_c	0.0701347	0.0630836	0.394928	Non-significant	-0.112117	-0.0101018	NPX ~ Mig * Age_c + NSS_17_c + ANO_c + Sex + Error(SampleID)		0.13	3.62		0.484616	0.623927	0.0935752	0.441052
CCT5	ENSG00000150753	Oncology	P48643	OID21200	Age_c	0.0493316	0.142539	0.39516	Non-significant	-0.169233	-0.0386085	NPX ~ Mig * Age_c + NSS_17_c + ANO_c + Sex + Error(SampleID)		0.92	2.23		0.0113397	0.0352258	0.0933736	0.441052
CASC3	ENSG00000108349	Neurology_II	O15234	OID30921	Age_c	0.0452031	0.142464	0.39516	Non-significant	-0.0671574	-0.0303604	NPX ~ Mig * Age_c + NSS_17_c + ANO_c + Sex + Error(SampleID)		0.82	2.23		0.00993498	0.0317851	0.315278	0.715882
RPGR	ENSG00000156313	Neurology_II	Q92834	OID30959	Age_c	0.045118	0.142848	0.395251	Non-significant	-0.286337	0.0436627	NPX ~ Mig * Age_c + NSS_17_c + ANO_c + Sex + Error(SampleID)		1.69	2.22		1.83269e-06	3.33969e-05	0.0844578	0.425411
SESTD1	ENSG00000187231	Neurology	Q86VW0	OID20790	Age_c	0.0481737	0.14276	0.395251	Non-significant	0.117028	0.0324889	NPX ~ Mig * Age_c + NSS_17_c + ANO_c + Sex + Error(SampleID)		0.93	2.23		0.00705988	0.0238751	0.491938	0.83458
RBKS	ENSG00000171174	Neurology	Q9H477	OID20986	Age_c	0.0460489	0.143014	0.395327	Non-significant	-0.488075	-0.0300893	NPX ~ Mig * Age_c + NSS_17_c + ANO_c + Sex + Error(SampleID)		0.80	2.22		0.275556	0.425913	0.413885	0.787714
ENTPD2	ENSG00000054179	Oncology	Q9Y5L3	OID21260	Mig	0.0666122	0.0938547	0.395452	Non-significant	-0.217307	-0.313699	NPX ~ Mig * Age_c + NSS_17_c + ANO_c + Sex + Error(SampleID)	43	0.41		-1.71333	0.000770936	0.00378008	0.0832875	0.424761
ITGB2	ENSG00000160255	Cardiometabolic	P05107	OID20315	Mig	0.0560365	0.0939907	0.395452	Non-significant	-0.130319	-0.169269	NPX ~ Mig * Age_c + NSS_17_c + ANO_c + Sex + Error(SampleID)	48	0.13		-1.70857	0.465485	0.610335	0.643637	0.896081
ENSA	ENSG00000143420	Oncology_II	O43768	OID31355	Mig	0.0569944	0.0941955	0.395611	Non-significant	-0.599656	-0.633332	NPX ~ Mig * Age_c + NSS_17_c + ANO_c + Sex + Error(SampleID)	48	1.82		-1.70747	0.00357293	0.013666	0.111814	0.475521
PEAR1	ENSG00000187800	Cardiometabolic	Q5VY43	OID20257	Mig	0.0564314	0.094305	0.395611	Non-significant	-0.123721	-0.130913	NPX ~ Mig * Age_c + NSS_17_c + ANO_c + Sex + Error(SampleID)	48	0.08		-1.70689	0.0155263	0.0449149	0.802792	0.947798
IGSF3	ENSG00000143061	Oncology	O75054	OID21312	Mig:Age_c	0.0468995	0.143709	0.39572	Non-significant	-0.351251	-0.0107326	NPX ~ Mig * Age_c + NSS_17_c + ANO_c + Sex + Error(SampleID)		0.36	2.21		0.00260569	0.0104872	0.151463	0.53697
FDX2	ENSG00000267673	Cardiometabolic_II	Q6P4F2	OID30147	Mig:Age_c	0.043918	0.144111	0.396063	Non-significant	-0.420625	-0.0336012	NPX ~ Mig * Age_c + NSS_17_c + ANO_c + Sex + Error(SampleID)		3.64	2.2		7.86565e-05	0.000586032	0.287706	0.694217
PPP1CC	ENSG00000186298	Oncology_II	P36873	OID31360	Mig:Age_c	0.0439372	0.144021	0.396063	Non-significant	-0.310592	-0.0121333	NPX ~ Mig * Age_c + NSS_17_c + ANO_c + Sex + Error(SampleID)		0.47	2.21		0.0158213	0.0453554	0.291384	0.696449
DTD1	ENSG00000125821	Inflammation_II	Q8TEA8	OID30580	Age_c	0.0440648	0.143428	0.396087	Non-significant	-0.0532359	-0.030803	NPX ~ Mig * Age_c + NSS_17_c + ANO_c + Sex + Error(SampleID)		0.92	2.21		0.000562898	0.00290289	0.203894	0.599527
FOXO3	ENSG00000118689	Oncology	O43524	OID21271	Mig:Age_c	0.0489032	0.14433	0.396284	Non-significant	0.642739	-0.0478931	NPX ~ Mig * Age_c + NSS_17_c + ANO_c + Sex + Error(SampleID)		5.83	2.21		0.00816947	0.0270519	0.042401	0.314273
AGR2	ENSG00000106541	Neurology	O95994	OID20896	Age_c	0.0479644	0.143653	0.396326	Non-significant	-0.436519	0.0553353	NPX ~ Mig * Age_c + NSS_17_c + ANO_c + Sex + Error(SampleID)		2.72	2.22		0.131191	0.243725	0.111077	0.475521
XIAP	ENSG00000101966	Inflammation_II	P98170	OID30490	Mig	0.0562802	0.0948036	0.396561	Non-significant	-0.326628	-0.317445	NPX ~ Mig * Age_c + NSS_17_c + ANO_c + Sex + Error(SampleID)	48	0.46		-1.70423	0.123964	0.233791	0.147154	0.530905
IDUA	ENSG00000127415	Oncology	P35475	OID21468	Mig	0.0591307	0.0948087	0.396561	Non-significant	-0.128841	-0.161948	NPX ~ Mig * Age_c + NSS_17_c + ANO_c + Sex + Error(SampleID)	47	0.12		-1.70494	0.563674	0.69006	0.339214	0.738016
ADA	ENSG00000196839	Inflammation	P00813	OID20645	Age_c	0.0448825	0.14392	0.396682	Non-significant	-0.495617	-0.0192462	NPX ~ Mig * Age_c + NSS_17_c + ANO_c + Sex + Error(SampleID)		0.33	2.21		0.0577054	0.127585	0.138816	0.516455
CTSB	ENSG00000164733	Cardiometabolic	P07858	OID20276	NSS_17_c	0.069793	0.0637536	0.397383	Non-significant	-0.283446	-0.0243869	NPX ~ Mig * Age_c + NSS_17_c + ANO_c + Sex + Error(SampleID)		0.74	3.6		0.514234	0.650121	0.89514	0.969656
PTPRS	ENSG00000105426	Cardiometabolic	Q13332	OID20306	NSS_17_c	0.0698011	0.0637376	0.397383	Non-significant	-0.16856	-0.00799541	NPX ~ Mig * Age_c + NSS_17_c + ANO_c + Sex + Error(SampleID)		0.08	3.6		0.919485	0.946276	0.553557	0.868133
ST6GAL1	ENSG00000073849	Cardiometabolic	P15907	OID20302	NSS_17_c	0.0696919	0.0639531	0.397604	Non-significant	-0.117891	0.0131184	NPX ~ Mig * Age_c + NSS_17_c + ANO_c + Sex + Error(SampleID)		0.21	3.6		0.295698	0.444529	0.832641	0.954391
CDON	ENSG00000064309	Inflammation	Q4KMG0	OID20754	NSS_17_c	0.0696344	0.0640668	0.397604	Non-significant	-0.222166	-0.0108747	NPX ~ Mig * Age_c + NSS_17_c + ANO_c + Sex + Error(SampleID)		0.15	3.59		0.404872	0.554761	0.360246	0.756466
CA13	ENSG00000185015	Cardiometabolic	Q8N1Q1	OID20225	Mig:Age_c	0.0465877	0.14508	0.397963	Non-significant	0.372438	-0.0172468	NPX ~ Mig * Age_c + NSS_17_c + ANO_c + Sex + Error(SampleID)		0.94	2.2		0.2887	0.439346	0.411984	0.786516
EPHA10	ENSG00000183317	Neurology	Q5JZY3	OID20840	Age_c	0.0476585	0.144968	0.398419	Non-significant	-0.600866	-0.035042	NPX ~ Mig * Age_c + NSS_17_c + ANO_c + Sex + Error(SampleID)		1.10	2.2		0.00114618	0.00525518	0.104568	0.460262
GLO1	ENSG00000124767	Cardiometabolic	Q04760	OID20107	Age_c	0.0476973	0.144801	0.398419	Non-significant	-0.190464	-0.0330621	NPX ~ Mig * Age_c + NSS_17_c + ANO_c + Sex + Error(SampleID)		0.76	2.2		0.149635	0.27	0.670763	0.907782
FCAR	ENSG00000186431	Inflammation	P24071	OID20564	Age_c	0.047668	0.144927	0.398419	Non-significant	-0.240376	0.0302481	NPX ~ Mig * Age_c + NSS_17_c + ANO_c + Sex + Error(SampleID)		0.64	2.2		0.632293	0.7469	0.913468	0.97679
CACNB3	ENSG00000167535	Neurology_II	P54284	OID31039	Mig	0.0557998	0.0955483	0.398489	Non-significant	-0.344702	-0.382267	NPX ~ Mig * Age_c + NSS_17_c + ANO_c + Sex + Error(SampleID)	48	0.67		-1.70029	0.000795267	0.00386949	0.413492	0.787714
DCC	ENSG00000187323	Neurology_II	P43146	OID30953	Mig	0.0593212	0.0955253	0.398489	Non-significant	-0.131252	-0.162587	NPX ~ Mig * Age_c + NSS_17_c + ANO_c + Sex + Error(SampleID)	47	0.12		-1.70114	0.75154	0.833831	0.460696	0.818666
VSNL1	ENSG00000163032	Neurology_II	P62760	OID31105	NSS_17_c	0.0694864	0.0643607	0.398562	Non-significant	-0.374597	0.0145956	NPX ~ Mig * Age_c + NSS_17_c + ANO_c + Sex + Error(SampleID)		0.27	3.58		0.471834	0.616141	0.874739	0.96776
TMED1	ENSG00000099203	Oncology_II	Q13445	OID31278	Age_c	0.0455265	0.145357	0.398722	Non-significant	1.29375	0.111021	NPX ~ Mig * Age_c + NSS_17_c + ANO_c + Sex + Error(SampleID)		10.90	2.19		0.00908533	0.0296049	0.938326	0.98141
AMY2B	ENSG00000240038	Cardiometabolic	P19961	OID20340	Age_c	0.0436722	0.145264	0.398722	Non-significant	-0.0100976	0.0211385	NPX ~ Mig * Age_c + NSS_17_c + ANO_c + Sex + Error(SampleID)		0.44	2.19		0.246442	0.392796	0.236079	0.641641
ATP6V1D	ENSG00000100554	Oncology	Q9Y5K8	OID21341	NSS_17_c	0.073904	0.064526	0.398723	Non-significant	0.0243788	-0.00974181	NPX ~ Mig * Age_c + NSS_17_c + ANO_c + Sex + Error(SampleID)		0.11	3.59		0.628095	0.744655	0.273639	0.678377
IVD	ENSG00000128928	Neurology	P26440	OID20833	Mig	0.0624405	0.0958486	0.398779	Non-significant	-0.894306	-0.911652	NPX ~ Mig * Age_c + NSS_17_c + ANO_c + Sex + Error(SampleID)	44	3.51		-1.70181	0.000168544	0.00110344	0.0503774	0.340732
LYPLA2	ENSG00000011009	Neurology_II	O95372	OID30817	Mig	0.0568278	0.0971628	0.398779	Non-significant	0.680074	0.741412	NPX ~ Mig * Age_c + NSS_17_c + ANO_c + Sex + Error(SampleID)	48	2.54		1.69182	0.0033536	0.0129308	0.562717	0.869379
SLA2	ENSG00000101082	Neurology_II	Q9H6Q3	OID31017	Mig	0.0564158	0.0967859	0.398779	Non-significant	-0.670192	-0.72825	NPX ~ Mig * Age_c + NSS_17_c + ANO_c + Sex + Error(SampleID)	48	2.44		-1.69379	0.00623265	0.0216403	0.702932	0.915782
DENR	ENSG00000139726	Inflammation_II	O43583	OID30493	Mig	0.0552851	0.0986841	0.398779	Non-significant	-0.526431	-0.549205	NPX ~ Mig * Age_c + NSS_17_c + ANO_c + Sex + Error(SampleID)	48	1.40		-1.68395	0.0135513	0.0403855	0.050141	0.340732
RALY	ENSG00000125970	Oncology_II	Q9UKM9	OID31382	Mig	0.0558308	0.096324	0.398779	Non-significant	-0.426994	-0.471768	NPX ~ Mig * Age_c + NSS_17_c + ANO_c + Sex + Error(SampleID)	48	1.02		-1.69621	1.45311e-06	2.84749e-05	0.00855123	0.132728
AGR3	ENSG00000173467	Oncology	Q8TD06	OID21243	Mig	0.0714686	0.0979757	0.398779	Non-significant	-0.291408	-0.459778	NPX ~ Mig * Age_c + NSS_17_c + ANO_c + Sex + Error(SampleID)	43	0.90		-1.69151	0.113568	0.219213	0.544065	0.863565
DIABLO	ENSG00000184047	Cardiometabolic	Q9NR28	OID20184	Mig	0.0617366	0.0984753	0.398779	Non-significant	0.420533	0.44608	NPX ~ Mig * Age_c + NSS_17_c + ANO_c + Sex + Error(SampleID)	45	0.88		1.68726	0.570724	0.696011	0.0290939	0.252419
TMEM106A	ENSG00000184988	Oncology_II	Q96A25	OID31411	Mig	0.0561527	0.0966079	0.398779	Non-significant	-0.390283	-0.420998	NPX ~ Mig * Age_c + NSS_17_c + ANO_c + Sex + Error(SampleID)	48	0.81		-1.69472	0.29391	0.443033	0.677304	0.908551
YJU2	ENSG00000105248	Oncology_II	Q9BW85	OID31404	Mig	0.0562845	0.0959981	0.398779	Non-significant	-0.36551	-0.393723	NPX ~ Mig * Age_c + NSS_17_c + ANO_c + Sex + Error(SampleID)	48	0.71		-1.69792	0.0167209	0.047365	0.282329	0.689201
CLGN	ENSG00000153132	Neurology_II	O14967	OID30957	Mig	0.0586692	0.0979939	0.398779	Non-significant	-0.375197	-0.347459	NPX ~ Mig * Age_c + NSS_17_c + ANO_c + Sex + Error(SampleID)	47	0.55		-1.68822	0.0209927	0.0571456	0.169664	0.550976
KLK3	ENSG00000142515	Cardiometabolic_II	P07288	OID30364	Mig	0.0568799	0.0977167	0.398779	Non-significant	-0.359654	-0.34204	NPX ~ Mig * Age_c + NSS_17_c + ANO_c + Sex + Error(SampleID)	48	0.54		-1.68895	0.541938	0.67237	0.556495	0.868133
MAGED1	ENSG00000179222	Oncology	Q9Y5V3	OID21181	Mig	0.0590192	0.0976901	0.398779	Non-significant	0.338154	0.330127	NPX ~ Mig * Age_c + NSS_17_c + ANO_c + Sex + Error(SampleID)	43	0.46		1.693	0.00904746	0.0295152	0.256846	0.662451
CGB3_CGB5_CGB8		Inflammation_II	P0DN86	OID30671	Mig	0.0557221	0.0979666	0.398779	Non-significant	-0.323456	-0.315885	NPX ~ Mig * Age_c + NSS_17_c + ANO_c + Sex + Error(SampleID)	48	0.46		-1.68765	0.909835	0.940602	0.845503	0.958223
GALNT3	ENSG00000115339	Inflammation	Q14435	OID20471	Mig	0.0568795	0.0978047	0.398779	Non-significant	-0.231912	-0.293032	NPX ~ Mig * Age_c + NSS_17_c + ANO_c + Sex + Error(SampleID)	47	0.39		-1.6892	0.588022	0.711646	0.662614	0.90478
CELSR2	ENSG00000143126	Inflammation_II	Q9HCU4	OID30593	Mig	0.0559562	0.098569	0.398779	Non-significant	-0.329291	-0.27646	NPX ~ Mig * Age_c + NSS_17_c + ANO_c + Sex + Error(SampleID)	48	0.36		-1.68454	0.00103395	0.00478662	0.70675	0.915782
CEACAM6	ENSG00000086548	Cardiometabolic_II	P40199	OID30362	Mig	0.0560158	0.0965762	0.398779	Non-significant	-0.280488	-0.27104	NPX ~ Mig * Age_c + NSS_17_c + ANO_c + Sex + Error(SampleID)	48	0.34		-1.69489	0.203347	0.341619	0.186649	0.578122
LRG1	ENSG00000171236	Inflammation_II	P02750	OID30751	Mig	0.0556254	0.0983285	0.398779	Non-significant	0.229967	0.22469	NPX ~ Mig * Age_c + NSS_17_c + ANO_c + Sex + Error(SampleID)	47	0.23		1.68649	0.00515413	0.0185484	0.692297	0.913817
AHNAK	ENSG00000124942	Cardiometabolic_II	Q09666	OID30260	Mig	0.055465	0.0974011	0.398779	Non-significant	-0.276977	-0.216203	NPX ~ Mig * Age_c + NSS_17_c + ANO_c + Sex + Error(SampleID)	48	0.22		-1.69058	0.991558	0.997836	0.811639	0.949807
CSF3R	ENSG00000119535	Inflammation_II	Q99062	OID30527	Mig	0.0555256	0.0985145	0.398779	Non-significant	-0.213102	-0.204751	NPX ~ Mig * Age_c + NSS_17_c + ANO_c + Sex + Error(SampleID)	48	0.19		-1.68482	0.00754912	0.0252904	0.295819	0.699906
EFCAB14	ENSG00000159658	Oncology_II	O75071	OID31460	Mig	0.0557612	0.0986212	0.398779	Non-significant	-0.1762	-0.140798	NPX ~ Mig * Age_c + NSS_17_c + ANO_c + Sex + Error(SampleID)	48	0.09		-1.68428	0.023423	0.0620511	0.964989	0.988129
PROS1	ENSG00000184500	Inflammation_II	P07225	OID30737	Mig	0.056359	0.0986028	0.398779	Non-significant	-0.125774	-0.122804	NPX ~ Mig * Age_c + NSS_17_c + ANO_c + Sex + Error(SampleID)	47	0.07		-1.68508	0.798758	0.867596	0.388943	0.774368
EGFR	ENSG00000146648	Cardiometabolic	P00533	OID20319	Mig	0.0565755	0.0963465	0.398779	Non-significant	-0.105726	-0.0965969	NPX ~ Mig * Age_c + NSS_17_c + ANO_c + Sex + Error(SampleID)	48	0.04		-1.69609	0.0333105	0.0827269	0.948092	0.982075
RAP1A	ENSG00000116473	Inflammation_II	P62834	OID30452	Mig:Age_c	0.0436015	0.145598	0.398788	Non-significant	-0.0232298	-0.0262347	NPX ~ Mig * Age_c + NSS_17_c + ANO_c + Sex + Error(SampleID)		2.23	2.19		0.583323	0.707155	0.744264	0.933247
BRME1	ENSG00000132016	Neurology_II	Q0VDD7	OID30847	Mig:Age_c	0.0435883	0.14566	0.398788	Non-significant	-0.518101	-0.0194831	NPX ~ Mig * Age_c + NSS_17_c + ANO_c + Sex + Error(SampleID)		1.23	2.19		0.049342	0.112754	0.619324	0.883925
HSBP1	ENSG00000230989	Cardiometabolic_II	O75506	OID30232	Mig:Age_c	0.0435211	0.145978	0.398894	Non-significant	0.0303626	-0.0148317	NPX ~ Mig * Age_c + NSS_17_c + ANO_c + Sex + Error(SampleID)		0.72	2.18		0.402517	0.552857	0.209025	0.606634
FIS1	ENSG00000214253	Inflammation	Q9Y3D6	OID20722	Mig:Age_c	0.0435371	0.145902	0.398894	Non-significant	-0.0844048	-0.0129183	NPX ~ Mig * Age_c + NSS_17_c + ANO_c + Sex + Error(SampleID)		0.54	2.18		0.280244	0.431404	0.721413	0.920589
CMIP	ENSG00000153815	Oncology_II	Q8IY22	OID31406	Mig:Age_c	0.0434614	0.146261	0.398906	Non-significant	0.196562	-0.0120548	NPX ~ Mig * Age_c + NSS_17_c + ANO_c + Sex + Error(SampleID)		0.47	2.18		0.0459198	0.107219	0.409837	0.786389
CDSN	ENSG00000204539	Inflammation	Q15517	OID20667	Mig:Age_c	0.044394	0.146172	0.398906	Non-significant	0.0118175	-0.0107091	NPX ~ Mig * Age_c + NSS_17_c + ANO_c + Sex + Error(SampleID)		0.37	2.18		0.18594	0.318548	0.043163	0.316502
YARS1	ENSG00000134684	Oncology_II	P54577	OID31494	Mig:Age_c	0.0434299	0.14641	0.398933	Non-significant	-0.325561	-0.0439539	NPX ~ Mig * Age_c + NSS_17_c + ANO_c + Sex + Error(SampleID)		6.30	2.18		0.0228855	0.0609641	0.737504	0.931129
EPHA2	ENSG00000142627	Oncology	P29317	OID21342	NSS_17_c	0.0737932	0.0647346	0.39915	Non-significant	-0.203675	-0.0153976	NPX ~ Mig * Age_c + NSS_17_c + ANO_c + Sex + Error(SampleID)		0.28	3.59		0.753224	0.834614	0.555656	0.868133
PRDX6	ENSG00000117592	Oncology	P30041	OID21404	Age_c	0.0445003	0.145679	0.399171	Non-significant	-0.0955388	-0.0344563	NPX ~ Mig * Age_c + NSS_17_c + ANO_c + Sex + Error(SampleID)		1.07	2.19		0.214171	0.352962	0.568966	0.869781
RARRES1	ENSG00000118849	Oncology	P49788	OID21177	Age_c	0.048523	0.145939	0.399171	Non-significant	0.109341	-0.0273096	NPX ~ Mig * Age_c + NSS_17_c + ANO_c + Sex + Error(SampleID)		0.47	2.19		0.392256	0.543723	0.235236	0.641123
RHOC	ENSG00000155366	Neurology	P08134	OID20950	Age_c	0.0454137	0.145869	0.399171	Non-significant	0.0112788	-0.0249753	NPX ~ Mig * Age_c + NSS_17_c + ANO_c + Sex + Error(SampleID)		0.56	2.19		0.000633779	0.00322641	0.100008	0.452313
MAPK13	ENSG00000156711	Oncology_II	O15264	OID31205	Mig:Age_c	0.0433563	0.146761	0.399266	Non-significant	-0.105053	-0.0166505	NPX ~ Mig * Age_c + NSS_17_c + ANO_c + Sex + Error(SampleID)		0.91	2.18		0.748623	0.832742	0.650656	0.901645
IL17RA	ENSG00000177663	Neurology	Q96F46	OID21089	Mig:Age_c	0.0433456	0.146812	0.399266	Non-significant	-0.111769	-0.00903918	NPX ~ Mig * Age_c + NSS_17_c + ANO_c + Sex + Error(SampleID)		0.27	2.17		0.384717	0.536392	0.0024847	0.0696933
CLEC4G	ENSG00000182566	Inflammation	Q6UXB4	OID20590	Mig:Age_c	0.0471486	0.147191	0.399917	Non-significant	0.0397075	0.0072372	NPX ~ Mig * Age_c + NSS_17_c + ANO_c + Sex + Error(SampleID)		0.15	2.18		0.0102633	0.0326259	0.035824	0.28481
CDHR2	ENSG00000074276	Oncology	Q9BYE9	OID21282	Mig	0.0584782	0.0998559	0.400041	Non-significant	-0.433642	-0.555591	NPX ~ Mig * Age_c + NSS_17_c + ANO_c + Sex + Error(SampleID)	45	1.36		-1.68016	6.2669e-05	0.000485897	0.262188	0.665589
ARSB	ENSG00000113273	Oncology	P15848	OID21331	Mig	0.0582077	0.0995728	0.400041	Non-significant	-0.464345	-0.45412	NPX ~ Mig * Age_c + NSS_17_c + ANO_c + Sex + Error(SampleID)	45	0.90		-1.68161	0.695849	0.795938	0.426776	0.795868
ANKMY2	ENSG00000106524	Inflammation_II	Q8IV38	OID30518	Mig	0.0548934	0.099203	0.400041	Non-significant	-0.475695	-0.453653	NPX ~ Mig * Age_c + NSS_17_c + ANO_c + Sex + Error(SampleID)	48	0.96		-1.68129	0.0415608	0.0989231	0.0472334	0.333599
PAXX	ENSG00000148362	Inflammation_II	Q9BUH6	OID30591	Mig	0.0549553	0.0997153	0.400041	Non-significant	-0.349488	-0.331903	NPX ~ Mig * Age_c + NSS_17_c + ANO_c + Sex + Error(SampleID)	48	0.52		-1.67867	0.015696	0.0452228	0.0429011	0.316341
CALB2	ENSG00000172137	Neurology	P22676	OID20801	Mig	0.0567626	0.0993095	0.400041	Non-significant	-0.326386	-0.326562	NPX ~ Mig * Age_c + NSS_17_c + ANO_c + Sex + Error(SampleID)	44	0.46		-1.68377	0.664418	0.773666	0.707746	0.915782
CCL18	ENSG00000275385	Cardiometabolic	P55774	OID20395	Mig	0.0545379	0.0995981	0.400041	Non-significant	-0.195564	-0.303842	NPX ~ Mig * Age_c + NSS_17_c + ANO_c + Sex + Error(SampleID)	48	0.43		-1.67927	0.0420026	0.0998086	0.201904	0.598354
TNFRSF1A	ENSG00000067182	Neurology	P19438	OID21155	Mig	0.0550765	0.0999754	0.400041	Non-significant	-0.188185	-0.180102	NPX ~ Mig * Age_c + NSS_17_c + ANO_c + Sex + Error(SampleID)	48	0.15		-1.67735	0.0112717	0.0350526	0.0192339	0.209232
CSRP3	ENSG00000129170	Cardiometabolic_II	P50461	OID30176	Mig:Age_c	0.0429463	0.148728	0.400213	Non-significant	-0.682067	-0.0308406	NPX ~ Mig * Age_c + NSS_17_c + ANO_c + Sex + Error(SampleID)		3.14	2.15		0.895334	0.934872	0.295935	0.699906
MAP3K5	ENSG00000197442	Oncology	Q99683	OID21253	Mig:Age_c	0.0478883	0.14867	0.400213	Non-significant	0.399976	-0.0244037	NPX ~ Mig * Age_c + NSS_17_c + ANO_c + Sex + Error(SampleID)		1.55	2.16		0.00325594	0.0126052	0.0541458	0.353249
ATP6V1F	ENSG00000128524	Neurology	Q16864	OID20843	Mig:Age_c	0.0469087	0.148249	0.400213	Non-significant	-0.540551	-0.0233858	NPX ~ Mig * Age_c + NSS_17_c + ANO_c + Sex + Error(SampleID)		1.73	2.17		0.662843	0.772606	0.654009	0.902798
TADA3	ENSG00000171148	Oncology_II	O75528	OID31422	Mig:Age_c	0.0430359	0.148296	0.400213	Non-significant	-0.390867	-0.0169768	NPX ~ Mig * Age_c + NSS_17_c + ANO_c + Sex + Error(SampleID)		0.95	2.16		0.00315439	0.0122452	0.142005	0.521099
DNAJB6	ENSG00000105993	Inflammation_II	O75190	OID30613	Mig:Age_c	0.0431974	0.14752	0.400213	Non-significant	0.226709	-0.0166296	NPX ~ Mig * Age_c + NSS_17_c + ANO_c + Sex + Error(SampleID)		0.91	2.17		0.15907	0.282846	0.919668	0.977813
TPD52L2	ENSG00000101150	Inflammation_II	O43399	OID30609	Mig:Age_c	0.0431379	0.147805	0.400213	Non-significant	0.104629	-0.016144	NPX ~ Mig * Age_c + NSS_17_c + ANO_c + Sex + Error(SampleID)		0.86	2.16		0.128088	0.239596	0.0806297	0.421722
ARHGAP45	ENSG00000180448	Inflammation_II	Q92619	OID30653	Mig:Age_c	0.0429207	0.148852	0.400213	Non-significant	0.0420681	-0.0104653	NPX ~ Mig * Age_c + NSS_17_c + ANO_c + Sex + Error(SampleID)		0.36	2.15		0.264891	0.414128	0.149133	0.533336
VSIR	ENSG00000107738	Cardiometabolic	Q9H7M9	OID20131	Mig:Age_c	0.0458732	0.148277	0.400213	Non-significant	-0.0476833	-0.00814914	NPX ~ Mig * Age_c + NSS_17_c + ANO_c + Sex + Error(SampleID)		0.21	2.16		0.0681783	0.14655	0.717165	0.918035
PTH1R	ENSG00000160801	Inflammation	Q03431	OID20571	Mig:Age_c	0.0469457	0.148085	0.400213	Non-significant	-0.203485	-0.00730617	NPX ~ Mig * Age_c + NSS_17_c + ANO_c + Sex + Error(SampleID)		0.15	2.17		0.0842441	0.172776	0.0839634	0.424761
MASP1	ENSG00000127241	Neurology	P48740	OID20954	Mig:Age_c	0.0447766	0.148794	0.400213	Non-significant	-0.00186884	-0.00556091	NPX ~ Mig * Age_c + NSS_17_c + ANO_c + Sex + Error(SampleID)		0.10	2.16		0.089038	0.180281	0.0582682	0.366462
CLMP	ENSG00000166250	Oncology	Q9H6B4	OID21419	Mig:Age_c	0.0439901	0.148062	0.400213	Non-significant	-0.145885	-0.00447078	NPX ~ Mig * Age_c + NSS_17_c + ANO_c + Sex + Error(SampleID)		0.06	2.16		0.342647	0.494858	0.37753	0.767127
CD99	ENSG00000002586	Neurology	P14209	OID21110	Mig:Age_c	0.0428947	0.148978	0.400213	Non-significant	-0.0711219	-0.00370234	NPX ~ Mig * Age_c + NSS_17_c + ANO_c + Sex + Error(SampleID)		0.05	2.15		0.436508	0.582758	0.217173	0.620711
DUOX2	ENSG00000140279	Cardiometabolic	Q9NRD8	OID20059	Sex	0.121586	0.0175524	0.400389	Non-significant	0.17197	-0.370517	NPX ~ Mig * Age_c + NSS_17_c + ANO_c + Sex + Error(SampleID)		1.02	6.09		0.266343	0.415715	0.483606	0.830607
CELA2A	ENSG00000142615	Cardiometabolic_II	P08217	OID30411	Sex	0.112123	0.0174584	0.400389	Non-significant	0.0581547	-0.30021	NPX ~ Mig * Age_c + NSS_17_c + ANO_c + Sex + Error(SampleID)		0.74	6.06		0.194892	0.330324	0.741217	0.932157
BCL2	ENSG00000171791	Oncology_II	P10415	OID31454	Sex	0.111796	0.0176334	0.400389	Non-significant	-0.194191	-0.253222	NPX ~ Mig * Age_c + NSS_17_c + ANO_c + Sex + Error(SampleID)		0.53	6.04		0.0488254	0.111841	0.39031	0.774395
TFRC	ENSG00000072274	Cardiometabolic	P02786	OID20369	Sex	0.111528	0.0177781	0.400497	Non-significant	-0.198951	-0.13624	NPX ~ Mig * Age_c + NSS_17_c + ANO_c + Sex + Error(SampleID)		0.15	6.03		0.541105	0.671829	0.585529	0.877067
GHRHR	ENSG00000106128	Neurology	Q02643	OID20841	Age_c	0.0472293	0.146837	0.400499	Non-significant	-0.50087	0.0435742	NPX ~ Mig * Age_c + NSS_17_c + ANO_c + Sex + Error(SampleID)		1.71	2.18		0.0114461	0.0355176	0.972244	0.990856
ELN	ENSG00000049540	Cardiometabolic_II	P15502	OID30301	Age_c	0.0443005	0.146607	0.400499	Non-significant	-0.804515	-0.0272356	NPX ~ Mig * Age_c + NSS_17_c + ANO_c + Sex + Error(SampleID)		0.73	2.18		0.00214142	0.00895703	0.0757161	0.412051
MRC1	ENSG00000260314	Inflammation_II	P22897	OID30694	Age_c	0.04333	0.146886	0.400499	Non-significant	-0.0516499	-0.0138425	NPX ~ Mig * Age_c + NSS_17_c + ANO_c + Sex + Error(SampleID)		0.19	2.17		0.0340513	0.0842013	0.193087	0.584947
SCARF1	ENSG00000074660	Cardiometabolic	Q14162	OID20297	Age_c	0.0433093	0.146985	0.400499	Non-significant	-0.0919292	-0.0116123	NPX ~ Mig * Age_c + NSS_17_c + ANO_c + Sex + Error(SampleID)		0.13	2.17		0.821743	0.884169	0.203447	0.598829
SMS	ENSG00000102172	Neurology_II	P52788	OID30853	Age_c	0.0432766	0.147141	0.400542	Non-significant	-0.274655	0.0559999	NPX ~ Mig * Age_c + NSS_17_c + ANO_c + Sex + Error(SampleID)		3.09	2.17		0.75059	0.833334	0.936455	0.98141
TNF	ENSG00000232810	Cardiometabolic	P01375	OID20074	Age_c	0.0471133	0.147346	0.400719	Non-significant	-0.28457	-0.0274183	NPX ~ Mig * Age_c + NSS_17_c + ANO_c + Sex + Error(SampleID)		0.53	2.18		9.16165e-05	0.00065858	0.0961591	0.445471
KCNIP4	ENSG00000185774	Neurology	Q6PIL6	OID20813	Mig:Age_c	0.0466294	0.149492	0.400995	Non-significant	-0.50294	-0.0223106	NPX ~ Mig * Age_c + NSS_17_c + ANO_c + Sex + Error(SampleID)		1.58	2.15		0.00169627	0.00734195	0.863958	0.963283
IL1RN	ENSG00000136689	Inflammation	P18510	OID20700	Mig:Age_c	0.0427481	0.14969	0.400995	Non-significant	-0.0575906	-0.0126702	NPX ~ Mig * Age_c + NSS_17_c + ANO_c + Sex + Error(SampleID)		0.53	2.14		0.0146368	0.0429496	0.00871051	0.133573
COL6A3	ENSG00000163359	Cardiometabolic	P12111	OID20292	Mig:Age_c	0.0427496	0.149683	0.400995	Non-significant	-0.363386	-0.00862355	NPX ~ Mig * Age_c + NSS_17_c + ANO_c + Sex + Error(SampleID)		0.25	2.14		0.325542	0.477498	0.176254	0.561132
SIGLEC7	ENSG00000168995	Cardiometabolic	Q9Y286	OID20190	Mig	0.0553919	0.100375	0.401079	Non-significant	-0.109155	-0.142237	NPX ~ Mig * Age_c + NSS_17_c + ANO_c + Sex + Error(SampleID)	45	0.09		-1.67752	0.188812	0.322695	0.16077	0.548525
AARSD1	ENSG00000266967	Oncology	Q9BTE6	OID21311	Age_c	0.0459928	0.147737	0.401095	Non-significant	-0.473797	-0.0567426	NPX ~ Mig * Age_c + NSS_17_c + ANO_c + Sex + Error(SampleID)		2.92	2.17		0.162258	0.28691	0.305884	0.709759
MCFD2	ENSG00000180398	Cardiometabolic	Q8NI22	OID20171	Age_c	0.0459866	0.147765	0.401095	Non-significant	-0.0706304	-0.00950883	NPX ~ Mig * Age_c + NSS_17_c + ANO_c + Sex + Error(SampleID)		0.08	2.17		0.977794	0.987458	0.22746	0.631197
BAG3	ENSG00000151929	Neurology	O95817	OID20972	NSS_17_c	0.0719772	0.0652264	0.401318	Non-significant	-0.285144	-0.0248694	NPX ~ Mig * Age_c + NSS_17_c + ANO_c + Sex + Error(SampleID)		0.74	3.57		9.03618e-05	0.000651197	0.0250867	0.237244
CEP85	ENSG00000130695	Oncology	Q6P2H3	OID21241	Age_c	0.0480277	0.148065	0.401531	Non-significant	-0.0918304	-0.0284149	NPX ~ Mig * Age_c + NSS_17_c + ANO_c + Sex + Error(SampleID)		0.51	2.17		0.0773236	0.161906	0.692423	0.913817
AZU1	ENSG00000172232	Cardiometabolic	P20160	OID20309	Age_c	0.0430014	0.148462	0.401669	Non-significant	0.157009	0.0499977	NPX ~ Mig * Age_c + NSS_17_c + ANO_c + Sex + Error(SampleID)		2.48	2.16		0.413548	0.561805	0.818374	0.952501
MST1	ENSG00000173531	Inflammation_II	P26927	OID30713	Age_c	0.0429567	0.148678	0.401669	Non-significant	-0.540696	-0.0339406	NPX ~ Mig * Age_c + NSS_17_c + ANO_c + Sex + Error(SampleID)		1.14	2.15		1.3021e-10	7.09638e-08	1.93367e-06	0.000755632
SPTBN2	ENSG00000173898	Neurology_II	O15020	OID30876	Age_c	0.0429852	0.148541	0.401669	Non-significant	-0.29911	0.0304478	NPX ~ Mig * Age_c + NSS_17_c + ANO_c + Sex + Error(SampleID)		0.92	2.16		0.0757717	0.159048	0.937658	0.98141
WFIKKN1	ENSG00000127578	Neurology	Q96NZ8	OID20939	Age_c	0.0448816	0.148307	0.401669	Non-significant	-0.117832	0.0208386	NPX ~ Mig * Age_c + NSS_17_c + ANO_c + Sex + Error(SampleID)		0.40	2.16		0.195505	0.330489	0.908562	0.975017
PAFAH1B3	ENSG00000079462	Neurology_II	Q15102	OID30998	Age_c	0.0428234	0.149324	0.401925	Non-significant	-0.130018	0.0686798	NPX ~ Mig * Age_c + NSS_17_c + ANO_c + Sex + Error(SampleID)		4.70	2.15		4.31157e-07	1.14217e-05	0.229905	0.63307
ANKRD54	ENSG00000100124	Oncology	Q6NXT1	OID21162	Age_c	0.0477358	0.149335	0.401925	Non-significant	-0.149912	-0.0677524	NPX ~ Mig * Age_c + NSS_17_c + ANO_c + Sex + Error(SampleID)		2.94	2.16		0.0139277	0.0413351	0.802431	0.947798
RBP7	ENSG00000162444	Oncology_II	Q96R05	OID31526	Age_c	0.042895	0.148976	0.401925	Non-significant	-0.172686	0.0256848	NPX ~ Mig * Age_c + NSS_17_c + ANO_c + Sex + Error(SampleID)		0.66	2.15		0.0990512	0.196795	0.509324	0.841812
CDH22	ENSG00000149654	Oncology_II	Q9UJ99	OID31332	Age_c	0.0447071	0.149117	0.401925	Non-significant	-0.362963	0.0213542	NPX ~ Mig * Age_c + NSS_17_c + ANO_c + Sex + Error(SampleID)		0.41	2.15		0.240081	0.384372	0.38153	0.771284
PALM3	ENSG00000187867	Cardiometabolic_II	A6NDB9	OID30182	Mig:Age_c	0.0426011	0.150407	0.402191	Non-significant	-0.230585	-0.0330978	NPX ~ Mig * Age_c + NSS_17_c + ANO_c + Sex + Error(SampleID)		3.64	2.14		0.000472439	0.00254069	0.489544	0.833186
WASL	ENSG00000106299	Inflammation_II	O00401	OID30467	Mig:Age_c	0.042599	0.150418	0.402191	Non-significant	-0.249486	-0.0306066	NPX ~ Mig * Age_c + NSS_17_c + ANO_c + Sex + Error(SampleID)		3.12	2.14		0.0649567	0.140615	0.892098	0.969656
CRADD	ENSG00000169372	Neurology	P78560	OID20923	Age_c	0.0445899	0.149664	0.402432	Non-significant	-0.172727	-0.0485251	NPX ~ Mig * Age_c + NSS_17_c + ANO_c + Sex + Error(SampleID)		2.16	2.15		0.0149513	0.0437502	0.696172	0.913817
FOLH1	ENSG00000086205	Inflammation_II	Q04609	OID30430	Sex	0.110981	0.0180772	0.402613	Non-significant	0.423185	0.698948	NPX ~ Mig * Age_c + NSS_17_c + ANO_c + Sex + Error(SampleID)		4.05	5.99		0.000872625	0.00416097	0.0578874	0.366462
CA13	ENSG00000185015	Cardiometabolic	Q8N1Q1	OID20225	Sex	0.117855	0.0181535	0.402613	Non-significant	0.372438	-0.350994	NPX ~ Mig * Age_c + NSS_17_c + ANO_c + Sex + Error(SampleID)		0.94	6.01		0.2887	0.439346	0.411984	0.786516
PGR	ENSG00000082175	Inflammation_II	P06401	OID30460	Mig	0.0554501	0.101055	0.402828	Non-significant	0.768424	0.774913	NPX ~ Mig * Age_c + NSS_17_c + ANO_c + Sex + Error(SampleID)	48	2.84		1.67188	3.60789e-05	0.000310866	0.0857789	0.427895
FES	ENSG00000182511	Oncology	P07332	OID21207	Mig	0.0559034	0.101094	0.402828	Non-significant	0.420218	0.411284	NPX ~ Mig * Age_c + NSS_17_c + ANO_c + Sex + Error(SampleID)	43	0.73		1.6755	0.0880248	0.178736	0.0954922	0.445471
C1QTNF9	ENSG00000240654	Inflammation_II	P0C862	OID30620	NSS_17_c	0.0688541	0.0656322	0.402948	Non-significant	-0.333102	-0.0188351	NPX ~ Mig * Age_c + NSS_17_c + ANO_c + Sex + Error(SampleID)		0.45	3.55		0.215154	0.353768	0.241732	0.647561
GDF15	ENSG00000130513	Cardiometabolic	Q99988	OID20251	Mig:Age_c	0.0424869	0.150968	0.403285	Non-significant	-0.00425699	-0.0105842	NPX ~ Mig * Age_c + NSS_17_c + ANO_c + Sex + Error(SampleID)		0.37	2.13		0.998985	0.999553	0.398628	0.777305
CEACAM3	ENSG00000170956	Oncology	P40198	OID21245	NSS_17_c	0.0764718	0.0659304	0.403402	Non-significant	-0.167802	-0.0172004	NPX ~ Mig * Age_c + NSS_17_c + ANO_c + Sex + Error(SampleID)		0.32	3.56		0.992329	0.99791	0.474182	0.829352
ACY3	ENSG00000132744	Cardiometabolic_II	Q96HD9	OID30086	NSS_17_c	0.0686793	0.0659882	0.403402	Non-significant	-0.0915856	-0.0168207	NPX ~ Mig * Age_c + NSS_17_c + ANO_c + Sex + Error(SampleID)		0.36	3.54		0.891768	0.93251	0.318873	0.71891
DDX39A	ENSG00000123136	Inflammation_II	O00148	OID30494	Mig	0.0537876	0.101425	0.403585	Non-significant	-0.188764	-0.201782	NPX ~ Mig * Age_c + NSS_17_c + ANO_c + Sex + Error(SampleID)	48	0.19		-1.67002	0.654103	0.766335	0.608743	0.883358
PFDN6	ENSG00000204220	Neurology_II	O15212	OID30938	Mig:Age_c	0.0433178	0.151269	0.403713	Non-significant	0.799072	-0.0413092	NPX ~ Mig * Age_c + NSS_17_c + ANO_c + Sex + Error(SampleID)		5.62	2.13		0.00312616	0.0121521	0.30452	0.707168
TRAF2	ENSG00000127191	Inflammation	Q12933	OID20507	Age_c	0.0463085	0.150934	0.403763	Non-significant	-0.414679	-0.0496875	NPX ~ Mig * Age_c + NSS_17_c + ANO_c + Sex + Error(SampleID)		1.78	2.14		0.0110669	0.0345111	0.793064	0.947425
APRT	ENSG00000198931	Neurology	P07741	OID20927	Age_c	0.0443179	0.15094	0.403763	Non-significant	-0.438802	-0.0462616	NPX ~ Mig * Age_c + NSS_17_c + ANO_c + Sex + Error(SampleID)		1.97	2.13		0.836631	0.893469	0.575034	0.874607
AKR1C4	ENSG00000198610	Cardiometabolic	P17516	OID20062	Age_c	0.0462691	0.151113	0.403763	Non-significant	-0.332938	0.0453086	NPX ~ Mig * Age_c + NSS_17_c + ANO_c + Sex + Error(SampleID)		1.48	2.13		0.830922	0.888699	0.15994	0.548525
ABHD14B	ENSG00000114779	Neurology	Q96IU4	OID20921	Age_c	0.0444223	0.150449	0.403763	Non-significant	-0.0941728	-0.0391956	NPX ~ Mig * Age_c + NSS_17_c + ANO_c + Sex + Error(SampleID)		1.41	2.14		0.120779	0.229754	0.598029	0.881484
CTSV	ENSG00000136943	Oncology	O60911	OID21405	Age_c	0.0433432	0.151146	0.403763	Non-significant	-0.150578	-0.0150313	NPX ~ Mig * Age_c + NSS_17_c + ANO_c + Sex + Error(SampleID)		0.21	2.13		0.310336	0.460992	0.967767	0.988767
DSCAM	ENSG00000171587	Neurology_II	O60469	OID30993	Age_c	0.0425847	0.150488	0.403763	Non-significant	-0.102932	-0.0141436	NPX ~ Mig * Age_c + NSS_17_c + ANO_c + Sex + Error(SampleID)		0.20	2.13		0.580331	0.705621	0.0550853	0.356395
PON3	ENSG00000105852	Inflammation	Q15166	OID20777	Age_c	0.04251	0.150854	0.403763	Non-significant	0.0105259	0.0109366	NPX ~ Mig * Age_c + NSS_17_c + ANO_c + Sex + Error(SampleID)		0.12	2.13		7.12666e-06	8.56696e-05	0.500324	0.837592
CD160	ENSG00000117281	Inflammation	O95971	OID20647	Age_c	0.0432963	0.151373	0.40399	Non-significant	-0.257102	-0.0171096	NPX ~ Mig * Age_c + NSS_17_c + ANO_c + Sex + Error(SampleID)		0.27	2.13		0.445226	0.590812	0.319752	0.720323
CRIP2	ENSG00000182809	Neurology	P52943	OID20901	Mig	0.0571807	0.101768	0.404386	Non-significant	-0.63867	-0.544387	NPX ~ Mig * Age_c + NSS_17_c + ANO_c + Sex + Error(SampleID)	46	1.35		-1.66972	0.00408637	0.0152426	0.110404	0.475521
CD33	ENSG00000105383	Oncology	P20138	OID21472	Mig	0.0545128	0.101949	0.404545	Non-significant	-0.371343	-0.427552	NPX ~ Mig * Age_c + NSS_17_c + ANO_c + Sex + Error(SampleID)	48	0.87		-1.66739	0.00583708	0.0205284	0.857059	0.962709
BTLA	ENSG00000186265	Oncology_II	Q7Z6A9	OID31237	Mig	0.0537974	0.102286	0.40476	Non-significant	-0.474263	-0.495721	NPX ~ Mig * Age_c + NSS_17_c + ANO_c + Sex + Error(SampleID)	48	1.17		-1.66571	0.641275	0.753465	0.287421	0.694217
RGMA	ENSG00000182175	Neurology	Q96B86	OID21065	Mig	0.0553436	0.102235	0.40476	Non-significant	-0.283641	-0.204928	NPX ~ Mig * Age_c + NSS_17_c + ANO_c + Sex + Error(SampleID)	48	0.20		-1.66596	0.907008	0.940602	0.215972	0.619133
VWC2L	ENSG00000174453	Neurology_II	B2RUY7	OID31002	NSS_17_c	0.0684554	0.066447	0.405341	Non-significant	-0.46921	-0.0246186	NPX ~ Mig * Age_c + NSS_17_c + ANO_c + Sex + Error(SampleID)		0.77	3.53		7.60868e-10	1.2805e-07	0.00338107	0.0853043
CRX	ENSG00000105392	Cardiometabolic	O43186	OID20070	Mig	0.0630872	0.102638	0.405588	Non-significant	0.899624	0.956931	NPX ~ Mig * Age_c + NSS_17_c + ANO_c + Sex + Error(SampleID)	44	3.99		1.6669	0.00253558	0.0102752	0.163199	0.548525
KIRREL1	ENSG00000183853	Neurology_II	Q96J84	OID30806	Mig:Age_c	0.0422485	0.152144	0.40567	Non-significant	-0.460213	-0.0170764	NPX ~ Mig * Age_c + NSS_17_c + ANO_c + Sex + Error(SampleID)		0.98	2.12		0.000238078	0.00147753	0.923373	0.978305
ADGRV1	ENSG00000164199	Neurology_II	Q8WXG9	OID30877	Mig	0.0541288	0.103003	0.405993	Non-significant	-0.931632	-0.965114	NPX ~ Mig * Age_c + NSS_17_c + ANO_c + Sex + Error(SampleID)	48	4.45		-1.66214	2.67281e-07	7.90572e-06	0.0630976	0.376873
CLNS1A	ENSG00000074201	Neurology_II	P54105	OID30929	Mig	0.0575663	0.103024	0.405993	Non-significant	-0.889735	-0.922083	NPX ~ Mig * Age_c + NSS_17_c + ANO_c + Sex + Error(SampleID)	47	3.97		-1.66272	0.047535	0.109942	0.184534	0.574806
YJU2	ENSG00000105248	Oncology_II	Q9BW85	OID31404	Age_c	0.0420949	0.152908	0.406083	Non-significant	-0.36551	-0.0264508	NPX ~ Mig * Age_c + NSS_17_c + ANO_c + Sex + Error(SampleID)		0.71	2.11		0.0167209	0.047365	0.282329	0.689201
CDH17	ENSG00000079112	Cardiometabolic	Q12864	OID20134	Age_c	0.0449053	0.152731	0.406083	Non-significant	-0.368688	-0.0236081	NPX ~ Mig * Age_c + NSS_17_c + ANO_c + Sex + Error(SampleID)		0.51	2.12		0.820846	0.883536	0.176712	0.561432
ASAH1	ENSG00000104763	Cardiometabolic_II	Q13510	OID30415	Age_c	0.0420857	0.152954	0.406083	Non-significant	-0.0652442	-0.0175614	NPX ~ Mig * Age_c + NSS_17_c + ANO_c + Sex + Error(SampleID)		0.31	2.11		0.678727	0.782684	0.635679	0.889763
PMCH	ENSG00000183395	Cardiometabolic_II	P20382	OID30172	Age_c	0.0421444	0.152661	0.406083	Non-significant	-0.214081	0.0147779	NPX ~ Mig * Age_c + NSS_17_c + ANO_c + Sex + Error(SampleID)		0.22	2.11		0.0976323	0.194517	0.532788	0.856149
ST6GAL1	ENSG00000073849	Cardiometabolic	P15907	OID20302	Age_c	0.0421154	0.152806	0.406083	Non-significant	-0.117891	-0.0145236	NPX ~ Mig * Age_c + NSS_17_c + ANO_c + Sex + Error(SampleID)		0.21	2.11		0.295698	0.444529	0.832641	0.954391
TIMM10	ENSG00000134809	Cardiometabolic_II	P62072	OID30358	Age_c	0.0429596	0.153008	0.406083	Non-significant	-0.234004	-0.0141509	NPX ~ Mig * Age_c + NSS_17_c + ANO_c + Sex + Error(SampleID)		0.20	2.11		3.53875e-09	3.49116e-07	0.00048081	0.031221
CRX	ENSG00000105392	Cardiometabolic	O43186	OID20070	Mig:Age_c	0.0459687	0.152478	0.406181	Non-significant	0.899624	0.0366978	NPX ~ Mig * Age_c + NSS_17_c + ANO_c + Sex + Error(SampleID)		3.99	2.12		0.00253558	0.0102752	0.163199	0.548525
NRN1	ENSG00000124785	Neurology_II	Q9NPD7	OID30983	Age_c	0.0420314	0.153224	0.406279	Non-significant	-0.288605	0.0300877	NPX ~ Mig * Age_c + NSS_17_c + ANO_c + Sex + Error(SampleID)		0.92	2.11		1.67622e-05	0.000165776	0.236607	0.641641
AHSP	ENSG00000169877	Neurology	Q9NZD4	OID21078	Age_c	0.0419602	0.153581	0.406429	Non-significant	0.0179434	-0.0584663	NPX ~ Mig * Age_c + NSS_17_c + ANO_c + Sex + Error(SampleID)		3.48	2.1		0.461686	0.606963	0.736001	0.930079
MYOM1	ENSG00000101605	Neurology_II	P52179	OID30834	Age_c	0.0419349	0.153707	0.406429	Non-significant	-0.390745	0.0456478	NPX ~ Mig * Age_c + NSS_17_c + ANO_c + Sex + Error(SampleID)		2.12	2.1		7.62879e-08	3.07408e-06	0.000577179	0.0317559
HSPG2	ENSG00000142798	Cardiometabolic	P98160	OID20383	Age_c	0.041985	0.153457	0.406429	Non-significant	-0.239879	-0.0109129	NPX ~ Mig * Age_c + NSS_17_c + ANO_c + Sex + Error(SampleID)		0.12	2.1		0.27782	0.428718	0.0876238	0.429123
ENO3	ENSG00000108515	Cardiometabolic_II	P13929	OID30209	Age_c	0.0418749	0.154009	0.406474	Non-significant	-0.649445	0.0320569	NPX ~ Mig * Age_c + NSS_17_c + ANO_c + Sex + Error(SampleID)		1.05	2.1		0.000799885	0.00387943	0.273681	0.678377
CD55	ENSG00000196352	Cardiometabolic	P08174	OID20377	Age_c	0.041877	0.153998	0.406474	Non-significant	-0.143436	0.00849448	NPX ~ Mig * Age_c + NSS_17_c + ANO_c + Sex + Error(SampleID)		0.07	2.1		0.756912	0.836434	0.407276	0.785187
GFER	ENSG00000127554	Oncology	P55789	OID21259	Age_c	0.0466237	0.154279	0.406578	Non-significant	-0.255693	0.0269078	NPX ~ Mig * Age_c + NSS_17_c + ANO_c + Sex + Error(SampleID)		0.47	2.1		0.416427	0.564643	0.410471	0.786389
TFF1	ENSG00000160182	Neurology	P04155	OID21154	Age_c	0.0418106	0.154332	0.406578	Non-significant	0.0267992	0.0218441	NPX ~ Mig * Age_c + NSS_17_c + ANO_c + Sex + Error(SampleID)		0.49	2.09		0.000366593	0.00209346	0.0303373	0.256033
GDF2	ENSG00000263761	Cardiometabolic	Q9UK05	OID20202	Mig	0.0554645	0.103367	0.406787	Non-significant	-0.213456	-0.249114	NPX ~ Mig * Age_c + NSS_17_c + ANO_c + Sex + Error(SampleID)	45	0.28		-1.66248	0.991421	0.997836	0.54784	0.863565
DCC	ENSG00000187323	Neurology_II	P43146	OID30953	Mig:Age_c	0.0429825	0.152897	0.406919	Non-significant	-0.131252	-0.00595753	NPX ~ Mig * Age_c + NSS_17_c + ANO_c + Sex + Error(SampleID)		0.12	2.11		0.75154	0.833831	0.460696	0.818666
CBLIF	ENSG00000134812	Cardiometabolic	P27352	OID20179	Mig	0.0555267	0.10364	0.4073	Non-significant	0.327783	0.356301	NPX ~ Mig * Age_c + NSS_17_c + ANO_c + Sex + Error(SampleID)	45	0.58		1.66113	0.828328	0.887916	0.694163	0.913817
RGS10	ENSG00000148908	Neurology_II	O43665	OID30999	Age_c	0.04171	0.154839	0.407539	Non-significant	-0.875794	-0.0385572	NPX ~ Mig * Age_c + NSS_17_c + ANO_c + Sex + Error(SampleID)		1.52	2.09		0.495346	0.633238	0.575633	0.874607
PCBP2	ENSG00000197111	Neurology_II	Q15366	OID31003	Mig:Age_c	0.0419569	0.153597	0.408403	Non-significant	-0.480054	-0.026338	NPX ~ Mig * Age_c + NSS_17_c + ANO_c + Sex + Error(SampleID)		2.34	2.1		0.0184378	0.0512639	0.670645	0.907782
SPRR1B	ENSG00000169469	Oncology_II	P22528	OID31296	Sex	0.112233	0.0199357	0.408684	Non-significant	0.89856	-1.24163	NPX ~ Mig * Age_c + NSS_17_c + ANO_c + Sex + Error(SampleID)		12.73	5.82		0.0899761	0.182052	0.796618	0.947508
PM20D1	ENSG00000162877	Cardiometabolic	Q6GTS8	OID20149	Sex	0.114495	0.0199985	0.408684	Non-significant	-0.0220601	0.746178	NPX ~ Mig * Age_c + NSS_17_c + ANO_c + Sex + Error(SampleID)		4.37	5.82		0.742412	0.827613	0.316135	0.716768
EIF4G3	ENSG00000075151	Neurology_II	O43432	OID31022	Sex	0.108582	0.0194503	0.408684	Non-significant	0.263055	-0.430456	NPX ~ Mig * Age_c + NSS_17_c + ANO_c + Sex + Error(SampleID)		1.57	5.85		0.000706061	0.00350702	0.119963	0.485068
GRAP2	ENSG00000100351	Cardiometabolic	O75791	OID20192	Sex	0.114873	0.019782	0.408684	Non-significant	-0.0406458	-0.292618	NPX ~ Mig * Age_c + NSS_17_c + ANO_c + Sex + Error(SampleID)		0.67	5.84		0.0440706	0.103946	0.89611	0.969656
RTBDN	ENSG00000132026	Oncology	Q9BSG5	OID21343	Sex	0.116248	0.019014	0.408684	Non-significant	-0.47441	-0.266289	NPX ~ Mig * Age_c + NSS_17_c + ANO_c + Sex + Error(SampleID)		0.57	5.92		0.112458	0.217541	0.562042	0.869379
TNF	ENSG00000232810	Cardiometabolic	P01375	OID20074	Sex	0.119002	0.0188813	0.408684	Non-significant	-0.28457	0.264024	NPX ~ Mig * Age_c + NSS_17_c + ANO_c + Sex + Error(SampleID)		0.53	5.94		9.16165e-05	0.00065858	0.0961591	0.445471
SMPD1	ENSG00000166311	Neurology	P17405	OID21028	Sex	0.108454	0.0195262	0.408684	Non-significant	0.115357	0.193206	NPX ~ Mig * Age_c + NSS_17_c + ANO_c + Sex + Error(SampleID)		0.32	5.84		0.1137	0.219213	0.469293	0.825278
SCG2	ENSG00000171951	Oncology	P13521	OID21400	Sex	0.111866	0.0188291	0.408684	Non-significant	-0.400351	-0.178891	NPX ~ Mig * Age_c + NSS_17_c + ANO_c + Sex + Error(SampleID)		0.27	5.92		0.499381	0.636404	0.569026	0.869781
EPHA1	ENSG00000146904	Inflammation	P21709	OID20677	Sex	0.108171	0.0196956	0.408684	Non-significant	-0.349664	0.126946	NPX ~ Mig * Age_c + NSS_17_c + ANO_c + Sex + Error(SampleID)		0.14	5.82		0.153435	0.275393	0.0318301	0.260008
SCGB3A1	ENSG00000161055	Inflammation_II	Q96QR1	OID30577	Sex	0.108887	0.0192702	0.408684	Non-significant	0.00987634	-0.10344	NPX ~ Mig * Age_c + NSS_17_c + ANO_c + Sex + Error(SampleID)		0.09	5.87		0.734039	0.822273	0.0869721	0.429123
BTD	ENSG00000169814	Inflammation_II	P43251	OID30754	Sex	0.110625	0.0195415	0.408684	Non-significant	-0.111361	0.0927973	NPX ~ Mig * Age_c + NSS_17_c + ANO_c + Sex + Error(SampleID)		0.07	5.85		0.0846357	0.173455	0.31425	0.71512
INSL4	ENSG00000120211	Oncology_II	Q14641	OID31370	Mig	0.0534994	0.104966	0.40878	Non-significant	-0.485365	-0.458833	NPX ~ Mig * Age_c + NSS_17_c + ANO_c + Sex + Error(SampleID)	48	1.02		-1.65247	1.04065e-07	3.76873e-06	0.00682698	0.119097
PTGES2	ENSG00000148334	Inflammation_II	Q9H7Z7	OID30561	Mig	0.0545009	0.104802	0.40878	Non-significant	0.441027	0.418228	NPX ~ Mig * Age_c + NSS_17_c + ANO_c + Sex + Error(SampleID)	48	0.84		1.65327	0.000412087	0.00228929	0.0498963	0.340732
CCL16	ENSG00000275152	Cardiometabolic	O15467	OID20334	Mig	0.0534247	0.104967	0.40878	Non-significant	-0.287663	-0.293899	NPX ~ Mig * Age_c + NSS_17_c + ANO_c + Sex + Error(SampleID)	48	0.42		-1.65247	0.00195988	0.00836899	0.143459	0.523275
SWAP70	ENSG00000133789	Oncology_II	Q9UH65	OID31477	Mig	0.0530259	0.104584	0.40878	Non-significant	-0.221316	-0.269905	NPX ~ Mig * Age_c + NSS_17_c + ANO_c + Sex + Error(SampleID)	48	0.35		-1.65434	0.461714	0.606963	0.637879	0.891971
MCAM	ENSG00000076706	Cardiometabolic	P43121	OID20343	Mig	0.0533858	0.105017	0.40878	Non-significant	-0.203427	-0.157758	NPX ~ Mig * Age_c + NSS_17_c + ANO_c + Sex + Error(SampleID)	48	0.12		-1.65222	0.966694	0.980749	0.389955	0.774395
TGFBI	ENSG00000120708	Cardiometabolic	Q15582	OID20417	Mig	0.0540685	0.104996	0.40878	Non-significant	-0.13765	-0.157332	NPX ~ Mig * Age_c + NSS_17_c + ANO_c + Sex + Error(SampleID)	48	0.12		-1.65232	0.0013071	0.00587988	0.017019	0.196336
ICOSLG	ENSG00000160223	Oncology	O75144	OID21351	Mig	0.0572933	0.104293	0.40878	Non-significant	-0.132484	-0.14936	NPX ~ Mig * Age_c + NSS_17_c + ANO_c + Sex + Error(SampleID)	45	0.10		-1.65791	0.258369	0.407804	0.102088	0.455655
ZNRF4	ENSG00000105428	Oncology_II	Q8WWF5	OID31347	NSS_17_c	0.0680682	0.0672484	0.409357	Non-significant	-0.463934	-0.0327894	NPX ~ Mig * Age_c + NSS_17_c + ANO_c + Sex + Error(SampleID)		1.37	3.51		0.916096	0.944827	0.639587	0.893423
AHSA1	ENSG00000100591	Oncology_II	O95433	OID31379	NSS_17_c	0.0679768	0.0674392	0.409419	Non-significant	-0.571365	-0.0332614	NPX ~ Mig * Age_c + NSS_17_c + ANO_c + Sex + Error(SampleID)		1.41	3.5		0.000621292	0.00316848	0.13135	0.499215
MKI67	ENSG00000148773	Inflammation_II	P46013	OID30455	NSS_17_c	0.0678737	0.0676548	0.409419	Non-significant	0.0865843	-0.030759	NPX ~ Mig * Age_c + NSS_17_c + ANO_c + Sex + Error(SampleID)		1.21	3.5		0.214644	0.353334	0.113674	0.477042
APOBR	ENSG00000184730	Cardiometabolic_II	Q0VD83	OID30246	NSS_17_c	0.0678579	0.0676879	0.409419	Non-significant	-0.102631	-0.0142659	NPX ~ Mig * Age_c + NSS_17_c + ANO_c + Sex + Error(SampleID)		0.26	3.49		4.58726e-07	1.18236e-05	0.00221175	0.0659147
RAD23B	ENSG00000119318	Oncology	P54727	OID21166	Mig	0.0656285	0.105327	0.409432	Non-significant	-0.321888	-0.327824	NPX ~ Mig * Age_c + NSS_17_c + ANO_c + Sex + Error(SampleID)	43	0.48		-1.65441	0.00798747	0.0264841	0.0491476	0.338932
IL17RB	ENSG00000056736	Inflammation	Q9NRM6	OID20585	Mig:Age_c	0.0455742	0.154292	0.409869	Non-significant	-0.0383447	-0.0118548	NPX ~ Mig * Age_c + NSS_17_c + ANO_c + Sex + Error(SampleID)		0.41	2.1		0.616251	0.73578	0.323068	0.721552
FRMD7	ENSG00000165694	Neurology_II	Q6ZUT3	OID30898	Mig	0.0547501	0.105664	0.410131	Non-significant	-0.353533	-0.339819	NPX ~ Mig * Age_c + NSS_17_c + ANO_c + Sex + Error(SampleID)	47	0.55		-1.64974	0.0132333	0.039853	0.16451	0.548525
PCDH17	ENSG00000118946	Cardiometabolic	O14917	OID20132	Mig	0.0563412	0.105794	0.410131	Non-significant	-0.228939	-0.273978	NPX ~ Mig * Age_c + NSS_17_c + ANO_c + Sex + Error(SampleID)	45	0.35		-1.65055	0.014178	0.0419475	0.233268	0.638642
FH	ENSG00000091483	Neurology_II	P07954	OID30839	Mig	0.0532958	0.106096	0.410215	Non-significant	-1.0116	-0.909686	NPX ~ Mig * Age_c + NSS_17_c + ANO_c + Sex + Error(SampleID)	48	4.03		-1.64697	0.010985	0.0344228	0.464293	0.823012
IL2RG	ENSG00000147168	Oncology_II	P31785	OID31361	Mig	0.0532856	0.106102	0.410215	Non-significant	-0.40384	-0.386657	NPX ~ Mig * Age_c + NSS_17_c + ANO_c + Sex + Error(SampleID)	48	0.73		-1.64694	6.13542e-08	2.59835e-06	0.00180962	0.0602015
RNF43	ENSG00000108375	Oncology_II	Q68DV7	OID31291	Age_c	0.0432619	0.156011	0.410247	Non-significant	-0.00462623	0.0352121	NPX ~ Mig * Age_c + NSS_17_c + ANO_c + Sex + Error(SampleID)		1.16	2.08		0.000890487	0.00423907	0.603633	0.881628
AMFR	ENSG00000159461	Neurology	Q9UKV5	OID20806	Mig	0.0575001	0.106286	0.41037	Non-significant	0.16315	0.160246	NPX ~ Mig * Age_c + NSS_17_c + ANO_c + Sex + Error(SampleID)	44	0.12		1.64892	0.742566	0.827613	0.205243	0.602258
SORCS2	ENSG00000184985	Oncology	Q96PQ0	OID21262	NSS_17_c	0.0751158	0.0684763	0.410534	Non-significant	-0.815891	-0.0330491	NPX ~ Mig * Age_c + NSS_17_c + ANO_c + Sex + Error(SampleID)		1.19	3.49		1.55794e-05	0.000160333	0.0873536	0.429123
WWP2	ENSG00000198373	Neurology	O00308	OID20926	NSS_17_c	0.0702874	0.0685898	0.410534	Non-significant	-0.293899	-0.0227724	NPX ~ Mig * Age_c + NSS_17_c + ANO_c + Sex + Error(SampleID)		0.64	3.48		0.860402	0.908008	0.0122441	0.162177
GFER	ENSG00000127554	Oncology	P55789	OID21259	NSS_17_c	0.07534	0.0680485	0.410534	Non-significant	-0.255693	-0.0208941	NPX ~ Mig * Age_c + NSS_17_c + ANO_c + Sex + Error(SampleID)		0.47	3.5		0.416427	0.564643	0.410471	0.786389
LAMA4	ENSG00000112769	Inflammation	Q16363	OID20769	NSS_17_c	0.0674528	0.0685428	0.410534	Non-significant	-0.286238	-0.0141202	NPX ~ Mig * Age_c + NSS_17_c + ANO_c + Sex + Error(SampleID)		0.26	3.47		0.256543	0.405956	0.0221198	0.223621
PIK3IP1	ENSG00000100100	Neurology	Q96FE7	OID21094	NSS_17_c	0.0676025	0.0682256	0.410534	Non-significant	-0.255383	-0.0093361	NPX ~ Mig * Age_c + NSS_17_c + ANO_c + Sex + Error(SampleID)		0.11	3.48		0.210291	0.348549	0.761755	0.937661
GSTA3	ENSG00000174156	Oncology	Q16772	OID21242	Mig	0.0577118	0.106705	0.41059	Non-significant	-0.415322	-0.435909	NPX ~ Mig * Age_c + NSS_17_c + ANO_c + Sex + Error(SampleID)	43	0.85		-1.64769	0.127322	0.238551	0.841699	0.957496
BLNK	ENSG00000095585	Inflammation_II	Q8WV28	OID30541	Mig	0.0528539	0.106725	0.41059	Non-significant	-0.298064	-0.332962	NPX ~ Mig * Age_c + NSS_17_c + ANO_c + Sex + Error(SampleID)	48	0.54		-1.64393	0.545728	0.676007	0.69421	0.913817
F9	ENSG00000101981	Cardiometabolic	P00740	OID20349	Mig	0.0532905	0.106774	0.41059	Non-significant	-0.138621	-0.11664	NPX ~ Mig * Age_c + NSS_17_c + ANO_c + Sex + Error(SampleID)	48	0.07		-1.6437	0.528134	0.662157	0.717108	0.918035
KEL	ENSG00000197993	Neurology	P23276	OID20881	Age_c	0.0451281	0.156372	0.410817	Non-significant	-0.179721	0.0165038	NPX ~ Mig * Age_c + NSS_17_c + ANO_c + Sex + Error(SampleID)		0.26	2.08		0.69587	0.795938	0.0405404	0.305226
AMY1A_AMY1B_AMY1C		Inflammation_II	P0DUB6_P0DTE7_P0DTE8	OID30707	NSS_17_c	0.067288	0.0688938	0.411234	Non-significant	0.0374978	0.017197	NPX ~ Mig * Age_c + NSS_17_c + ANO_c + Sex + Error(SampleID)		0.38	3.46		0.403603	0.553817	0.378861	0.768811
IL6R	ENSG00000160712	Cardiometabolic	P08887	OID20385	NSS_17_c	0.0672411	0.0689941	0.411234	Non-significant	-0.131866	-0.0112459	NPX ~ Mig * Age_c + NSS_17_c + ANO_c + Sex + Error(SampleID)		0.16	3.46		0.133057	0.246872	0.114814	0.478005
KIRREL1	ENSG00000183853	Neurology_II	Q96J84	OID30806	Mig	0.0526446	0.107392	0.411309	Non-significant	-0.460213	-0.446639	NPX ~ Mig * Age_c + NSS_17_c + ANO_c + Sex + Error(SampleID)	48	0.98		-1.64073	0.000238078	0.00147753	0.923373	0.978305
IGSF8	ENSG00000162729	Cardiometabolic	Q969P0	OID20167	Mig	0.0553227	0.107341	0.411309	Non-significant	-0.179592	-0.185497	NPX ~ Mig * Age_c + NSS_17_c + ANO_c + Sex + Error(SampleID)	45	0.16		-1.64306	0.204384	0.342756	0.946875	0.982075
SIGLEC9	ENSG00000129450	Oncology	Q9Y336	OID21390	Mig	0.054668	0.107343	0.411309	Non-significant	-0.14168	-0.18333	NPX ~ Mig * Age_c + NSS_17_c + ANO_c + Sex + Error(SampleID)	47	0.16		-1.64163	0.188243	0.322108	0.468577	0.825278
CASP9	ENSG00000132906	Inflammation_II	P55211	OID30530	Mig:Age_c	0.0416465	0.155161	0.411794	Non-significant	-0.0942724	-0.0244375	NPX ~ Mig * Age_c + NSS_17_c + ANO_c + Sex + Error(SampleID)		2.03	2.09		0.250585	0.398512	0.743851	0.933247
GBA		Neurology_II	P04062	OID30966	Mig:Age_c	0.042482	0.155362	0.411948	Non-significant	-0.358789	-0.0158985	NPX ~ Mig * Age_c + NSS_17_c + ANO_c + Sex + Error(SampleID)		0.85	2.09		0.000242412	0.0014851	0.627858	0.8872
SCGB3A1	ENSG00000161055	Inflammation_II	Q96QR1	OID30577	Age_c	0.0412891	0.156982	0.412042	Non-significant	0.00987634	0.00935224	NPX ~ Mig * Age_c + NSS_17_c + ANO_c + Sex + Error(SampleID)		0.09	2.07		0.734039	0.822273	0.0869721	0.429123
TRIM58	ENSG00000162722	Oncology_II	Q8NG06	OID31429	Age_c	0.0412204	0.157336	0.412138	Non-significant	-0.293663	-0.0458382	NPX ~ Mig * Age_c + NSS_17_c + ANO_c + Sex + Error(SampleID)		2.18	2.06		0.306381	0.45712	0.686481	0.912226
ITIH5	ENSG00000123243	Oncology_II	Q86UX2	OID31430	Age_c	0.041198	0.157451	0.412138	Non-significant	-0.26596	0.044741	NPX ~ Mig * Age_c + NSS_17_c + ANO_c + Sex + Error(SampleID)		2.08	2.06		0.00030723	0.0018012	0.33118	0.729485
GLI2	ENSG00000074047	Inflammation_II	P10070	OID30429	Age_c	0.0412429	0.15722	0.412138	Non-significant	0.221375	0.0297462	NPX ~ Mig * Age_c + NSS_17_c + ANO_c + Sex + Error(SampleID)		0.92	2.06		4.71722e-08	2.36771e-06	0.127959	0.495126
GAPDH	ENSG00000111640	Inflammation_II	P04406	OID30600	Age_c	0.041133	0.157786	0.41226	Non-significant	-0.324865	0.0486849	NPX ~ Mig * Age_c + NSS_17_c + ANO_c + Sex + Error(SampleID)		2.46	2.06		0.885345	0.927149	0.470058	0.825278
SLAMF1	ENSG00000117090	Inflammation	Q13291	OID20496	Age_c	0.042014	0.157708	0.41226	Non-significant	0.133627	0.0210464	NPX ~ Mig * Age_c + NSS_17_c + ANO_c + Sex + Error(SampleID)		0.46	2.06		0.0305873	0.0771695	0.00358391	0.0882843
ITIH1	ENSG00000055957	Inflammation_II	P19827	OID30722	Mig:Age_c	0.0424037	0.155752	0.412599	Non-significant	-0.172118	-0.00763078	NPX ~ Mig * Age_c + NSS_17_c + ANO_c + Sex + Error(SampleID)		0.17	2.08		0.131607	0.244339	0.514502	0.843677
CNGB3	ENSG00000170289	Neurology_II	Q9NQW8	OID30805	NSS_17_c	0.0669748	0.0695661	0.412923	Non-significant	-0.00134987	-0.0142401	NPX ~ Mig * Age_c + NSS_17_c + ANO_c + Sex + Error(SampleID)		0.26	3.45		0.90843	0.940602	0.308794	0.711321
LRP1	ENSG00000123384	Oncology	Q07954	OID21293	NSS_17_c	0.0713807	0.0694509	0.412923	Non-significant	-0.105985	-0.00803052	NPX ~ Mig * Age_c + NSS_17_c + ANO_c + Sex + Error(SampleID)		0.08	3.46		0.433251	0.580033	0.713768	0.916448
MYLPF		Neurology_II	Q96A32	OID30917	Age_c	0.0418761	0.158406	0.413127	Non-significant	-0.341246	0.0373042	NPX ~ Mig * Age_c + NSS_17_c + ANO_c + Sex + Error(SampleID)		1.33	2.05		0.933794	0.958244	0.228272	0.631612
CD34	ENSG00000174059	Neurology	P28906	OID21025	Age_c	0.0410212	0.158363	0.413127	Non-significant	-0.33621	-0.00882675	NPX ~ Mig * Age_c + NSS_17_c + ANO_c + Sex + Error(SampleID)		0.08	2.05		0.0456665	0.106829	0.0915691	0.438826
ESYT2	ENSG00000117868	Neurology_II	A0FGR8	OID31134	Sex	0.107072	0.0203667	0.413256	Non-significant	0.153206	-0.295961	NPX ~ Mig * Age_c + NSS_17_c + ANO_c + Sex + Error(SampleID)		0.76	5.76		0.20765	0.346609	0.676712	0.908551
DTX3	ENSG00000178498	Oncology	Q8N9I9	OID21349	Age_c	0.0436541	0.158708	0.413289	Non-significant	-0.281115	-0.0134112	NPX ~ Mig * Age_c + NSS_17_c + ANO_c + Sex + Error(SampleID)		0.17	2.05		0.505671	0.642133	0.31648	0.716768
EFEMP1	ENSG00000115380	Cardiometabolic	Q12805	OID20414	Age_c	0.0409453	0.158757	0.413289	Non-significant	0.00469798	0.00812229	NPX ~ Mig * Age_c + NSS_17_c + ANO_c + Sex + Error(SampleID)		0.07	2.05		0.515462	0.650237	0.69503	0.913817
HJV	ENSG00000168509	Neurology_II	Q6ZVN8	OID31006	Mig	0.0525617	0.108326	0.413292	Non-significant	-0.416424	-0.407259	NPX ~ Mig * Age_c + NSS_17_c + ANO_c + Sex + Error(SampleID)	48	0.82		-1.63626	0.000644164	0.00326765	0.430816	0.796805
STK4	ENSG00000101109	Cardiometabolic	Q13043	OID20140	Mig	0.0581171	0.108343	0.413292	Non-significant	0.285545	0.280466	NPX ~ Mig * Age_c + NSS_17_c + ANO_c + Sex + Error(SampleID)	45	0.37		1.63825	3.3015e-05	0.000288856	0.038819	0.300978
LRP2	ENSG00000081479	Neurology_II	P98164	OID30960	Mig	0.0536739	0.108102	0.413292	Non-significant	0.293851	0.268117	NPX ~ Mig * Age_c + NSS_17_c + ANO_c + Sex + Error(SampleID)	47	0.35		1.63799	0.774241	0.849675	0.54126	0.863565
APBB1IP	ENSG00000077420	Oncology	Q7Z5R6	OID21359	Mig:Age_c	0.044147	0.156323	0.413728	Non-significant	-0.0338621	-0.0141228	NPX ~ Mig * Age_c + NSS_17_c + ANO_c + Sex + Error(SampleID)		0.66	2.08		0.262202	0.411131	0.00485206	0.102828
MGMT	ENSG00000170430	Inflammation	P16455	OID20588	Age_c	0.0445359	0.15918	0.413909	Non-significant	-0.053415	-0.0505277	NPX ~ Mig * Age_c + NSS_17_c + ANO_c + Sex + Error(SampleID)		1.92	2.05		0.10435	0.205186	0.163288	0.548525
STK11	ENSG00000118046	Cardiometabolic	Q15831	OID20077	Age_c	0.0445142	0.159285	0.413909	Non-significant	-0.427611	-0.0396294	NPX ~ Mig * Age_c + NSS_17_c + ANO_c + Sex + Error(SampleID)		1.18	2.05		0.000657626	0.00331244	0.454409	0.814046
NAP1L4	ENSG00000205531	Oncology_II	Q99733	OID31475	Age_c	0.0407511	0.15977	0.414388	Non-significant	-0.0218608	-0.039285	NPX ~ Mig * Age_c + NSS_17_c + ANO_c + Sex + Error(SampleID)		1.62	2.04		0.504861	0.641388	0.504271	0.838672
SCAMP3	ENSG00000116521	Oncology	O14828	OID21332	Age_c	0.04341	0.159904	0.414388	Non-significant	-0.0202885	-0.0313507	NPX ~ Mig * Age_c + NSS_17_c + ANO_c + Sex + Error(SampleID)		0.95	2.04		0.283175	0.434172	0.0315872	0.259984
EDN1	ENSG00000078401	Cardiometabolic_II	P05305	OID30224	Age_c	0.0407488	0.159782	0.414388	Non-significant	-0.371917	0.0173976	NPX ~ Mig * Age_c + NSS_17_c + ANO_c + Sex + Error(SampleID)		0.32	2.04		0.789855	0.860539	0.75218	0.936625
PPME1	ENSG00000214517	Oncology	Q9Y570	OID21347	Age_c	0.0430593	0.16164	0.414429	Non-significant	-0.434754	-0.0627058	NPX ~ Mig * Age_c + NSS_17_c + ANO_c + Sex + Error(SampleID)		3.82	2.02		0.306611	0.45712	0.767078	0.937661
ARHGEF12	ENSG00000196914	Inflammation	Q9NZN5	OID20554	Age_c	0.0442678	0.16047	0.414429	Non-significant	0.14126	-0.0472209	NPX ~ Mig * Age_c + NSS_17_c + ANO_c + Sex + Error(SampleID)		1.68	2.04		0.0087926	0.0287165	0.766058	0.937661
TSNAX	ENSG00000116918	Cardiometabolic_II	Q99598	OID30185	Age_c	0.0405191	0.160989	0.414429	Non-significant	-0.359214	-0.0434234	NPX ~ Mig * Age_c + NSS_17_c + ANO_c + Sex + Error(SampleID)		1.99	2.03		0.0104685	0.0330944	0.321064	0.721552
KHDC3L	ENSG00000203908	Oncology_II	Q587J8	OID31245	Age_c	0.0404975	0.161103	0.414429	Non-significant	0.440542	0.0406823	NPX ~ Mig * Age_c + NSS_17_c + ANO_c + Sex + Error(SampleID)		1.75	2.03		0.00824003	0.0271912	0.481057	0.830607
DEFB116	ENSG00000215545	Neurology_II	Q30KQ4	OID30823	Age_c	0.0404432	0.161389	0.414429	Non-significant	0.0226493	0.038718	NPX ~ Mig * Age_c + NSS_17_c + ANO_c + Sex + Error(SampleID)		1.59	2.02		0.00382961	0.0143975	0.00584116	0.111284
SFTPA2	ENSG00000185303	Oncology	Q8IWL1	OID21218	Age_c	0.0453051	0.160376	0.414429	Non-significant	-0.333691	0.034591	NPX ~ Mig * Age_c + NSS_17_c + ANO_c + Sex + Error(SampleID)		0.81	2.04		0.690516	0.792128	0.575384	0.874607
EXOSC10	ENSG00000171824	Cardiometabolic_II	Q01780	OID30083	Age_c	0.0404052	0.161591	0.414429	Non-significant	-0.221376	0.0309365	NPX ~ Mig * Age_c + NSS_17_c + ANO_c + Sex + Error(SampleID)		1.01	2.02		5.22478e-10	1.06415e-07	0.000280762	0.0205964
CCER2	ENSG00000262484	Cardiometabolic_II	I3L3R5	OID30221	Age_c	0.0404289	0.161465	0.414429	Non-significant	-0.451753	-0.0178389	NPX ~ Mig * Age_c + NSS_17_c + ANO_c + Sex + Error(SampleID)		0.34	2.02		0.01215	0.0372973	0.191374	0.582615
IL1RAP	ENSG00000196083	Neurology	Q9NPH3	OID21126	Age_c	0.0404416	0.161398	0.414429	Non-significant	-0.157259	0.0162887	NPX ~ Mig * Age_c + NSS_17_c + ANO_c + Sex + Error(SampleID)		0.28	2.02		0.898677	0.937134	0.719052	0.919217
PPM1F	ENSG00000100034	Cardiometabolic_II	P49593	OID30350	Age_c	0.0412428	0.161658	0.414429	Non-significant	-0.319492	-0.0151237	NPX ~ Mig * Age_c + NSS_17_c + ANO_c + Sex + Error(SampleID)		0.24	2.02		0.741459	0.827345	0.812452	0.949807
SERPING1	ENSG00000149131	Inflammation_II	P05155	OID30777	Age_c	0.0413285	0.161214	0.414429	Non-significant	-0.04613	-0.0105765	NPX ~ Mig * Age_c + NSS_17_c + ANO_c + Sex + Error(SampleID)		0.09	2.03		0.230596	0.373788	0.0255637	0.237831
MMP7	ENSG00000137673	Cardiometabolic	P09237	OID20087	Age_c	0.0442412	0.160599	0.414429	Non-significant	-0.0476541	-0.00962366	NPX ~ Mig * Age_c + NSS_17_c + ANO_c + Sex + Error(SampleID)		0.07	2.04		0.444857	0.590812	0.10655	0.466831
EIF4B	ENSG00000063046	Neurology	P23588	OID21000	Age_c	0.0420272	0.16218	0.414655	Non-significant	-0.325738	-0.056365	NPX ~ Mig * Age_c + NSS_17_c + ANO_c + Sex + Error(SampleID)		3.10	2.02		0.382883	0.535662	0.229515	0.632606
STXBP3	ENSG00000116266	Oncology	O00186	OID21240	Age_c	0.0449363	0.162129	0.414655	Non-significant	0.00497697	-0.0263976	NPX ~ Mig * Age_c + NSS_17_c + ANO_c + Sex + Error(SampleID)		0.48	2.02		0.379469	0.531665	0.0149785	0.183135
APBB1IP	ENSG00000077420	Oncology	Q7Z5R6	OID21359	Age_c	0.0429508	0.162181	0.414655	Non-significant	-0.0338621	-0.0259667	NPX ~ Mig * Age_c + NSS_17_c + ANO_c + Sex + Error(SampleID)		0.66	2.02		0.262202	0.411131	0.00485206	0.102828
GNLY	ENSG00000115523	Neurology	P22749	OID21132	Mig:Age_c	0.0413141	0.156854	0.414751	Non-significant	-0.463275	-0.0110997	NPX ~ Mig * Age_c + NSS_17_c + ANO_c + Sex + Error(SampleID)		0.42	2.07		0.208813	0.347131	0.213581	0.615984
OMP	ENSG00000254550	Neurology_II	P47874	OID30835	Mig:Age_c	0.0412499	0.157184	0.414854	Non-significant	-0.169001	-0.0298837	NPX ~ Mig * Age_c + NSS_17_c + ANO_c + Sex + Error(SampleID)		3.07	2.07		9.98267e-06	0.000112002	0.0185476	0.205677
PCSK9	ENSG00000169174	Cardiometabolic	Q8NBP7	OID20235	Mig:Age_c	0.0412543	0.157161	0.414854	Non-significant	-0.228996	-0.00731988	NPX ~ Mig * Age_c + NSS_17_c + ANO_c + Sex + Error(SampleID)		0.18	2.07		0.888296	0.929559	0.81481	0.950046
VWC2L	ENSG00000174453	Neurology_II	B2RUY7	OID31002	Age_c	0.0402323	0.16251	0.415125	Non-significant	-0.46921	-0.0268705	NPX ~ Mig * Age_c + NSS_17_c + ANO_c + Sex + Error(SampleID)		0.77	2.01		7.60868e-10	1.2805e-07	0.00338107	0.0853043
HRAS	ENSG00000174775	Oncology_II	P01112	OID31263	Mig	0.054957	0.109296	0.415158	Non-significant	-0.540691	-0.603605	NPX ~ Mig * Age_c + NSS_17_c + ANO_c + Sex + Error(SampleID)	46	1.74		-1.633	0.978593	0.987916	0.0539035	0.352901
HS1BP3	ENSG00000118960	Cardiometabolic_II	Q53T59	OID30243	Mig	0.0523165	0.109488	0.415158	Non-significant	-0.496303	-0.454814	NPX ~ Mig * Age_c + NSS_17_c + ANO_c + Sex + Error(SampleID)	48	1.03		-1.63075	0.0769144	0.16121	0.166915	0.548826
MSMB	ENSG00000263639	Cardiometabolic	P08118	OID20275	Mig	0.0518929	0.109272	0.415158	Non-significant	-0.328731	-0.367905	NPX ~ Mig * Age_c + NSS_17_c + ANO_c + Sex + Error(SampleID)	48	0.67		-1.63177	0.44613	0.591463	0.338856	0.737798
RNF5	ENSG00000204308	Cardiometabolic_II	Q99942	OID30218	Mig	0.0521516	0.109474	0.415158	Non-significant	-0.322679	-0.345557	NPX ~ Mig * Age_c + NSS_17_c + ANO_c + Sex + Error(SampleID)	48	0.59		-1.63082	0.541267	0.671829	0.492113	0.83458
ACP5	ENSG00000102575	Cardiometabolic	P13686	OID20314	Mig	0.0519596	0.109558	0.415158	Non-significant	-0.133269	-0.175854	NPX ~ Mig * Age_c + NSS_17_c + ANO_c + Sex + Error(SampleID)	48	0.15		-1.63042	0.0475277	0.109942	0.432453	0.797218
NAA80	ENSG00000243477	Neurology_II	Q93015	OID30893	Mig	0.0512523	0.109817	0.415315	Non-significant	0.379729	0.410225	NPX ~ Mig * Age_c + NSS_17_c + ANO_c + Sex + Error(SampleID)	47	0.82		1.62985	0.293813	0.443033	0.29741	0.700897
TBC1D23	ENSG00000036054	Oncology	Q9NUY8	OID21286	Mig	0.0571338	0.109901	0.415315	Non-significant	0.335325	0.350789	NPX ~ Mig * Age_c + NSS_17_c + ANO_c + Sex + Error(SampleID)	45	0.57		1.63086	0.283764	0.434608	0.974734	0.991113
BCL7B	ENSG00000106635	Oncology_II	Q9BQE9	OID31421	Mig	0.0517689	0.110062	0.415315	Non-significant	-0.351723	-0.334864	NPX ~ Mig * Age_c + NSS_17_c + ANO_c + Sex + Error(SampleID)	48	0.56		-1.62805	0.00467287	0.0171275	0.26001	0.663751
SPON2	ENSG00000159674	Cardiometabolic	Q9BUD6	OID20221	Mig	0.0554823	0.11018	0.415315	Non-significant	-0.258992	-0.239314	NPX ~ Mig * Age_c + NSS_17_c + ANO_c + Sex + Error(SampleID)	45	0.27		-1.62954	0.0241362	0.063352	0.381803	0.771284
LMOD1	ENSG00000163431	Inflammation_II	P29536	OID30547	Age_c	0.0401734	0.162824	0.415556	Non-significant	-0.319549	0.0251843	NPX ~ Mig * Age_c + NSS_17_c + ANO_c + Sex + Error(SampleID)		0.68	2.01		0.0381151	0.0920231	0.764001	0.937661
REXO2	ENSG00000076043	Cardiometabolic_II	Q9Y3B8	OID30075	Mig:Age_c	0.0410573	0.158177	0.415558	Non-significant	-0.130568	-0.0263569	NPX ~ Mig * Age_c + NSS_17_c + ANO_c + Sex + Error(SampleID)		2.40	2.06		0.0956985	0.192001	0.663374	0.90478
ITGB1BP1	ENSG00000119185	Oncology	O14713	OID21268	Mig:Age_c	0.0457827	0.158138	0.415558	Non-significant	0.287714	-0.0205327	NPX ~ Mig * Age_c + NSS_17_c + ANO_c + Sex + Error(SampleID)		1.15	2.06		0.144244	0.262688	0.185056	0.574858
GGACT	ENSG00000134864	Cardiometabolic_II	Q9BVM4	OID30290	Mig:Age_c	0.0419467	0.158048	0.415558	Non-significant	-0.133069	-0.0200922	NPX ~ Mig * Age_c + NSS_17_c + ANO_c + Sex + Error(SampleID)		1.39	2.06		0.0850356	0.174025	0.689262	0.912531
SUOX	ENSG00000139531	Neurology_II	P51687	OID31031	Mig:Age_c	0.0411195	0.157855	0.415558	Non-significant	-0.288759	-0.0186041	NPX ~ Mig * Age_c + NSS_17_c + ANO_c + Sex + Error(SampleID)		1.19	2.06		0.00163365	0.00711396	0.105845	0.465167
TMEM25	ENSG00000149582	Neurology_II	Q86YD3	OID31015	Mig:Age_c	0.0410778	0.15807	0.415558	Non-significant	-0.578808	-0.0120058	NPX ~ Mig * Age_c + NSS_17_c + ANO_c + Sex + Error(SampleID)		0.50	2.06		8.07816e-08	3.16597e-06	8.12402e-05	0.0104548
HIF1A	ENSG00000100644	Inflammation_II	Q16665	OID30425	NSS_17_c	0.0666728	0.0702206	0.415945	Non-significant	0.144408	-0.0244023	NPX ~ Mig * Age_c + NSS_17_c + ANO_c + Sex + Error(SampleID)		0.78	3.43		6.35016e-06	7.83095e-05	0.00640485	0.117077
FCGR2B	ENSG00000072694	Oncology	P31994	OID21215	Age_c	0.0446889	0.163317	0.416067	Non-significant	0.275938	-0.0248864	NPX ~ Mig * Age_c + NSS_17_c + ANO_c + Sex + Error(SampleID)		0.42	2.01		0.00742756	0.0249709	0.333624	0.732538
OPLAH	ENSG00000178814	Cardiometabolic_II	O14841	OID30201	Age_c	0.0400275	0.163606	0.416067	Non-significant	-0.265797	0.0241206	NPX ~ Mig * Age_c + NSS_17_c + ANO_c + Sex + Error(SampleID)		0.62	2		2.16299e-08	1.43914e-06	0.00282292	0.0761923
TNR	ENSG00000116147	Neurology	Q92752	OID20957	Age_c	0.0417765	0.163466	0.416067	Non-significant	-0.108923	0.0125166	NPX ~ Mig * Age_c + NSS_17_c + ANO_c + Sex + Error(SampleID)		0.15	2.01		0.668176	0.776169	0.67675	0.908551
FCER1A	ENSG00000179639	Neurology_II	P12319	OID30992	Age_c	0.0401059	0.163185	0.416067	Non-significant	0.0871371	0.0103834	NPX ~ Mig * Age_c + NSS_17_c + ANO_c + Sex + Error(SampleID)		0.12	2.01		4.63251e-05	0.000378675	0.260047	0.663751
PRG3	ENSG00000156575	Cardiometabolic_II	Q9Y2Y8	OID30383	Mig:Age_c	0.0409834	0.15856	0.416183	Non-significant	0.101472	-0.0116404	NPX ~ Mig * Age_c + NSS_17_c + ANO_c + Sex + Error(SampleID)		0.47	2.05		0.34503	0.496915	0.241113	0.647115
LACTB2	ENSG00000147592	Cardiometabolic	Q53H82	OID20150	Mig:Age_c	0.0436401	0.158776	0.41637	Non-significant	-0.123897	-0.0146121	NPX ~ Mig * Age_c + NSS_17_c + ANO_c + Sex + Error(SampleID)		0.72	2.05		0.0021123	0.00886114	0.632614	0.888081
STAMBP	ENSG00000124356	Neurology	O95630	OID20955	Age_c	0.0416858	0.163933	0.41653	Non-significant	-0.475151	-0.0404296	NPX ~ Mig * Age_c + NSS_17_c + ANO_c + Sex + Error(SampleID)		1.61	2		0.00528799	0.0189112	0.545696	0.863565
INHBC	ENSG00000175189	Neurology	P55103	OID21093	Age_c	0.0399114	0.16423	0.416545	Non-significant	-0.431742	-0.0141449	NPX ~ Mig * Age_c + NSS_17_c + ANO_c + Sex + Error(SampleID)		0.21	2		0.102997	0.203224	0.189407	0.582055
NGF	ENSG00000134259	Neurology	P01138	OID20920	Age_c	0.0416347	0.164198	0.416545	Non-significant	-0.0166484	-0.00380444	NPX ~ Mig * Age_c + NSS_17_c + ANO_c + Sex + Error(SampleID)		0.01	2		0.714649	0.808466	0.482341	0.830607
ALDH1A1	ENSG00000165092	Neurology	P00352	OID21128	Mig:Age_c	0.0408694	0.159152	0.416591	Non-significant	-0.286577	-0.0184938	NPX ~ Mig * Age_c + NSS_17_c + ANO_c + Sex + Error(SampleID)		1.19	2.05		0.0473533	0.109699	0.609899	0.883358
OBP2B	ENSG00000171102	Neurology	Q9NPH6	OID20980	Mig:Age_c	0.0426269	0.159151	0.416591	Non-significant	-0.0119964	0.0136605	NPX ~ Mig * Age_c + NSS_17_c + ANO_c + Sex + Error(SampleID)		0.63	2.05		0.476348	0.618314	0.749177	0.934954
ERBIN	ENSG00000112851	Oncology	Q96RT1	OID21323	Mig:Age_c	0.0434359	0.159776	0.4167	Non-significant	0.012757	-0.0160539	NPX ~ Mig * Age_c + NSS_17_c + ANO_c + Sex + Error(SampleID)		0.86	2.04		0.245323	0.391316	0.138361	0.515429
CNST	ENSG00000162852	Cardiometabolic	Q6PJW8	OID20127	Mig:Age_c	0.0435152	0.159387	0.4167	Non-significant	-0.217964	0.0129088	NPX ~ Mig * Age_c + NSS_17_c + ANO_c + Sex + Error(SampleID)		0.56	2.05		0.0571408	0.126642	0.0581485	0.366462
CCL22	ENSG00000102962	Inflammation	O00626	OID20765	Mig:Age_c	0.0407534	0.159758	0.4167	Non-significant	-0.384764	-0.00871105	NPX ~ Mig * Age_c + NSS_17_c + ANO_c + Sex + Error(SampleID)		0.26	2.04		0.467346	0.611374	0.383845	0.771284
MAG	ENSG00000105695	Neurology_II	P20916	OID30967	Mig:Age_c	0.0416329	0.159646	0.4167	Non-significant	-0.0833374	-0.00866831	NPX ~ Mig * Age_c + NSS_17_c + ANO_c + Sex + Error(SampleID)		0.26	2.04		0.169527	0.296646	0.0889716	0.432904
RAB3GAP1	ENSG00000115839	Neurology_II	Q15042	OID30829	ANO_c	0.135273	0.00859556	0.416812	Non-significant	-0.394829	-0.163408	NPX ~ Mig * Age_c + NSS_17_c + ANO_c + Sex + Error(SampleID)		3.10	7.51		0.123389	0.233259	0.235672	0.641538
TPBGL	ENSG00000261594	Neurology_II	P0DKB5	OID30928	ANO_c	0.140739	0.00790629	0.416812	Non-significant	0.470667	-0.156282	NPX ~ Mig * Age_c + NSS_17_c + ANO_c + Sex + Error(SampleID)		2.56	7.7		1.82268e-06	3.33969e-05	0.000927979	0.0402265
MORF4L2	ENSG00000123562	Oncology_II	Q15014	OID31160	ANO_c	0.135731	0.00847542	0.416812	Non-significant	-0.414597	-0.108133	NPX ~ Mig * Age_c + NSS_17_c + ANO_c + Sex + Error(SampleID)		1.35	7.54		3.62912e-05	0.000310866	0.0548109	0.355587
SPRING1	ENSG00000111412	Oncology_II	Q9H741	OID31197	ANO_c	0.135818	0.00845286	0.416812	Non-significant	-0.485924	-0.0873422	NPX ~ Mig * Age_c + NSS_17_c + ANO_c + Sex + Error(SampleID)		0.88	7.54		0.00525444	0.0188167	0.457785	0.817043
POF1B	ENSG00000124429	Inflammation_II	Q8WVV4	OID30504	ANO_c	0.136407	0.00830116	0.416812	Non-significant	-0.292329	-0.0629386	NPX ~ Mig * Age_c + NSS_17_c + ANO_c + Sex + Error(SampleID)		0.46	7.58		0.0369737	0.0899505	0.146437	0.530323
CDON	ENSG00000064309	Inflammation	Q4KMG0	OID20754	ANO_c	0.135936	0.00842211	0.416812	Non-significant	-0.222166	0.0356718	NPX ~ Mig * Age_c + NSS_17_c + ANO_c + Sex + Error(SampleID)		0.15	7.55		0.404872	0.554761	0.360246	0.756466
GPR101	ENSG00000165370	Neurology_II	Q96P66	OID30819	Age_c	0.0397538	0.165083	0.41686	Non-significant	-0.639345	0.0507189	NPX ~ Mig * Age_c + NSS_17_c + ANO_c + Sex + Error(SampleID)		2.77	1.99		0.000595514	0.00305334	0.484889	0.830607
NIT1	ENSG00000158793	Cardiometabolic_II	Q86X76	OID30252	Age_c	0.0397946	0.164861	0.41686	Non-significant	-0.176737	-0.027061	NPX ~ Mig * Age_c + NSS_17_c + ANO_c + Sex + Error(SampleID)		0.79	1.99		0.294768	0.443858	0.373448	0.765511
LMOD1	ENSG00000163431	Neurology_II	P29536	OID31014	Age_c	0.0397538	0.165083	0.41686	Non-significant	-0.360969	0.0240445	NPX ~ Mig * Age_c + NSS_17_c + ANO_c + Sex + Error(SampleID)		0.62	1.99		0.0181003	0.0506309	0.739541	0.932157
PLIN3	ENSG00000105355	Cardiometabolic	O60664	OID20143	Age_c	0.0424033	0.164942	0.41686	Non-significant	-0.157073	-0.0145458	NPX ~ Mig * Age_c + NSS_17_c + ANO_c + Sex + Error(SampleID)		0.21	1.99		0.00699476	0.0237109	0.596992	0.881484
FLT1	ENSG00000102755	Oncology	P17948	OID21301	Age_c	0.0423859	0.165031	0.41686	Non-significant	-0.0862833	-0.00661873	NPX ~ Mig * Age_c + NSS_17_c + ANO_c + Sex + Error(SampleID)		0.04	1.99		0.338574	0.490958	0.115186	0.478005
ATXN3	ENSG00000066427	Neurology_II	P54252	OID31149	Age_c	0.0397264	0.165231	0.416867	Non-significant	-0.432484	-0.0485724	NPX ~ Mig * Age_c + NSS_17_c + ANO_c + Sex + Error(SampleID)		2.54	1.99		0.279981	0.431355	0.545423	0.863565
PSMG4	ENSG00000180822	Inflammation_II	Q5JS54	OID30514	Age_c	0.0396881	0.16544	0.416953	Non-significant	-0.636081	-0.0591846	NPX ~ Mig * Age_c + NSS_17_c + ANO_c + Sex + Error(SampleID)		3.78	1.98		0.18839	0.322166	0.769178	0.93803
GALNT10	ENSG00000164574	Oncology	Q86SR1	OID21371	Age_c	0.0422828	0.165557	0.416953	Non-significant	-0.028573	-0.0101629	NPX ~ Mig * Age_c + NSS_17_c + ANO_c + Sex + Error(SampleID)		0.10	1.99		0.0856971	0.174754	0.0860261	0.428036
DIABLO	ENSG00000184047	Cardiometabolic	Q9NR28	OID20184	Mig:Age_c	0.0433729	0.160087	0.417129	Non-significant	0.420533	-0.0160972	NPX ~ Mig * Age_c + NSS_17_c + ANO_c + Sex + Error(SampleID)		0.88	2.04		0.570724	0.696011	0.0290939	0.252419
HEXIM1	ENSG00000186834	Inflammation	O94992	OID20589	Mig:Age_c	0.0442323	0.160642	0.417798	Non-significant	-0.191379	-0.0198903	NPX ~ Mig * Age_c + NSS_17_c + ANO_c + Sex + Error(SampleID)		1.20	2.04		0.00508722	0.0183538	0.893737	0.969656
PCDH7	ENSG00000169851	Oncology_II	O60245	OID31456	Mig:Age_c	0.0405584	0.160781	0.417798	Non-significant	-0.301874	-0.00823827	NPX ~ Mig * Age_c + NSS_17_c + ANO_c + Sex + Error(SampleID)		0.24	2.03		0.0658797	0.14225	0.334309	0.733057
CD40	ENSG00000101017	Inflammation	P25942	OID20724	Mig:Age_c	0.0405804	0.160665	0.417798	Non-significant	-0.102668	-0.00633385	NPX ~ Mig * Age_c + NSS_17_c + ANO_c + Sex + Error(SampleID)		0.14	2.03		0.900329	0.937134	0.589796	0.877943
IL3RA	ENSG00000185291	Inflammation	P26951	OID20461	NSS_17_c	0.067805	0.0707597	0.418272	Non-significant	-0.238819	-0.0136439	NPX ~ Mig * Age_c + NSS_17_c + ANO_c + Sex + Error(SampleID)		0.24	3.42		2.58107e-08	1.60532e-06	0.00245907	0.0696933
INSL5	ENSG00000172410	Oncology_II	Q9Y5Q6	OID31448	NSS_17_c	0.0659658	0.0717782	0.418524	Non-significant	0.388193	-0.0416353	NPX ~ Mig * Age_c + NSS_17_c + ANO_c + Sex + Error(SampleID)		2.29	3.39		0.441386	0.587867	0.347297	0.746005
TOP1	ENSG00000198900	Oncology_II	P11387	OID31449	NSS_17_c	0.0658787	0.0719727	0.418524	Non-significant	0.0277288	0.0380889	NPX ~ Mig * Age_c + NSS_17_c + ANO_c + Sex + Error(SampleID)		1.92	3.39		0.792954	0.863144	0.709649	0.915782
ECI2	ENSG00000198721	Cardiometabolic_II	O75521	OID30142	NSS_17_c	0.0659843	0.0717371	0.418524	Non-significant	0.633562	-0.0359776	NPX ~ Mig * Age_c + NSS_17_c + ANO_c + Sex + Error(SampleID)		1.71	3.39		0.0297402	0.0754314	0.296255	0.699906
MORF4L2	ENSG00000123562	Oncology_II	Q15014	OID31160	NSS_17_c	0.0661849	0.0712918	0.418524	Non-significant	-0.414597	-0.0321067	NPX ~ Mig * Age_c + NSS_17_c + ANO_c + Sex + Error(SampleID)		1.35	3.4		3.62912e-05	0.000310866	0.0548109	0.355587
TPM3	ENSG00000143549	Cardiometabolic_II	P06753	OID30058	NSS_17_c	0.0658944	0.0719375	0.418524	Non-significant	-0.111076	-0.0187297	NPX ~ Mig * Age_c + NSS_17_c + ANO_c + Sex + Error(SampleID)		0.46	3.39		0.788867	0.85979	0.940845	0.981887
AMY2A	ENSG00000243480	Cardiometabolic	P04746	OID20333	NSS_17_c	0.0660778	0.0715291	0.418524	Non-significant	0.00165605	0.0178628	NPX ~ Mig * Age_c + NSS_17_c + ANO_c + Sex + Error(SampleID)		0.42	3.4		0.178923	0.309305	0.207472	0.604459
AHNAK2	ENSG00000185567	Cardiometabolic_II	Q8IVF2	OID30244	NSS_17_c	0.0660988	0.0714825	0.418524	Non-significant	-0.306038	-0.0115876	NPX ~ Mig * Age_c + NSS_17_c + ANO_c + Sex + Error(SampleID)		0.18	3.4		0.292954	0.442758	0.800291	0.947798
IL13RA1	ENSG00000131724	Oncology	P78552	OID21504	NSS_17_c	0.0661133	0.0714505	0.418524	Non-significant	0.0418101	-0.00671493	NPX ~ Mig * Age_c + NSS_17_c + ANO_c + Sex + Error(SampleID)		0.06	3.4		0.00132793	0.00593628	0.0423845	0.314273
FGFBP2	ENSG00000137441	Cardiometabolic_II	Q9BYJ0	OID30395	ANO_c	0.134566	0.00878426	0.418863	Non-significant	-0.15356	0.0775038	NPX ~ Mig * Age_c + NSS_17_c + ANO_c + Sex + Error(SampleID)		0.70	7.46		0.208162	0.347074	0.0603065	0.371847
CAPS	ENSG00000105519	Neurology_II	Q13938	OID31126	NSS_17_c	0.0654437	0.0729515	0.41958	Non-significant	-0.16742	0.0379727	NPX ~ Mig * Age_c + NSS_17_c + ANO_c + Sex + Error(SampleID)		1.92	3.36		3.18627e-07	8.93718e-06	0.131391	0.499215
MFAP3L	ENSG00000198948	Neurology_II	O75121	OID30933	NSS_17_c	0.0665201	0.0735821	0.41958	Non-significant	-0.810126	-0.0311102	NPX ~ Mig * Age_c + NSS_17_c + ANO_c + Sex + Error(SampleID)		1.26	3.35		0.00109864	0.00506153	0.0694932	0.398437
RBM19	ENSG00000122965	Cardiometabolic_II	Q9Y4C8	OID30090	NSS_17_c	0.0653794	0.0730972	0.41958	Non-significant	-0.520887	-0.0271333	NPX ~ Mig * Age_c + NSS_17_c + ANO_c + Sex + Error(SampleID)		0.98	3.36		0.333574	0.485924	0.153389	0.541115
LTO1	ENSG00000149716	Inflammation	Q8WV07	OID20434	NSS_17_c	0.0665358	0.0735468	0.41958	Non-significant	0.0395133	-0.0228784	NPX ~ Mig * Age_c + NSS_17_c + ANO_c + Sex + Error(SampleID)		0.69	3.35		0.00222076	0.00920813	0.156209	0.54702
CDH17	ENSG00000079112	Cardiometabolic	Q12864	OID20134	NSS_17_c	0.069451	0.0734785	0.41958	Non-significant	-0.368688	-0.0206672	NPX ~ Mig * Age_c + NSS_17_c + ANO_c + Sex + Error(SampleID)		0.51	3.36		0.820846	0.883536	0.176712	0.561432
NPTXR	ENSG00000221890	Cardiometabolic	O95502	OID20191	NSS_17_c	0.0696332	0.0730881	0.41958	Non-significant	-0.353964	-0.0171429	NPX ~ Mig * Age_c + NSS_17_c + ANO_c + Sex + Error(SampleID)		0.35	3.37		0.200803	0.337742	0.665165	0.90478
PSAPL1	ENSG00000178597	Oncology_II	Q6NUJ1	OID31473	NSS_17_c	0.0652475	0.0733974	0.41958	Non-significant	-0.127143	-0.0157048	NPX ~ Mig * Age_c + NSS_17_c + ANO_c + Sex + Error(SampleID)		0.33	3.35		0.909664	0.940602	0.841312	0.957436
TNFRSF10C	ENSG00000173535	Cardiometabolic	O14798	OID20265	NSS_17_c	0.0651455	0.0736304	0.41958	Non-significant	-0.642627	0.0136557	NPX ~ Mig * Age_c + NSS_17_c + ANO_c + Sex + Error(SampleID)		0.25	3.34		0.844574	0.898761	0.439461	0.799706
CRELD2	ENSG00000184164	Inflammation	Q6UXH1	OID20751	NSS_17_c	0.0656961	0.0723819	0.41958	Non-significant	-0.328716	-0.0125507	NPX ~ Mig * Age_c + NSS_17_c + ANO_c + Sex + Error(SampleID)		0.21	3.38		0.285964	0.436809	0.25185	0.655636
KIT	ENSG00000157404	Cardiometabolic	P10721	OID20370	NSS_17_c	0.0650857	0.0737674	0.41958	Non-significant	-0.211747	-0.00956647	NPX ~ Mig * Age_c + NSS_17_c + ANO_c + Sex + Error(SampleID)		0.12	3.34		0.763977	0.841639	0.614744	0.883925
CD86	ENSG00000114013	Oncology_II	P42081	OID31500	NSS_17_c	0.0656381	0.0725123	0.41958	Non-significant	-0.190426	-0.00832866	NPX ~ Mig * Age_c + NSS_17_c + ANO_c + Sex + Error(SampleID)		0.09	3.37		0.334511	0.486546	0.217147	0.620711
SAMD9L	ENSG00000177409	Inflammation	Q8IVG5	OID20536	Age_c	0.0429929	0.166765	0.419625	Non-significant	-0.140515	-0.0296461	NPX ~ Mig * Age_c + NSS_17_c + ANO_c + Sex + Error(SampleID)		0.68	1.98		0.547785	0.676689	0.93434	0.980611
PRR5	ENSG00000186654	Inflammation_II	P85299	OID30457	NSS_17_c	0.064711	0.0746315	0.420316	Non-significant	-0.297367	-0.034603	NPX ~ Mig * Age_c + NSS_17_c + ANO_c + Sex + Error(SampleID)		1.61	3.32		0.00240104	0.00979941	0.679933	0.908998
FGF5	ENSG00000138675	Inflammation	P12034	OID20490	NSS_17_c	0.066226	0.0742442	0.420316	Non-significant	-0.0691467	-0.0211498	NPX ~ Mig * Age_c + NSS_17_c + ANO_c + Sex + Error(SampleID)		0.60	3.33		0.010366	0.0328792	0.903728	0.972749
ARSA	ENSG00000100299	Neurology	P15289	OID21138	NSS_17_c	0.0647469	0.0745484	0.420316	Non-significant	-0.154454	-0.0124025	NPX ~ Mig * Age_c + NSS_17_c + ANO_c + Sex + Error(SampleID)		0.21	3.32		0.8449	0.898761	0.88925	0.969656
BLOC1S3	ENSG00000189114	Neurology_II	Q6QNY0	OID31106	NSS_17_c	0.064784	0.0744624	0.420316	Non-significant	-0.0659297	-0.0114473	NPX ~ Mig * Age_c + NSS_17_c + ANO_c + Sex + Error(SampleID)		0.18	3.33		2.24409e-05	0.000211892	0.948045	0.982075
SIGLEC6	ENSG00000105492	Oncology	O43699	OID21394	NSS_17_c	0.0661771	0.0743551	0.420316	Non-significant	-0.224056	-0.0107049	NPX ~ Mig * Age_c + NSS_17_c + ANO_c + Sex + Error(SampleID)		0.15	3.33		0.858446	0.907283	0.2241	0.627349
SOWAHA	ENSG00000198944	Neurology_II	Q2M3V2	OID30888	Age_c	0.0401356	0.167523	0.420424	Non-significant	-0.141506	0.0646177	NPX ~ Mig * Age_c + NSS_17_c + ANO_c + Sex + Error(SampleID)		4.18	1.97		0.000202429	0.00129564	0.0657531	0.387876
TSPAN8	ENSG00000127324	Oncology_II	P19075	OID31470	Age_c	0.0393208	0.16745	0.420424	Non-significant	-0.117315	0.041969	NPX ~ Mig * Age_c + NSS_17_c + ANO_c + Sex + Error(SampleID)		1.92	1.96		0.0393114	0.0944332	0.897663	0.96987
CSPG5	ENSG00000114646	Neurology_II	O95196	OID30843	Age_c	0.0393497	0.167291	0.420424	Non-significant	-0.698576	-0.0294925	NPX ~ Mig * Age_c + NSS_17_c + ANO_c + Sex + Error(SampleID)		0.95	1.97		0.339823	0.49227	0.611342	0.883358
TRIAP1	ENSG00000170855	Oncology	O43715	OID21403	Age_c	0.0400705	0.167875	0.420939	Non-significant	-0.143085	-0.0166752	NPX ~ Mig * Age_c + NSS_17_c + ANO_c + Sex + Error(SampleID)		0.28	1.96		0.000292539	0.00172754	0.00476467	0.102828
DUOX2	ENSG00000140279	Cardiometabolic	Q9NRD8	OID20059	Age_c	0.0426723	0.16839	0.421122	Non-significant	0.17197	-0.0360906	NPX ~ Mig * Age_c + NSS_17_c + ANO_c + Sex + Error(SampleID)		1.02	1.96		0.266343	0.415715	0.483606	0.830607
CSNK2A1	ENSG00000101266	Neurology_II	P68400	OID31053	Age_c	0.0391779	0.16824	0.421122	Non-significant	-0.0852874	-0.0266008	NPX ~ Mig * Age_c + NSS_17_c + ANO_c + Sex + Error(SampleID)		0.77	1.96		0.0822876	0.169859	0.333523	0.732538
CDH5	ENSG00000179776	Cardiometabolic	P33151	OID20243	Age_c	0.0391773	0.168243	0.421122	Non-significant	-0.0733407	-0.00813805	NPX ~ Mig * Age_c + NSS_17_c + ANO_c + Sex + Error(SampleID)		0.07	1.96		0.46084	0.606661	0.767564	0.937661
KRT19	ENSG00000171345	Inflammation	P08727	OID20596	Age_c	0.0426331	0.16859	0.421254	Non-significant	-0.234545	-0.0238477	NPX ~ Mig * Age_c + NSS_17_c + ANO_c + Sex + Error(SampleID)		0.45	1.96		0.693345	0.794293	0.450237	0.812797
GMPR2	ENSG00000100938	Inflammation_II	Q9P2T1	OID30623	Mig:Age_c	0.0402287	0.162529	0.421572	Non-significant	-0.24465	-0.0240004	NPX ~ Mig * Age_c + NSS_17_c + ANO_c + Sex + Error(SampleID)		2.03	2.01		0.649228	0.762184	0.38413	0.771284
CDH23	ENSG00000107736	Neurology_II	Q9H251	OID31074	Mig:Age_c	0.0402376	0.162481	0.421572	Non-significant	-0.189224	-0.00574079	NPX ~ Mig * Age_c + NSS_17_c + ANO_c + Sex + Error(SampleID)		0.12	2.01		0.174039	0.302139	0.482272	0.830607
RGMB	ENSG00000174136	Neurology	Q6NW40	OID21045	NSS_17_c	0.0644733	0.0751853	0.421775	Non-significant	-0.277302	-0.00663215	NPX ~ Mig * Age_c + NSS_17_c + ANO_c + Sex + Error(SampleID)		0.06	3.31		0.741957	0.827579	0.399928	0.777305
CD1C	ENSG00000158481	Oncology	P29017	OID21483	NSS_17_c	0.0645085	0.075103	0.421775	Non-significant	-0.129355	-0.00597315	NPX ~ Mig * Age_c + NSS_17_c + ANO_c + Sex + Error(SampleID)		0.05	3.31		0.825581	0.88689	0.257917	0.663751
ADAMTSL2	ENSG00000197859	Cardiometabolic_II	Q86TH1	OID30370	Age_c	0.0390413	0.168999	0.421906	Non-significant	-0.218834	-0.0184507	NPX ~ Mig * Age_c + NSS_17_c + ANO_c + Sex + Error(SampleID)		0.37	1.95		0.000228777	0.00142599	0.147883	0.532044
PNMA1	ENSG00000176903	Cardiometabolic_II	Q8ND90	OID30194	Mig:Age_c	0.0401454	0.162973	0.421961	Non-significant	0.133423	-0.013774	NPX ~ Mig * Age_c + NSS_17_c + ANO_c + Sex + Error(SampleID)		0.67	2.01		9.64021e-08	3.60208e-06	0.291323	0.696449
BCR	ENSG00000186716	Inflammation	P11274	OID20558	Mig:Age_c	0.0437645	0.162923	0.421961	Non-significant	-0.0245226	-0.0130497	NPX ~ Mig * Age_c + NSS_17_c + ANO_c + Sex + Error(SampleID)		0.52	2.01		0.168205	0.294874	0.0370604	0.292093
ERC2	ENSG00000187672	Neurology_II	O15083	OID30880	Mig	0.0553748	0.112096	0.421984	Non-significant	-0.560587	-0.596923	NPX ~ Mig * Age_c + NSS_17_c + ANO_c + Sex + Error(SampleID)	47	1.75		-1.6192	0.000327132	0.00189459	0.633102	0.88833
MORN4	ENSG00000171160	Oncology_II	Q8NDC4	OID31217	Age_c	0.0390055	0.169198	0.422036	Non-significant	0.0899798	0.0383541	NPX ~ Mig * Age_c + NSS_17_c + ANO_c + Sex + Error(SampleID)		1.62	1.95		0.0173083	0.0487871	0.214871	0.616596
RRP15	ENSG00000067533	Neurology_II	Q9Y3B9	OID30867	Age_c	0.0388755	0.169925	0.422376	Non-significant	-0.426988	0.0927553	NPX ~ Mig * Age_c + NSS_17_c + ANO_c + Sex + Error(SampleID)		9.48	1.94		0.00226605	0.00933149	4.35338e-05	0.00778439
TPT1	ENSG00000133112	Inflammation	P13693	OID20476	Age_c	0.0397467	0.169639	0.422376	Non-significant	-1.04449	0.0576314	NPX ~ Mig * Age_c + NSS_17_c + ANO_c + Sex + Error(SampleID)		3.65	1.95		0.0118699	0.0365947	0.0398818	0.305104
MFAP4	ENSG00000166482	Inflammation_II	P55083	OID30598	Age_c	0.0388864	0.169864	0.422376	Non-significant	-0.0826427	0.0228506	NPX ~ Mig * Age_c + NSS_17_c + ANO_c + Sex + Error(SampleID)		0.58	1.94		0.0677125	0.145768	0.229516	0.632606
SPINK2	ENSG00000128040	Inflammation_II	P20155	OID30627	Age_c	0.038876	0.169922	0.422376	Non-significant	-0.187048	0.0155891	NPX ~ Mig * Age_c + NSS_17_c + ANO_c + Sex + Error(SampleID)		0.27	1.94		0.696936	0.796299	0.121657	0.4851
CD101	ENSG00000134256	Oncology_II	Q93033	OID31480	NSS_17_c	0.0643289	0.0755236	0.422843	Non-significant	-0.224921	-0.0153685	NPX ~ Mig * Age_c + NSS_17_c + ANO_c + Sex + Error(SampleID)		0.32	3.3		6.03284e-06	7.5371e-05	0.235295	0.641123
BLNK	ENSG00000095585	Inflammation_II	Q8WV28	OID30541	Mig:Age_c	0.0400167	0.163663	0.422982	Non-significant	-0.298064	-0.0123508	NPX ~ Mig * Age_c + NSS_17_c + ANO_c + Sex + Error(SampleID)		0.54	2		0.545728	0.676007	0.69421	0.913817
TST	ENSG00000128311	Neurology	Q16762	OID20868	Mig:Age_c	0.043636	0.163556	0.422982	Non-significant	0.195104	-0.0077046	NPX ~ Mig * Age_c + NSS_17_c + ANO_c + Sex + Error(SampleID)		0.20	2.01		4.02718e-05	0.000336893	0.0212496	0.219941
DBN1	ENSG00000113758	Inflammation_II	Q16643	OID30549	Mig:Age_c	0.0399878	0.163819	0.423001	Non-significant	0.0172435	-0.0148754	NPX ~ Mig * Age_c + NSS_17_c + ANO_c + Sex + Error(SampleID)		0.79	2		8.66583e-07	1.87825e-05	0.0610392	0.373148
TWF2	ENSG00000247596	Cardiometabolic_II	Q6IBS0	OID30386	Mig:Age_c	0.0399096	0.16424	0.423706	Non-significant	-0.0851656	-0.00901705	NPX ~ Mig * Age_c + NSS_17_c + ANO_c + Sex + Error(SampleID)		0.29	2		0.319047	0.47027	0.809193	0.94959
CD2	ENSG00000116824	Cardiometabolic_II	P06729	OID30097	NSS_17_c	0.0640505	0.0761806	0.424033	Non-significant	-0.0216337	-0.0205741	NPX ~ Mig * Age_c + NSS_17_c + ANO_c + Sex + Error(SampleID)		0.58	3.28		0.00303833	0.0118752	0.457139	0.817043
TNN	ENSG00000120332	Cardiometabolic_II	Q9UQP3	OID30412	NSS_17_c	0.0641447	0.0759576	0.424033	Non-significant	-0.251386	-0.0121185	NPX ~ Mig * Age_c + NSS_17_c + ANO_c + Sex + Error(SampleID)		0.20	3.29		0.583139	0.707155	0.437955	0.799706
SELENOP	ENSG00000250722	Inflammation_II	P49908	OID30745	NSS_17_c	0.0654415	0.0760415	0.424033	Non-significant	-0.03907	-0.0080438	NPX ~ Mig * Age_c + NSS_17_c + ANO_c + Sex + Error(SampleID)		0.09	3.29		0.975167	0.985768	0.0473405	0.333599
PON2	ENSG00000105854	Cardiometabolic	Q15165	OID20088	Age_c	0.0421927	0.170855	0.424096	Non-significant	-0.122611	-0.0183904	NPX ~ Mig * Age_c + NSS_17_c + ANO_c + Sex + Error(SampleID)		0.27	1.94		0.825176	0.886863	0.259409	0.663751
CRYBB1	ENSG00000100122	Cardiometabolic_II	P53674	OID30319	Age_c	0.0395151	0.170913	0.424096	Non-significant	-0.296306	-0.0140198	NPX ~ Mig * Age_c + NSS_17_c + ANO_c + Sex + Error(SampleID)		0.22	1.93		0.192833	0.327611	0.428838	0.796175
RYR1	ENSG00000196218	Cardiometabolic_II	P21817	OID30085	Mig:Age_c	0.0398317	0.164661	0.42441	Non-significant	-0.360807	-0.0133493	NPX ~ Mig * Age_c + NSS_17_c + ANO_c + Sex + Error(SampleID)		0.64	1.99		0.139046	0.254843	0.684098	0.909904
C1QL2	ENSG00000144119	Inflammation_II	Q7Z5L3	OID30515	Mig	0.0507267	0.113022	0.42491	Non-significant	-0.249716	-0.298843	NPX ~ Mig * Age_c + NSS_17_c + ANO_c + Sex + Error(SampleID)	48	0.45		-1.61428	0.00794534	0.0264321	0.109557	0.474196
SLAMF1	ENSG00000117090	Inflammation	Q13291	OID20496	Mig:Age_c	0.0405597	0.165249	0.42516	Non-significant	0.133627	-0.0113711	NPX ~ Mig * Age_c + NSS_17_c + ANO_c + Sex + Error(SampleID)		0.46	1.99		0.0305873	0.0771695	0.00358391	0.0882843
WFDC2	ENSG00000101443	Oncology	Q14508	OID21505	Mig:Age_c	0.0397262	0.165232	0.42516	Non-significant	-0.106897	-0.00880397	NPX ~ Mig * Age_c + NSS_17_c + ANO_c + Sex + Error(SampleID)		0.28	1.99		0.392115	0.543723	0.337822	0.736668
PALM3	ENSG00000187867	Cardiometabolic_II	A6NDB9	OID30182	NSS_17_c	0.0638391	0.0766833	0.425176	Non-significant	-0.230585	-0.0516545	NPX ~ Mig * Age_c + NSS_17_c + ANO_c + Sex + Error(SampleID)		3.64	3.27		0.000472439	0.00254069	0.489544	0.833186
GALNT5	ENSG00000136542	Cardiometabolic_II	Q7Z7M9	OID30295	NSS_17_c	0.0651796	0.0766514	0.425176	Non-significant	-0.469592	-0.0214006	NPX ~ Mig * Age_c + NSS_17_c + ANO_c + Sex + Error(SampleID)		0.61	3.28		0.582932	0.707155	0.847667	0.9592
FARSA	ENSG00000179115	Neurology_II	Q9Y285	OID30887	NSS_17_c	0.0648254	0.0774844	0.425495	Non-significant	-0.421989	-0.0346558	NPX ~ Mig * Age_c + NSS_17_c + ANO_c + Sex + Error(SampleID)		1.61	3.26		0.0321323	0.0804995	0.180311	0.566269
ADGRD1	ENSG00000111452	Inflammation_II	Q6QNK2	OID30588	NSS_17_c	0.0637237	0.0769594	0.425495	Non-significant	-0.411209	-0.0157301	NPX ~ Mig * Age_c + NSS_17_c + ANO_c + Sex + Error(SampleID)		0.34	3.27		0.000186986	0.00120488	0.0168459	0.195126
PDCD6	ENSG00000249915	Cardiometabolic	O75340	OID20163	NSS_17_c	0.0676635	0.0774251	0.425495	Non-significant	-0.167482	-0.0147614	NPX ~ Mig * Age_c + NSS_17_c + ANO_c + Sex + Error(SampleID)		0.27	3.27		0.14414	0.262665	0.864346	0.96334
CTSF	ENSG00000174080	Oncology	Q9UBX1	OID21500	NSS_17_c	0.0635742	0.0773183	0.425495	Non-significant	-0.213531	-0.0127709	NPX ~ Mig * Age_c + NSS_17_c + ANO_c + Sex + Error(SampleID)		0.22	3.26		0.590481	0.712773	0.856431	0.962709
ADGRB3	ENSG00000135298	Neurology	O60242	OID20974	NSS_17_c	0.0662745	0.0773155	0.425495	Non-significant	-0.389837	-0.0114653	NPX ~ Mig * Age_c + NSS_17_c + ANO_c + Sex + Error(SampleID)		0.17	3.27		0.785652	0.857593	0.699224	0.915133
SERPINI2	ENSG00000114204	Oncology_II	O75830	OID31504	ANO_c	0.133498	0.00907739	0.425745	Non-significant	-0.245015	-0.0483606	NPX ~ Mig * Age_c + NSS_17_c + ANO_c + Sex + Error(SampleID)		0.28	7.4		0.334407	0.486546	0.0837093	0.424761
BECN1	ENSG00000126581	Cardiometabolic_II	Q14457	OID30220	Mig:Age_c	0.0395608	0.166134	0.425945	Non-significant	-0.38454	-0.0226913	NPX ~ Mig * Age_c + NSS_17_c + ANO_c + Sex + Error(SampleID)		1.85	1.98		0.0098393	0.0315232	0.68024	0.908998
AKR1C4	ENSG00000198610	Cardiometabolic	P17516	OID20062	Mig:Age_c	0.0431585	0.165932	0.425945	Non-significant	-0.332938	-0.0216393	NPX ~ Mig * Age_c + NSS_17_c + ANO_c + Sex + Error(SampleID)		1.48	1.98		0.830922	0.888699	0.15994	0.548525
EVI5	ENSG00000067208	Inflammation_II	O60447	OID30519	Mig:Age_c	0.0395578	0.16615	0.425945	Non-significant	-0.243365	-0.0167309	NPX ~ Mig * Age_c + NSS_17_c + ANO_c + Sex + Error(SampleID)		1.01	1.98		0.730972	0.819158	0.313122	0.71512
PYDC1	ENSG00000169900	Cardiometabolic_II	Q8WXC3	OID30202	Mig:Age_c	0.0396232	0.165793	0.425945	Non-significant	-0.192031	-0.0125427	NPX ~ Mig * Age_c + NSS_17_c + ANO_c + Sex + Error(SampleID)		0.56	1.98		0.138342	0.254204	0.51916	0.846319
F2R	ENSG00000181104	Inflammation	P25116	OID20691	Age_c	0.0385178	0.171942	0.426278	Non-significant	-0.0922648	-0.0228435	NPX ~ Mig * Age_c + NSS_17_c + ANO_c + Sex + Error(SampleID)		0.58	1.92		1.48823e-10	7.09638e-08	6.81324e-09	1.94927e-05
NOS1	ENSG00000089250	Neurology	P29475	OID20863	Mig:Age_c	0.0430261	0.166597	0.426709	Non-significant	-0.481312	-0.00806517	NPX ~ Mig * Age_c + NSS_17_c + ANO_c + Sex + Error(SampleID)		0.22	1.98		0.984918	0.99325	0.127417	0.495126
PCNA	ENSG00000132646	Oncology_II	P12004	OID31161	Mig	0.050784	0.114138	0.426862	Non-significant	-0.569388	-0.541689	NPX ~ Mig * Age_c + NSS_17_c + ANO_c + Sex + Error(SampleID)	48	1.50		-1.60917	0.0152092	0.0443112	0.313602	0.71512
NUDT5	ENSG00000165609	Neurology	Q9UKK9	OID21115	Mig	0.050739	0.11396	0.426862	Non-significant	-0.372378	-0.379373	NPX ~ Mig * Age_c + NSS_17_c + ANO_c + Sex + Error(SampleID)	48	0.73		-1.60998	0.000487548	0.0025926	0.100529	0.452313
HMCN2	ENSG00000148357	Inflammation_II	Q8NDA2	OID30592	Mig	0.051054	0.114028	0.426862	Non-significant	-0.355285	-0.365375	NPX ~ Mig * Age_c + NSS_17_c + ANO_c + Sex + Error(SampleID)	48	0.68		-1.60967	0.0655956	0.141851	0.221036	0.62642
BAMBI	ENSG00000095739	Oncology	Q13145	OID21267	Mig	0.0670057	0.113969	0.426862	Non-significant	-0.0956472	-0.150052	NPX ~ Mig * Age_c + NSS_17_c + ANO_c + Sex + Error(SampleID)	43	0.11		-1.61342	0.221621	0.361906	0.138208	0.515429
THAP12	ENSG00000137492	Oncology_II	O43422	OID31238	NSS_17_c	0.0632613	0.0780754	0.426993	Non-significant	-0.267871	-0.0391471	NPX ~ Mig * Age_c + NSS_17_c + ANO_c + Sex + Error(SampleID)		2.11	3.24		0.0021033	0.00884568	0.0512018	0.343064
HMOX2	ENSG00000103415	Neurology	P30519	OID20887	NSS_17_c	0.0688675	0.0780858	0.426993	Non-significant	-0.116314	-0.0174809	NPX ~ Mig * Age_c + NSS_17_c + ANO_c + Sex + Error(SampleID)		0.39	3.25		0.00391248	0.0146898	0.114171	0.478005
SCT	ENSG00000070031	Neurology_II	P09683	OID30951	NSS_17_c	0.0644667	0.0783378	0.426993	Non-significant	-0.179055	-0.0148858	NPX ~ Mig * Age_c + NSS_17_c + ANO_c + Sex + Error(SampleID)		0.30	3.24		0.000388258	0.00217805	0.193647	0.58565
COLEC12	ENSG00000158270	Inflammation	Q5KU26	OID20738	NSS_17_c	0.0631469	0.0783542	0.426993	Non-significant	-0.266537	-0.00936562	NPX ~ Mig * Age_c + NSS_17_c + ANO_c + Sex + Error(SampleID)		0.12	3.24		0.0350812	0.086449	0.194788	0.587105
GP2	ENSG00000169347	Cardiometabolic	P55259	OID20090	Mig:Age_c	0.0429713	0.166873	0.427035	Non-significant	-0.115599	0.0126087	NPX ~ Mig * Age_c + NSS_17_c + ANO_c + Sex + Error(SampleID)		0.51	1.98		0.707055	0.803045	0.915048	0.97679
WFDC12	ENSG00000168703	Oncology	Q8WWY7	OID21462	NSS_17_c	0.0643933	0.0785135	0.427048	Non-significant	-0.0717523	-0.0206686	NPX ~ Mig * Age_c + NSS_17_c + ANO_c + Sex + Error(SampleID)		0.58	3.23		0.400307	0.551754	0.146703	0.530433
FRZB	ENSG00000162998	Neurology	Q92765	OID20968	Mig	0.0534061	0.114395	0.427262	Non-significant	-0.217168	-0.220311	NPX ~ Mig * Age_c + NSS_17_c + ANO_c + Sex + Error(SampleID)	46	0.24		-1.60929	0.000390271	0.00218506	0.0173897	0.199124
GRIN2B	ENSG00000273079	Neurology_II	Q13224	OID30802	Age_c	0.0384144	0.17253	0.427367	Non-significant	-0.288007	0.0230323	NPX ~ Mig * Age_c + NSS_17_c + ANO_c + Sex + Error(SampleID)		0.59	1.92		0.000413832	0.00229009	0.741491	0.932157
CD3D	ENSG00000167286	Neurology_II	P04234	OID30827	NSS_17_c	0.0629842	0.0787523	0.427534	Non-significant	-0.242443	-0.0192371	NPX ~ Mig * Age_c + NSS_17_c + ANO_c + Sex + Error(SampleID)		0.51	3.23		9.90334e-06	0.000111549	0.0399058	0.305104
PACS2	ENSG00000179364	Cardiometabolic_II	Q86VP3	OID30186	Mig:Age_c	0.0393261	0.167421	0.427543	Non-significant	-0.237647	-0.0203298	NPX ~ Mig * Age_c + NSS_17_c + ANO_c + Sex + Error(SampleID)		1.49	1.96		0.0301206	0.0761936	0.301674	0.705138
MSRA	ENSG00000175806	Oncology	Q9UJ68	OID21513	Mig:Age_c	0.0393081	0.16752	0.427543	Non-significant	-0.11685	-0.0101396	NPX ~ Mig * Age_c + NSS_17_c + ANO_c + Sex + Error(SampleID)		0.37	1.96		0.702644	0.800438	0.171122	0.553196
CST3	ENSG00000101439	Cardiometabolic	P01034	OID20400	Mig:Age_c	0.0393429	0.167328	0.427543	Non-significant	-0.268813	-0.00451879	NPX ~ Mig * Age_c + NSS_17_c + ANO_c + Sex + Error(SampleID)		0.07	1.97		0.11801	0.225758	0.968324	0.988767
NPHS1	ENSG00000161270	Inflammation_II	O60500	OID30540	Mig	0.0509698	0.114808	0.428248	Non-significant	-0.15229	-0.194948	NPX ~ Mig * Age_c + NSS_17_c + ANO_c + Sex + Error(SampleID)	48	0.19		-1.60612	0.0486605	0.111642	0.645176	0.89735
PGR	ENSG00000082175	Inflammation_II	P06401	OID30460	Sex	0.105655	0.0212664	0.428474	Non-significant	0.768424	0.569217	NPX ~ Mig * Age_c + NSS_17_c + ANO_c + Sex + Error(SampleID)		2.84	5.67		3.60789e-05	0.000310866	0.0857789	0.427895
OPLAH	ENSG00000178814	Cardiometabolic_II	O14841	OID30201	Mig:Age_c	0.0391767	0.168247	0.429014	Non-significant	-0.265797	-0.0130923	NPX ~ Mig * Age_c + NSS_17_c + ANO_c + Sex + Error(SampleID)		0.62	1.96		2.16299e-08	1.43914e-06	0.00282292	0.0761923
SPRR1B	ENSG00000169469	Oncology_II	P22528	OID31296	NSS_17_c	0.0652096	0.0798195	0.429276	Non-significant	0.89856	-0.0974198	NPX ~ Mig * Age_c + NSS_17_c + ANO_c + Sex + Error(SampleID)		12.73	3.21		0.0899761	0.182052	0.796618	0.947508
HDAC8	ENSG00000147099	Inflammation_II	Q9BY41	OID30436	NSS_17_c	0.0625911	0.079723	0.429276	Non-significant	0.0444671	-0.049951	NPX ~ Mig * Age_c + NSS_17_c + ANO_c + Sex + Error(SampleID)		3.48	3.2		0.040427	0.0966263	0.790644	0.947407
GLI2	ENSG00000074047	Inflammation_II	P10070	OID30429	NSS_17_c	0.0625507	0.0798235	0.429276	Non-significant	0.221375	-0.0256357	NPX ~ Mig * Age_c + NSS_17_c + ANO_c + Sex + Error(SampleID)		0.92	3.2		4.71722e-08	2.36771e-06	0.127959	0.495126
PDGFRB	ENSG00000113721	Cardiometabolic	P09619	OID20268	NSS_17_c	0.0627674	0.0792861	0.429276	Non-significant	-0.077671	-0.0126247	NPX ~ Mig * Age_c + NSS_17_c + ANO_c + Sex + Error(SampleID)		0.22	3.21		0.00628205	0.021759	0.981055	0.993633
TNFRSF13B	ENSG00000240505	Inflammation	O14836	OID20702	NSS_17_c	0.0626345	0.0796153	0.429276	Non-significant	-0.176358	-0.0101737	NPX ~ Mig * Age_c + NSS_17_c + ANO_c + Sex + Error(SampleID)		0.14	3.21		0.00398548	0.0149052	0.188407	0.580228
REXO2	ENSG00000076043	Cardiometabolic_II	Q9Y3B8	OID30075	NSS_17_c	0.0624815	0.0799958	0.429396	Non-significant	-0.130568	-0.0414559	NPX ~ Mig * Age_c + NSS_17_c + ANO_c + Sex + Error(SampleID)		2.40	3.2		0.0956985	0.192001	0.663374	0.90478
CA7	ENSG00000168748	Oncology_II	P43166	OID31265	ANO_c	0.133512	0.0106564	0.429408	Non-significant	-0.0600242	-0.11755	NPX ~ Mig * Age_c + NSS_17_c + ANO_c + Sex + Error(SampleID)		1.57	7.09		0.685042	0.787158	0.149349	0.533444
LECT2	ENSG00000145826	Cardiometabolic_II	O14960	OID30320	ANO_c	0.134585	0.00951958	0.429408	Non-significant	-0.296856	0.109967	NPX ~ Mig * Age_c + NSS_17_c + ANO_c + Sex + Error(SampleID)		1.44	7.31		0.121056	0.230127	0.24962	0.653169
HMGCL	ENSG00000117305	Cardiometabolic_II	P35914	OID30214	ANO_c	0.131088	0.00977419	0.429408	Non-significant	-0.102197	-0.104148	NPX ~ Mig * Age_c + NSS_17_c + ANO_c + Sex + Error(SampleID)		1.31	7.24		0.000896154	0.00425896	0.492554	0.834832
ENO2	ENSG00000111674	Neurology	P09104	OID21046	ANO_c	0.128338	0.0106342	0.429408	Non-significant	-0.398493	0.0653352	NPX ~ Mig * Age_c + NSS_17_c + ANO_c + Sex + Error(SampleID)		0.53	7.07		0.00251454	0.0102044	0.155997	0.546946
EIF5A	ENSG00000132507	Inflammation	P63241	OID20423	ANO_c	0.131291	0.0105125	0.429408	Non-significant	0.223893	-0.0610983	NPX ~ Mig * Age_c + NSS_17_c + ANO_c + Sex + Error(SampleID)		0.46	7.1		0.0211653	0.0573972	0.00364123	0.0882843
BCAT1	ENSG00000060982	Cardiometabolic_II	P54687	OID30312	ANO_c	0.131404	0.0104766	0.429408	Non-significant	-0.0378388	0.0546149	NPX ~ Mig * Age_c + NSS_17_c + ANO_c + Sex + Error(SampleID)		0.36	7.11		0.235222	0.378712	0.894095	0.969656
CCL19	ENSG00000172724	Neurology	Q99731	OID21030	ANO_c	0.130259	0.010026	0.429408	Non-significant	-0.291503	0.0523217	NPX ~ Mig * Age_c + NSS_17_c + ANO_c + Sex + Error(SampleID)		0.33	7.19		0.931556	0.956841	0.397375	0.777305
THPO	ENSG00000090534	Cardiometabolic	P40225	OID20098	ANO_c	0.140263	0.0103393	0.429408	Non-significant	-0.161678	0.0447539	NPX ~ Mig * Age_c + NSS_17_c + ANO_c + Sex + Error(SampleID)		0.17	7.18		0.296558	0.445055	0.943061	0.982052
PMCH	ENSG00000183395	Cardiometabolic_II	P20382	OID30172	ANO_c	0.129955	0.0101198	0.429408	Non-significant	-0.214081	-0.0426291	NPX ~ Mig * Age_c + NSS_17_c + ANO_c + Sex + Error(SampleID)		0.22	7.17		0.0976323	0.194517	0.532788	0.856149
CLEC4G	ENSG00000182566	Inflammation	Q6UXB4	OID20590	ANO_c	0.142215	0.00978076	0.429408	Non-significant	0.0397075	0.0418443	NPX ~ Mig * Age_c + NSS_17_c + ANO_c + Sex + Error(SampleID)		0.15	7.29		0.0102633	0.0326259	0.035824	0.28481
ART5	ENSG00000167311	Neurology_II	Q96L15	OID30828	NSS_17_c	0.0623346	0.0803632	0.429456	Non-significant	-0.0914757	-0.0247497	NPX ~ Mig * Age_c + NSS_17_c + ANO_c + Sex + Error(SampleID)		0.86	3.19		0.218039	0.357689	0.736551	0.930363
METAP1	ENSG00000164024	Neurology	P53582	OID20815	NSS_17_c	0.0678462	0.0804094	0.429456	Non-significant	0.411013	-0.0215854	NPX ~ Mig * Age_c + NSS_17_c + ANO_c + Sex + Error(SampleID)		0.60	3.2		2.27064e-07	6.98528e-06	0.911914	0.976051
TSHB	ENSG00000134200	Cardiometabolic	P01222	OID20129	NSS_17_c	0.0663534	0.0804573	0.429456	Non-significant	-0.147995	-0.0209896	NPX ~ Mig * Age_c + NSS_17_c + ANO_c + Sex + Error(SampleID)		0.55	3.2		0.872879	0.917453	0.986921	0.993663
SCGB1A1	ENSG00000149021	Inflammation	P11684	OID20688	NSS_17_c	0.0622148	0.0806641	0.429758	Non-significant	-0.225595	-0.0158942	NPX ~ Mig * Age_c + NSS_17_c + ANO_c + Sex + Error(SampleID)		0.35	3.18		0.184029	0.31641	0.873506	0.967519
CCAR2	ENSG00000158941	Neurology_II	Q8N163	OID31077	Age_c	0.0381908	0.173809	0.430163	Non-significant	-0.369844	0.0292909	NPX ~ Mig * Age_c + NSS_17_c + ANO_c + Sex + Error(SampleID)		0.96	1.91		0.00142668	0.00630869	0.407726	0.785408
ZP3	ENSG00000188372	Cardiometabolic_II	P21754	OID30265	Mig:Age_c	0.0390649	0.168867	0.430213	Non-significant	-0.636613	-0.0378265	NPX ~ Mig * Age_c + NSS_17_c + ANO_c + Sex + Error(SampleID)		5.21	1.95		0.000560356	0.00289906	0.643274	0.896011
TBR1	ENSG00000136535	Neurology_II	Q16650	OID30923	Mig	0.0521817	0.115503	0.430278	Non-significant	-0.781028	-0.86568	NPX ~ Mig * Age_c + NSS_17_c + ANO_c + Sex + Error(SampleID)	47	3.76		-1.6036	2.51165e-05	0.000231801	0.000171263	0.0149348
VSIG10L	ENSG00000186806	Cardiometabolic_II	Q86VR7	OID30189	Mig	0.0506969	0.115728	0.430325	Non-significant	-0.316625	-0.313044	NPX ~ Mig * Age_c + NSS_17_c + ANO_c + Sex + Error(SampleID)	48	0.50		-1.60195	2.26736e-05	0.000213386	0.00415663	0.0974764
JAM3	ENSG00000166086	Inflammation_II	Q9BX67	OID30586	Mig	0.050305	0.115816	0.430325	Non-significant	-0.1808	-0.182685	NPX ~ Mig * Age_c + NSS_17_c + ANO_c + Sex + Error(SampleID)	48	0.17		-1.60155	0.708698	0.803641	0.277051	0.684492
GSTM4	ENSG00000168765	Cardiometabolic_II	Q03013	OID30164	Mig	0.0502732	0.116047	0.430599	Non-significant	-0.51802	-0.5386	NPX ~ Mig * Age_c + NSS_17_c + ANO_c + Sex + Error(SampleID)	48	1.49		-1.60051	5.09794e-05	0.000408549	0.0319268	0.260008
ADAMTS15	ENSG00000166106	Oncology	Q8TE58	OID21275	Mig	0.0540353	0.116949	0.430599	Non-significant	-0.461605	-0.416977	NPX ~ Mig * Age_c + NSS_17_c + ANO_c + Sex + Error(SampleID)	45	0.84		-1.59842	0.130425	0.242758	0.915132	0.97679
GBA		Neurology_II	P04062	OID30966	Mig	0.0527196	0.116986	0.430599	Non-significant	-0.358789	-0.409806	NPX ~ Mig * Age_c + NSS_17_c + ANO_c + Sex + Error(SampleID)	47	0.85		-1.59692	0.000242412	0.0014851	0.627858	0.8872
IL2RA	ENSG00000134460	Cardiometabolic	P01589	OID20267	Mig	0.0503276	0.116389	0.430599	Non-significant	-0.25043	-0.268861	NPX ~ Mig * Age_c + NSS_17_c + ANO_c + Sex + Error(SampleID)	48	0.37		-1.59897	0.553184	0.681299	0.0872599	0.429123
CD101	ENSG00000134256	Oncology_II	Q93033	OID31480	Mig	0.0499529	0.117094	0.430599	Non-significant	-0.224921	-0.24841	NPX ~ Mig * Age_c + NSS_17_c + ANO_c + Sex + Error(SampleID)	48	0.32		-1.59581	6.03284e-06	7.5371e-05	0.235295	0.641123
PMCH	ENSG00000183395	Cardiometabolic_II	P20382	OID30172	Mig	0.0498393	0.116955	0.430599	Non-significant	-0.214081	-0.206697	NPX ~ Mig * Age_c + NSS_17_c + ANO_c + Sex + Error(SampleID)	48	0.22		-1.59644	0.0976323	0.194517	0.532788	0.856149
CPVL	ENSG00000106066	Oncology	Q9H3G5	OID21435	Mig	0.052541	0.11665	0.430599	Non-significant	-0.138356	-0.166127	NPX ~ Mig * Age_c + NSS_17_c + ANO_c + Sex + Error(SampleID)	47	0.14		-1.59843	0.0270186	0.0698916	0.0718777	0.401645
IGFBP6	ENSG00000167779	Cardiometabolic	P24592	OID20413	Mig	0.0511608	0.117007	0.430599	Non-significant	-0.246792	-0.151724	NPX ~ Mig * Age_c + NSS_17_c + ANO_c + Sex + Error(SampleID)	48	0.12		-1.59621	0.0133584	0.0400612	0.919026	0.977813
CEACAM6	ENSG00000086548	Cardiometabolic_II	P40199	OID30362	Mig:Age_c	0.0390078	0.169185	0.430639	Non-significant	-0.280488	-0.0096229	NPX ~ Mig * Age_c + NSS_17_c + ANO_c + Sex + Error(SampleID)		0.34	1.95		0.203347	0.341619	0.186649	0.578122
RARRES1	ENSG00000118849	Oncology	P49788	OID21177	Mig:Age_c	0.0434572	0.169374	0.430736	Non-significant	0.109341	-0.0127729	NPX ~ Mig * Age_c + NSS_17_c + ANO_c + Sex + Error(SampleID)		0.47	1.95		0.392256	0.543723	0.235236	0.641123
ARG2	ENSG00000081181	Oncology_II	P78540	OID31339	NSS_17_c	0.061958	0.0813127	0.430807	Non-significant	-0.0017672	-0.0367865	NPX ~ Mig * Age_c + NSS_17_c + ANO_c + Sex + Error(SampleID)		1.91	3.17		4.67856e-06	6.25484e-05	0.0712677	0.40096
IL12RB2	ENSG00000081985	Inflammation_II	Q99665	OID30422	NSS_17_c	0.0620373	0.0811119	0.430807	Non-significant	0.162699	-0.0163541	NPX ~ Mig * Age_c + NSS_17_c + ANO_c + Sex + Error(SampleID)		0.38	3.17		0.00372753	0.0141251	0.817969	0.952466
KDR	ENSG00000128052	Oncology	P35968	OID21497	NSS_17_c	0.0620065	0.0811899	0.430807	Non-significant	-0.052128	-0.00855373	NPX ~ Mig * Age_c + NSS_17_c + ANO_c + Sex + Error(SampleID)		0.10	3.17		0.141846	0.258814	0.400914	0.778693
NT5C	ENSG00000125458	Cardiometabolic_II	Q8TCD5	OID30294	Mig	0.0488742	0.117626	0.430895	Non-significant	-0.472151	-0.495433	NPX ~ Mig * Age_c + NSS_17_c + ANO_c + Sex + Error(SampleID)	47	1.24		-1.59406	0.0286957	0.0734332	0.0517625	0.345204
LAYN	ENSG00000204381	Neurology	Q6UX15	OID20970	Mig	0.0525644	0.117407	0.430895	Non-significant	-0.254614	-0.213448	NPX ~ Mig * Age_c + NSS_17_c + ANO_c + Sex + Error(SampleID)	46	0.23		-1.59569	4.8274e-05	0.000391252	0.607805	0.883358
CTSF	ENSG00000174080	Oncology	Q9UBX1	OID21500	Mig	0.0498261	0.117584	0.430895	Non-significant	-0.213531	-0.207445	NPX ~ Mig * Age_c + NSS_17_c + ANO_c + Sex + Error(SampleID)	48	0.22		-1.59363	0.590481	0.712773	0.856431	0.962709
CAPN3	ENSG00000092529	Oncology_II	P20807	OID31384	Age_c	0.0380772	0.174464	0.431036	Non-significant	-0.660589	0.0235024	NPX ~ Mig * Age_c + NSS_17_c + ANO_c + Sex + Error(SampleID)		0.62	1.9		0.0477251	0.110025	0.160652	0.548525
F12	ENSG00000131187	Inflammation_II	P00748	OID30739	Age_c	0.0389038	0.174328	0.431036	Non-significant	-0.130222	-0.019509	NPX ~ Mig * Age_c + NSS_17_c + ANO_c + Sex + Error(SampleID)		0.31	1.9		0.000771607	0.00378008	0.497138	0.836654
IL24	ENSG00000162892	Inflammation	Q13007	OID20440	Sex	0.107337	0.0215628	0.431406	Non-significant	0.328438	0.392113	NPX ~ Mig * Age_c + NSS_17_c + ANO_c + Sex + Error(SampleID)		1.33	5.65		0.0817653	0.169025	0.580704	0.8758
CRX	ENSG00000105392	Cardiometabolic	O43186	OID20070	Age_c	0.0414385	0.174812	0.431525	Non-significant	0.899624	-0.070178	NPX ~ Mig * Age_c + NSS_17_c + ANO_c + Sex + Error(SampleID)		3.99	1.9		0.00253558	0.0102752	0.163199	0.548525
BST2	ENSG00000130303	Neurology	Q10589	OID21029	Age_c	0.0379522	0.175186	0.431674	Non-significant	0.0117964	-0.0349563	NPX ~ Mig * Age_c + NSS_17_c + ANO_c + Sex + Error(SampleID)		1.38	1.89		3.17779e-08	1.74413e-06	0.191076	0.582615
MYDGF	ENSG00000074842	Cardiometabolic_II	Q969H8	OID30313	Age_c	0.0387278	0.175325	0.431674	Non-significant	-0.0773717	-0.0279159	NPX ~ Mig * Age_c + NSS_17_c + ANO_c + Sex + Error(SampleID)		0.88	1.89		0.0411446	0.0980957	0.446313	0.807145
SERPINA3	ENSG00000196136	Inflammation_II	P01011	OID30786	Age_c	0.038749	0.175205	0.431674	Non-significant	0.0224367	-0.00917695	NPX ~ Mig * Age_c + NSS_17_c + ANO_c + Sex + Error(SampleID)		0.07	1.89		0.98562	0.993608	0.53326	0.856149
CXCL11	ENSG00000169248	Neurology	O14625	OID21042	Mig:Age_c	0.0388453	0.170094	0.4318	Non-significant	-0.346904	-0.0172806	NPX ~ Mig * Age_c + NSS_17_c + ANO_c + Sex + Error(SampleID)		1.09	1.94		0.00481112	0.01749	0.0877444	0.429123
PLA2G4A	ENSG00000116711	Inflammation	P47712	OID20685	Mig:Age_c	0.0388564	0.170032	0.4318	Non-significant	-0.239095	-0.00961193	NPX ~ Mig * Age_c + NSS_17_c + ANO_c + Sex + Error(SampleID)		0.34	1.94		0.000466463	0.00251328	0.359182	0.756466
RBPMS2	ENSG00000166831	Cardiometabolic_II	Q6ZRY4	OID30257	Age_c	0.037873	0.175646	0.432092	Non-significant	0.481935	-0.0374269	NPX ~ Mig * Age_c + NSS_17_c + ANO_c + Sex + Error(SampleID)		1.59	1.89		0.135824	0.250705	0.259106	0.663751
TOP2B	ENSG00000077097	Inflammation_II	Q02880	OID30559	Mig:Age_c	0.0387832	0.170442	0.432125	Non-significant	-0.0934712	-0.0222361	NPX ~ Mig * Age_c + NSS_17_c + ANO_c + Sex + Error(SampleID)		1.81	1.94		0.123592	0.233397	0.775658	0.941917
FABP9	ENSG00000205186	Inflammation	Q0Z7S8	OID20501	Mig:Age_c	0.0422566	0.170524	0.432125	Non-significant	0.97178	0.0154668	NPX ~ Mig * Age_c + NSS_17_c + ANO_c + Sex + Error(SampleID)		0.76	1.94		2.3197e-06	4.07158e-05	0.146838	0.530433
RASA1	ENSG00000145715	Neurology	P20936	OID20826	NSS_17_c	0.0672804	0.0817276	0.432204	Non-significant	0.084969	-0.0175052	NPX ~ Mig * Age_c + NSS_17_c + ANO_c + Sex + Error(SampleID)		0.40	3.17		1.99949e-06	3.59783e-05	0.00205762	0.0639875
RELB	ENSG00000104856	Inflammation_II	Q01201	OID30463	Age_c	0.0377749	0.176218	0.432754	Non-significant	0.0398196	0.0762359	NPX ~ Mig * Age_c + NSS_17_c + ANO_c + Sex + Error(SampleID)		6.60	1.88		0.00155052	0.00677257	0.340889	0.739411
TXN	ENSG00000136810	Inflammation_II	P10599	OID30670	Age_c	0.037789	0.176135	0.432754	Non-significant	-0.170269	-0.0343788	NPX ~ Mig * Age_c + NSS_17_c + ANO_c + Sex + Error(SampleID)		1.34	1.89		0.00832091	0.0273948	0.895717	0.969656
FGF19	ENSG00000162344	Inflammation	O95750	OID20715	Mig:Age_c	0.0386869	0.170985	0.432909	Non-significant	-0.238445	-0.0153673	NPX ~ Mig * Age_c + NSS_17_c + ANO_c + Sex + Error(SampleID)		0.87	1.93		0.43504	0.582156	0.163493	0.548525
HDAC9	ENSG00000048052	Neurology_II	Q9UKV0	OID30832	Age_c	0.037734	0.176456	0.432969	Non-significant	0.677334	0.0594787	NPX ~ Mig * Age_c + NSS_17_c + ANO_c + Sex + Error(SampleID)		4.02	1.88		0.122364	0.23169	0.375001	0.765511
CSPG5	ENSG00000114646	Neurology_II	O95196	OID30843	Mig:Age_c	0.0384899	0.1721	0.433074	Non-significant	-0.698576	-0.0160032	NPX ~ Mig * Age_c + NSS_17_c + ANO_c + Sex + Error(SampleID)		0.95	1.92		0.339823	0.49227	0.611342	0.883358
LRFN2	ENSG00000156564	Neurology_II	Q9ULH4	OID30895	Mig:Age_c	0.0393191	0.172	0.433074	Non-significant	-0.274027	-0.014656	NPX ~ Mig * Age_c + NSS_17_c + ANO_c + Sex + Error(SampleID)		0.78	1.92		0.000174986	0.001143	0.529474	0.855351
RBP7	ENSG00000162444	Oncology_II	Q96R05	OID31526	Mig:Age_c	0.0385274	0.171887	0.433074	Non-significant	-0.172686	-0.0133308	NPX ~ Mig * Age_c + NSS_17_c + ANO_c + Sex + Error(SampleID)		0.66	1.92		0.0990512	0.196795	0.509324	0.841812
VTI1A	ENSG00000151532	Inflammation_II	Q96AJ9	OID30640	Mig:Age_c	0.0385822	0.171577	0.433074	Non-significant	0.0337336	-0.0106147	NPX ~ Mig * Age_c + NSS_17_c + ANO_c + Sex + Error(SampleID)		0.42	1.93		0.226826	0.368597	0.565905	0.869379
CPOX	ENSG00000080819	Inflammation_II	P36551	OID30495	Mig:Age_c	0.0384938	0.172078	0.433074	Non-significant	-0.091122	-0.00955627	NPX ~ Mig * Age_c + NSS_17_c + ANO_c + Sex + Error(SampleID)		0.34	1.92		4.20649e-06	5.78594e-05	0.266406	0.671229
CD101	ENSG00000134256	Oncology_II	Q93033	OID31480	Mig:Age_c	0.038548	0.17177	0.433074	Non-significant	-0.224921	-0.00930938	NPX ~ Mig * Age_c + NSS_17_c + ANO_c + Sex + Error(SampleID)		0.32	1.92		6.03284e-06	7.5371e-05	0.235295	0.641123
APOH	ENSG00000091583	Neurology	P02749	OID21072	Mig:Age_c	0.0384883	0.172109	0.433074	Non-significant	0.0926794	0.00534872	NPX ~ Mig * Age_c + NSS_17_c + ANO_c + Sex + Error(SampleID)		0.11	1.92		0.158279	0.282071	0.324126	0.721727
CALCA	ENSG00000110680	Neurology	P01258	OID20983	Age_c	0.0392769	0.176919	0.433732	Non-significant	-0.219227	-0.0238297	NPX ~ Mig * Age_c + NSS_17_c + ANO_c + Sex + Error(SampleID)		0.59	1.88		0.276708	0.427233	0.579463	0.8758
ANXA10	ENSG00000109511	Neurology	Q9UJ72	OID20886	Mig	0.0552907	0.118604	0.433921	Non-significant	0.394842	0.408305	NPX ~ Mig * Age_c + NSS_17_c + ANO_c + Sex + Error(SampleID)	44	0.80		1.59173	0.52688	0.661432	0.858051	0.962709
CNDP1	ENSG00000150656	Cardiometabolic	Q96KN2	OID20347	Mig:Age_c	0.0383448	0.172927	0.434139	Non-significant	0.54671	0.0192171	NPX ~ Mig * Age_c + NSS_17_c + ANO_c + Sex + Error(SampleID)		1.37	1.91		0.280867	0.431558	0.0706159	0.40096
GAD2	ENSG00000136750	Inflammation_II	Q05329	OID30449	Mig:Age_c	0.0383106	0.173122	0.434139	Non-significant	0.133414	-0.0122433	NPX ~ Mig * Age_c + NSS_17_c + ANO_c + Sex + Error(SampleID)		0.56	1.91		0.0376804	0.0912818	0.765945	0.937661
B2M	ENSG00000166710	Inflammation_II	P61769	OID30725	Mig:Age_c	0.039115	0.17314	0.434139	Non-significant	-0.150519	-0.00684426	NPX ~ Mig * Age_c + NSS_17_c + ANO_c + Sex + Error(SampleID)		0.15	1.91		0.0224206	0.0601738	0.264386	0.66998
MDH1	ENSG00000014641	Inflammation_II	P40925	OID30669	Mig:Age_c	0.0383143	0.173101	0.434139	Non-significant	0.032222	-0.00608973	NPX ~ Mig * Age_c + NSS_17_c + ANO_c + Sex + Error(SampleID)		0.14	1.91		1.33504e-11	3.81954e-08	2.35756e-06	0.000755632
DTYMK	ENSG00000168393	Cardiometabolic_II	P23919	OID30308	Age_c	0.0382309	0.178175	0.4342	Non-significant	-0.197863	-0.050775	NPX ~ Mig * Age_c + NSS_17_c + ANO_c + Sex + Error(SampleID)		2.95	1.87		0.0226684	0.0606114	0.974831	0.991113
RCC1	ENSG00000180198	Oncology_II	P18754	OID31356	Age_c	0.0374993	0.177834	0.4342	Non-significant	-0.102095	0.0242283	NPX ~ Mig * Age_c + NSS_17_c + ANO_c + Sex + Error(SampleID)		0.67	1.87		5.59269e-09	4.84869e-07	0.000739499	0.0346837
PTPN1	ENSG00000196396	Neurology	P18031	OID20908	Age_c	0.0390538	0.178179	0.4342	Non-significant	0.0498587	-0.0240634	NPX ~ Mig * Age_c + NSS_17_c + ANO_c + Sex + Error(SampleID)		0.61	1.87		0.818415	0.881459	0.0961103	0.445471
MAD1L1	ENSG00000002822	Neurology	Q9Y6D9	OID20904	Age_c	0.0390315	0.178305	0.4342	Non-significant	-0.13308	-0.022005	NPX ~ Mig * Age_c + NSS_17_c + ANO_c + Sex + Error(SampleID)		0.51	1.87		0.871949	0.916813	0.0764969	0.412051
NUP50	ENSG00000093000	Cardiometabolic_II	Q9UKX7	OID30100	Age_c	0.0374484	0.178134	0.4342	Non-significant	-0.182329	0.0170185	NPX ~ Mig * Age_c + NSS_17_c + ANO_c + Sex + Error(SampleID)		0.33	1.87		6.6226e-05	0.00050526	0.0300747	0.254902
SIRPB1	ENSG00000101307	Inflammation	O00241	OID20739	Age_c	0.0375422	0.177581	0.4342	Non-significant	-0.0749442	-0.0166239	NPX ~ Mig * Age_c + NSS_17_c + ANO_c + Sex + Error(SampleID)		0.32	1.87		0.117939	0.225758	0.368162	0.761063
OSBPL2	ENSG00000130703	Neurology_II	Q9H1P3	OID31085	Age_c	0.0374718	0.177996	0.4342	Non-significant	-0.057522	0.0128069	NPX ~ Mig * Age_c + NSS_17_c + ANO_c + Sex + Error(SampleID)		0.19	1.87		2.22141e-09	2.67538e-07	9.13562e-05	0.0104548
PTPRS	ENSG00000105426	Cardiometabolic	Q13332	OID20306	Age_c	0.0374162	0.178324	0.4342	Non-significant	-0.16856	-0.00831606	NPX ~ Mig * Age_c + NSS_17_c + ANO_c + Sex + Error(SampleID)		0.08	1.87		0.919485	0.946276	0.553557	0.868133
BRD2	ENSG00000204256	Neurology_II	P25440	OID30826	Mig	0.0492241	0.118987	0.434275	Non-significant	-0.602358	-0.573804	NPX ~ Mig * Age_c + NSS_17_c + ANO_c + Sex + Error(SampleID)	48	1.72		-1.58741	0.00521969	0.0187607	0.165482	0.548826
GSTA1	ENSG00000243955	Cardiometabolic	P08263	OID20166	Mig	0.053544	0.119005	0.434275	Non-significant	-0.404696	-0.44087	NPX ~ Mig * Age_c + NSS_17_c + ANO_c + Sex + Error(SampleID)	45	0.97		-1.58926	0.108854	0.211714	0.363294	0.756466
ADAMTSL5	ENSG00000185761	Cardiometabolic_II	Q6ZMM2	OID30355	Mig:Age_c	0.0390744	0.173367	0.434328	Non-significant	0.0970969	0.00980128	NPX ~ Mig * Age_c + NSS_17_c + ANO_c + Sex + Error(SampleID)		0.36	1.91		0.318262	0.469355	0.67461	0.908551
MUC2	ENSG00000198788	Cardiometabolic_II	Q02817	OID30377	Age_c	0.0373773	0.178554	0.434391	Non-significant	-1.06897	0.0382539	NPX ~ Mig * Age_c + NSS_17_c + ANO_c + Sex + Error(SampleID)		1.68	1.86		0.479192	0.620144	0.100874	0.453064
CCL3	ENSG00000277632	Inflammation	P10147	OID20610	NSS_17_c	0.0670357	0.0823048	0.434454	Non-significant	-0.379798	0.0142208	NPX ~ Mig * Age_c + NSS_17_c + ANO_c + Sex + Error(SampleID)		0.26	3.16		0.139	0.254843	0.688599	0.912531
CAMSAP1	ENSG00000130559	Neurology_II	Q5T5Y3	OID31070	Age_c	0.0373306	0.178831	0.434481	Non-significant	-0.0930804	-0.0269384	NPX ~ Mig * Age_c + NSS_17_c + ANO_c + Sex + Error(SampleID)		0.83	1.86		0.891251	0.93231	0.823421	0.954144
THSD1	ENSG00000136114	Inflammation_II	Q9NS62	OID30476	Age_c	0.0373199	0.178895	0.434481	Non-significant	-0.179362	0.0188687	NPX ~ Mig * Age_c + NSS_17_c + ANO_c + Sex + Error(SampleID)		0.41	1.86		0.0158047	0.0453532	0.978687	0.991861
FAM3D	ENSG00000198643	Oncology_II	Q96BQ1	OID31514	Mig	0.0495207	0.11928	0.434724	Non-significant	0.312203	0.323897	NPX ~ Mig * Age_c + NSS_17_c + ANO_c + Sex + Error(SampleID)	48	0.55		1.58612	0.342836	0.494882	0.70719	0.915782
LYZL2	ENSG00000151033	Oncology_II	Q7Z4W2	OID31180	Mig	0.0494766	0.119437	0.434745	Non-significant	-0.416326	-0.38758	NPX ~ Mig * Age_c + NSS_17_c + ANO_c + Sex + Error(SampleID)	48	0.79		-1.58542	6.93608e-08	2.87596e-06	0.00144671	0.0517381
ZP3	ENSG00000188372	Cardiometabolic_II	P21754	OID30265	Age_c	0.0372643	0.179225	0.434914	Non-significant	-0.636613	-0.0672444	NPX ~ Mig * Age_c + NSS_17_c + ANO_c + Sex + Error(SampleID)		5.21	1.86		0.000560356	0.00289906	0.643274	0.896011
FAM171A2	ENSG00000161682	Neurology_II	A8MVW0	OID31005	Age_c	0.0371893	0.179672	0.43498	Non-significant	0.123847	-0.0599985	NPX ~ Mig * Age_c + NSS_17_c + ANO_c + Sex + Error(SampleID)		4.16	1.85		0.00462154	0.017017	0.0868242	0.429123
MYH7B	ENSG00000078814	Oncology_II	A7E2Y1	OID31178	Age_c	0.037196	0.179632	0.43498	Non-significant	-0.679769	0.0567117	NPX ~ Mig * Age_c + NSS_17_c + ANO_c + Sex + Error(SampleID)		3.71	1.85		7.02047e-06	8.47492e-05	0.411659	0.786516
CXCL11	ENSG00000169248	Neurology	O14625	OID21042	Age_c	0.0371831	0.179709	0.43498	Non-significant	-0.346904	-0.0307753	NPX ~ Mig * Age_c + NSS_17_c + ANO_c + Sex + Error(SampleID)		1.09	1.85		0.00481112	0.01749	0.0877444	0.429123
ABL1	ENSG00000097007	Oncology	P00519	OID21280	Age_c	0.03961	0.179872	0.435007	Non-significant	-0.218758	-0.0227353	NPX ~ Mig * Age_c + NSS_17_c + ANO_c + Sex + Error(SampleID)		0.55	1.86		0.471895	0.616141	0.0142817	0.17921
LYPD1	ENSG00000150551	Neurology	Q8N2G4	OID20821	Mig:Age_c	0.0415617	0.174159	0.435549	Non-significant	0.662332	-0.0165211	NPX ~ Mig * Age_c + NSS_17_c + ANO_c + Sex + Error(SampleID)		0.98	1.91		0.00341765	0.01316	0.00575208	0.111194
CCL14	ENSG00000276409	Cardiometabolic	Q16627	OID20401	Mig:Age_c	0.0381384	0.174111	0.435549	Non-significant	-0.0768462	0.00579674	NPX ~ Mig * Age_c + NSS_17_c + ANO_c + Sex + Error(SampleID)		0.13	1.9		0.760023	0.839547	0.655418	0.902798
IL33	ENSG00000137033	Inflammation	O95760	OID20428	Mig	0.0483998	0.119829	0.435619	Non-significant	-0.368935	-0.372963	NPX ~ Mig * Age_c + NSS_17_c + ANO_c + Sex + Error(SampleID)	47	0.72		-1.58431	0.000401308	0.00224247	0.159841	0.548525
PCDH17	ENSG00000118946	Cardiometabolic	O14917	OID20132	Age_c	0.0395262	0.180342	0.435776	Non-significant	-0.228939	-0.0181913	NPX ~ Mig * Age_c + NSS_17_c + ANO_c + Sex + Error(SampleID)		0.35	1.85		0.014178	0.0419475	0.233268	0.638642
TP53BP1	ENSG00000067369	Inflammation_II	Q12888	OID30470	NSS_17_c	0.0613398	0.082897	0.435971	Non-significant	-0.239824	-0.0205088	NPX ~ Mig * Age_c + NSS_17_c + ANO_c + Sex + Error(SampleID)		0.60	3.14		0.430484	0.577409	0.812129	0.949807
OCLN	ENSG00000197822	Neurology_II	Q16625	OID31069	NSS_17_c	0.0613543	0.0828595	0.435971	Non-significant	-0.263143	-0.0193402	NPX ~ Mig * Age_c + NSS_17_c + ANO_c + Sex + Error(SampleID)		0.53	3.14		2.49067e-06	4.19166e-05	0.0309197	0.258627
EIF5	ENSG00000100664	Cardiometabolic_II	P55010	OID30156	Age_c	0.0370319	0.180613	0.436063	Non-significant	-0.406236	-0.0447586	NPX ~ Mig * Age_c + NSS_17_c + ANO_c + Sex + Error(SampleID)		2.32	1.85		0.0103174	0.0327614	0.603686	0.881628
PDP1	ENSG00000164951	Oncology	Q9P0J1	OID21176	Mig	0.0488201	0.120583	0.436141	Non-significant	0.835981	0.866523	NPX ~ Mig * Age_c + NSS_17_c + ANO_c + Sex + Error(SampleID)	43	3.64		1.58373	5.99277e-07	1.44509e-05	0.00882089	0.133573
APLP1	ENSG00000105290	Cardiometabolic	P51693	OID20164	Mig	0.0490738	0.120325	0.436141	Non-significant	-0.309738	-0.338665	NPX ~ Mig * Age_c + NSS_17_c + ANO_c + Sex + Error(SampleID)	45	0.58		-1.58344	0.901897	0.937619	0.765065	0.937661
DPY30	ENSG00000162961	Oncology	Q9C005	OID21410	Mig	0.0533606	0.120261	0.436141	Non-significant	-0.211297	-0.26718	NPX ~ Mig * Age_c + NSS_17_c + ANO_c + Sex + Error(SampleID)	47	0.37		-1.58242	0.917225	0.94517	0.247177	0.653169
TST	ENSG00000128311	Neurology	Q16762	OID20868	Mig	0.0560838	0.120534	0.436141	Non-significant	0.195104	0.203563	NPX ~ Mig * Age_c + NSS_17_c + ANO_c + Sex + Error(SampleID)	44	0.20		1.58322	4.02718e-05	0.000336893	0.0212496	0.219941
LETM1	ENSG00000168924	Neurology_II	O95202	OID31018	Age_c	0.0369967	0.180824	0.436205	Non-significant	-0.285767	-0.0253686	NPX ~ Mig * Age_c + NSS_17_c + ANO_c + Sex + Error(SampleID)		0.75	1.84		8.12928e-05	0.000599429	0.0694797	0.398437
FOLH1	ENSG00000086205	Inflammation_II	Q04609	OID30430	NSS_17_c	0.0612163	0.0832174	0.436242	Non-significant	0.423185	-0.053234	NPX ~ Mig * Age_c + NSS_17_c + ANO_c + Sex + Error(SampleID)		4.05	3.13		0.000872625	0.00416097	0.0578874	0.366462
OTUD7B	ENSG00000264522	Neurology_II	Q6GQQ9	OID31064	NSS_17_c	0.0612025	0.0832534	0.436242	Non-significant	-0.395748	-0.0245638	NPX ~ Mig * Age_c + NSS_17_c + ANO_c + Sex + Error(SampleID)		0.86	3.13		0.258194	0.407804	0.281156	0.6881
KDM3A	ENSG00000115548	Inflammation_II	Q9Y4C1	OID30426	Mig:Age_c	0.0379013	0.175482	0.436316	Non-significant	0.605189	-0.0295123	NPX ~ Mig * Age_c + NSS_17_c + ANO_c + Sex + Error(SampleID)		3.27	1.89		0.000210305	0.00133411	0.0533308	0.349953
ESPL1	ENSG00000135476	Oncology_II	Q14674	OID31176	Mig:Age_c	0.037973	0.175066	0.436316	Non-significant	-0.475329	-0.0194955	NPX ~ Mig * Age_c + NSS_17_c + ANO_c + Sex + Error(SampleID)		1.42	1.89		1.74775e-05	0.00017066	0.00424903	0.0980362
EEF1D	ENSG00000104529	Cardiometabolic_II	P29692	OID30335	Mig:Age_c	0.0387525	0.175185	0.436316	Non-significant	-0.113903	-0.0169629	NPX ~ Mig * Age_c + NSS_17_c + ANO_c + Sex + Error(SampleID)		1.08	1.89		0.347015	0.498399	0.869516	0.966029
CTSF	ENSG00000174080	Oncology	Q9UBX1	OID21500	Mig:Age_c	0.0378925	0.175533	0.436316	Non-significant	-0.213531	-0.00771575	NPX ~ Mig * Age_c + NSS_17_c + ANO_c + Sex + Error(SampleID)		0.22	1.89		0.590481	0.712773	0.856431	0.962709
PON1	ENSG00000005421	Inflammation_II	P27169	OID30704	Mig:Age_c	0.0379963	0.174931	0.436316	Non-significant	-0.00869798	0.00659246	NPX ~ Mig * Age_c + NSS_17_c + ANO_c + Sex + Error(SampleID)		0.16	1.9		0.00183025	0.00789796	0.0620886	0.375165
ASPN	ENSG00000106819	Cardiometabolic_II	Q9BXN1	OID30315	Mig:Age_c	0.0387278	0.175325	0.436316	Non-significant	-0.382131	-0.00498626	NPX ~ Mig * Age_c + NSS_17_c + ANO_c + Sex + Error(SampleID)		0.09	1.89		0.384249	0.536392	0.626732	0.886348
ENPP2	ENSG00000136960	Cardiometabolic	Q13822	OID20288	Mig:Age_c	0.0378942	0.175523	0.436316	Non-significant	-0.126831	-0.00457984	NPX ~ Mig * Age_c + NSS_17_c + ANO_c + Sex + Error(SampleID)		0.08	1.89		0.00215001	0.00897983	0.209067	0.606634
TSC1	ENSG00000165699	Inflammation_II	Q92574	OID30478	Mig:Age_c	0.0377746	0.176219	0.436505	Non-significant	0.43713	-0.0273047	NPX ~ Mig * Age_c + NSS_17_c + ANO_c + Sex + Error(SampleID)		2.81	1.88		0.000448969	0.00244667	0.334553	0.733057
DIPK1C	ENSG00000187773	Neurology_II	Q0P6D2	OID30932	Mig:Age_c	0.0385759	0.176191	0.436505	Non-significant	-0.063833	-0.0239942	NPX ~ Mig * Age_c + NSS_17_c + ANO_c + Sex + Error(SampleID)		2.14	1.89		4.15204e-07	1.11019e-05	2.41503e-05	0.00531492
GRPEL1	ENSG00000109519	Oncology	Q9HAV7	OID21309	Mig:Age_c	0.0403153	0.175964	0.436505	Non-significant	0.17058	-0.0172093	NPX ~ Mig * Age_c + NSS_17_c + ANO_c + Sex + Error(SampleID)		1.07	1.89		0.0014359	0.00633965	0.360938	0.756466
PLG	ENSG00000122194	Inflammation_II	P00747	OID30785	Mig:Age_c	0.0385844	0.176142	0.436505	Non-significant	0.0290933	0.00421359	NPX ~ Mig * Age_c + NSS_17_c + ANO_c + Sex + Error(SampleID)		0.06	1.89		0.552083	0.680236	0.157609	0.548479
SERPINH1	ENSG00000149257	Oncology_II	P50454	OID31322	Age_c	0.0385407	0.181114	0.436535	Non-significant	0.120003	-0.0942191	NPX ~ Mig * Age_c + NSS_17_c + ANO_c + Sex + Error(SampleID)		9.34	1.84		0.0123417	0.0376435	0.766523	0.937661
METAP2	ENSG00000111142	Oncology	P50579	OID21437	Mig	0.0514438	0.120874	0.436642	Non-significant	-0.490065	-0.46808	NPX ~ Mig * Age_c + NSS_17_c + ANO_c + Sex + Error(SampleID)	47	1.13		-1.57974	0.669154	0.776297	0.601966	0.881628
MILR1	ENSG00000271605	Inflammation	Q7Z6M3	OID20482	Mig	0.0489322	0.121055	0.43672	Non-significant	-0.320141	-0.417036	NPX ~ Mig * Age_c + NSS_17_c + ANO_c + Sex + Error(SampleID)	47	0.91		-1.57895	0.436192	0.582758	0.453251	0.813521
FGF23	ENSG00000118972	Oncology	Q9GZV9	OID21411	Mig	0.0500367	0.121325	0.43672	Non-significant	-0.431858	-0.409631	NPX ~ Mig * Age_c + NSS_17_c + ANO_c + Sex + Error(SampleID)	47	0.87		-1.57778	0.307518	0.457995	0.797445	0.947508
MEPE	ENSG00000152595	Inflammation	Q9NQ76	OID20753	Mig	0.0493028	0.12152	0.43672	Non-significant	-0.35128	-0.316222	NPX ~ Mig * Age_c + NSS_17_c + ANO_c + Sex + Error(SampleID)	48	0.53		-1.57632	5.4844e-07	1.35266e-05	0.111117	0.475521
APOC1	ENSG00000130208	Inflammation_II	P02654	OID30749	Mig	0.0475968	0.121586	0.43672	Non-significant	-0.242721	-0.194549	NPX ~ Mig * Age_c + NSS_17_c + ANO_c + Sex + Error(SampleID)	47	0.20		-1.57664	0.00200447	0.008496	0.962271	0.987139
CD300C	ENSG00000167850	Neurology	Q08708	OID21010	Mig	0.0482912	0.121659	0.43672	Non-significant	-0.140551	-0.174007	NPX ~ Mig * Age_c + NSS_17_c + ANO_c + Sex + Error(SampleID)	48	0.16		-1.57572	0.665848	0.774387	0.752767	0.936625
PNLIP	ENSG00000175535	Inflammation_II	P16233	OID30693	Sex	0.104556	0.0219911	0.43692	Non-significant	-0.236175	-0.289417	NPX ~ Mig * Age_c + NSS_17_c + ANO_c + Sex + Error(SampleID)		0.74	5.6		0.000292855	0.00172754	0.129914	0.49757
CEP350	ENSG00000135837	Oncology_II	Q5VT06	OID31247	NSS_17_c	0.0610706	0.0835969	0.437241	Non-significant	-0.193581	-0.032541	NPX ~ Mig * Age_c + NSS_17_c + ANO_c + Sex + Error(SampleID)		1.52	3.12		0.0332605	0.0826745	0.886748	0.969656
LIPF	ENSG00000182333	Cardiometabolic_II	P07098	OID30266	NSS_17_c	0.0609796	0.0838352	0.437687	Non-significant	-0.45666	-0.0169367	NPX ~ Mig * Age_c + NSS_17_c + ANO_c + Sex + Error(SampleID)		0.41	3.12		0.000358722	0.00205672	0.00543258	0.10869
SORBS1	ENSG00000095637	Neurology_II	Q9BX66	OID30978	Mig	0.0483502	0.122088	0.437712	Non-significant	-0.367642	-0.352795	NPX ~ Mig * Age_c + NSS_17_c + ANO_c + Sex + Error(SampleID)	48	0.66		-1.57386	0.000563125	0.00290289	0.65616	0.902798
GAS6	ENSG00000183087	Cardiometabolic	Q14393	OID20318	Mig:Age_c	0.0376579	0.176902	0.437817	Non-significant	-0.189478	-0.00571458	NPX ~ Mig * Age_c + NSS_17_c + ANO_c + Sex + Error(SampleID)		0.12	1.88		0.773182	0.848838	0.166984	0.548826
GIPC2	ENSG00000137960	Neurology_II	Q8TF65	OID31153	Mig:Age_c	0.0376008	0.177236	0.437895	Non-significant	-0.31753	-0.0125106	NPX ~ Mig * Age_c + NSS_17_c + ANO_c + Sex + Error(SampleID)		0.59	1.88		0.0160502	0.0459196	0.119463	0.4848
COL18A1	ENSG00000182871	Cardiometabolic	P39060	OID20332	Mig:Age_c	0.0376003	0.177239	0.437895	Non-significant	-0.182324	-0.00317507	NPX ~ Mig * Age_c + NSS_17_c + ANO_c + Sex + Error(SampleID)		0.04	1.88		0.260574	0.409392	0.3229	0.721552
USP8	ENSG00000138592	Cardiometabolic	P40818	OID20110	Mig:Age_c	0.0409474	0.177444	0.438023	Non-significant	0.235909	-0.0235387	NPX ~ Mig * Age_c + NSS_17_c + ANO_c + Sex + Error(SampleID)		1.85	1.88		0.432337	0.57908	0.61992	0.883925
ELOB	ENSG00000103363	Cardiometabolic_II	Q15370	OID30127	Mig	0.048208	0.122691	0.438438	Non-significant	-0.407444	-0.401401	NPX ~ Mig * Age_c + NSS_17_c + ANO_c + Sex + Error(SampleID)	48	0.86		-1.57126	0.0649749	0.140615	0.112581	0.475521
IL2RB	ENSG00000100385	Inflammation	P14784	OID20450	Mig	0.0477928	0.122904	0.438438	Non-significant	-0.42363	-0.369362	NPX ~ Mig * Age_c + NSS_17_c + ANO_c + Sex + Error(SampleID)	47	0.72		-1.57095	6.24674e-05	0.00048565	0.888344	0.969656
FABP6	ENSG00000170231	Cardiometabolic	P51161	OID20076	Mig	0.0539932	0.122816	0.438438	Non-significant	0.276247	0.358552	NPX ~ Mig * Age_c + NSS_17_c + ANO_c + Sex + Error(SampleID)	44	0.63		1.57329	0.000144584	0.000977908	0.00711092	0.121822
PRCP	ENSG00000137509	Cardiometabolic	P42785	OID20337	Mig	0.0480338	0.122811	0.438438	Non-significant	-0.121522	-0.164123	NPX ~ Mig * Age_c + NSS_17_c + ANO_c + Sex + Error(SampleID)	48	0.14		-1.57074	3.76431e-06	5.46496e-05	0.00769538	0.126531
COQ7	ENSG00000167186	Cardiometabolic_II	Q99807	OID30217	NSS_17_c	0.0606112	0.084806	0.438464	Non-significant	-0.0236745	-0.0253174	NPX ~ Mig * Age_c + NSS_17_c + ANO_c + Sex + Error(SampleID)		0.92	3.1		7.53156e-06	8.86741e-05	0.758533	0.937661
RCOR1	ENSG00000089902	Cardiometabolic	Q9UKL0	OID20073	NSS_17_c	0.0662176	0.084265	0.438464	Non-significant	0.13019	-0.0246269	NPX ~ Mig * Age_c + NSS_17_c + ANO_c + Sex + Error(SampleID)		0.81	3.12		2.98597e-05	0.000267802	0.0467328	0.333599
RBP5	ENSG00000139194	Oncology	P82980	OID21369	NSS_17_c	0.064665	0.0845484	0.438464	Non-significant	-0.304255	-0.0189426	NPX ~ Mig * Age_c + NSS_17_c + ANO_c + Sex + Error(SampleID)		0.49	3.11		0.108559	0.211427	0.106309	0.46649
SLAMF1	ENSG00000117090	Inflammation	Q13291	OID20496	NSS_17_c	0.0620326	0.0843926	0.438464	Non-significant	0.133627	-0.0179336	NPX ~ Mig * Age_c + NSS_17_c + ANO_c + Sex + Error(SampleID)		0.46	3.11		0.0305873	0.0771695	0.00358391	0.0882843
PCBD1	ENSG00000166228	Inflammation_II	P61457	OID30610	NSS_17_c	0.0605744	0.0849036	0.438464	Non-significant	-0.356678	-0.0154651	NPX ~ Mig * Age_c + NSS_17_c + ANO_c + Sex + Error(SampleID)		0.35	3.1		0.196793	0.332168	0.00523242	0.107698
CEP20	ENSG00000133393	Oncology	Q96NB1	OID21209	NSS_17_c	0.0675154	0.0847551	0.438464	Non-significant	-0.182602	-0.01506	NPX ~ Mig * Age_c + NSS_17_c + ANO_c + Sex + Error(SampleID)		0.28	3.11		0.631077	0.74608	0.141033	0.520377
CD69	ENSG00000110848	Cardiometabolic	Q07108	OID20206	Mig	0.0539171	0.123253	0.438633	Non-significant	0.388774	0.396302	NPX ~ Mig * Age_c + NSS_17_c + ANO_c + Sex + Error(SampleID)	45	0.80		1.57072	0.665512	0.77431	0.767082	0.937661
CA6	ENSG00000131686	Neurology	P23280	OID21096	Mig	0.0492903	0.123265	0.438633	Non-significant	-0.397292	-0.332735	NPX ~ Mig * Age_c + NSS_17_c + ANO_c + Sex + Error(SampleID)	48	0.59		-1.5688	0.936683	0.960176	0.879261	0.96962
CREBZF	ENSG00000137504	Oncology_II	Q9NS37	OID31206	Mig:Age_c	0.0374952	0.177858	0.438666	Non-significant	-0.176251	-0.00863472	NPX ~ Mig * Age_c + NSS_17_c + ANO_c + Sex + Error(SampleID)		0.28	1.87		1.74868e-08	1.19118e-06	0.0286928	0.25181
PMM2	ENSG00000140650	Cardiometabolic_II	O15305	OID30125	NSS_17_c	0.060493	0.0851198	0.438789	Non-significant	-0.429557	-0.029375	NPX ~ Mig * Age_c + NSS_17_c + ANO_c + Sex + Error(SampleID)		1.25	3.09		0.214863	0.353493	0.924422	0.978305
SHPK	ENSG00000197417	Oncology_II	Q9UHJ6	OID31292	Sex	0.108508	0.0222395	0.438808	Non-significant	0.0540999	-0.392282	NPX ~ Mig * Age_c + NSS_17_c + ANO_c + Sex + Error(SampleID)		1.32	5.6		0.38775	0.539569	0.621331	0.883925
YTHDF3	ENSG00000185728	Inflammation	Q7Z739	OID20478	Age_c	0.0374497	0.182762	0.439127	Non-significant	-0.00267333	0.0380007	NPX ~ Mig * Age_c + NSS_17_c + ANO_c + Sex + Error(SampleID)		1.69	1.83		0.000375454	0.00212742	0.183195	0.571561
TK1	ENSG00000167900	Oncology_II	P04183	OID31294	Age_c	0.0382672	0.182701	0.439127	Non-significant	-0.336685	0.0278691	NPX ~ Mig * Age_c + NSS_17_c + ANO_c + Sex + Error(SampleID)		0.82	1.83		0.730336	0.819087	0.408361	0.785408
CDSN	ENSG00000204539	Inflammation	Q15517	OID20667	Age_c	0.0374427	0.182804	0.439127	Non-significant	0.0118175	0.0184872	NPX ~ Mig * Age_c + NSS_17_c + ANO_c + Sex + Error(SampleID)		0.37	1.83		0.18594	0.318548	0.043163	0.316502
IGFBPL1	ENSG00000137142	Cardiometabolic	Q8WX77	OID20155	Age_c	0.0391465	0.182492	0.439127	Non-significant	-0.331242	-0.016624	NPX ~ Mig * Age_c + NSS_17_c + ANO_c + Sex + Error(SampleID)		0.29	1.83		0.0028137	0.0111805	0.225974	0.629369
VWA1	ENSG00000179403	Oncology	Q6PCB0	OID21421	ANO_c	0.129615	0.0110562	0.439329	Non-significant	-0.50873	0.0489514	NPX ~ Mig * Age_c + NSS_17_c + ANO_c + Sex + Error(SampleID)		0.28	7		0.280616	0.431404	0.50033	0.837592
MYBPC2	ENSG00000086967	Cardiometabolic_II	Q14324	OID30199	Sex	0.103076	0.0230064	0.439676	Non-significant	-0.364623	0.37327	NPX ~ Mig * Age_c + NSS_17_c + ANO_c + Sex + Error(SampleID)		1.25	5.52		0.26926	0.418949	0.600112	0.881628
NAA80	ENSG00000243477	Neurology_II	Q93015	OID30893	Sex	0.105589	0.0227204	0.439676	Non-significant	0.379729	-0.30395	NPX ~ Mig * Age_c + NSS_17_c + ANO_c + Sex + Error(SampleID)		0.82	5.55		0.293813	0.443033	0.29741	0.700897
LGALS3	ENSG00000131981	Cardiometabolic	P17931	OID20284	Sex	0.103138	0.0229629	0.439676	Non-significant	-0.170402	-0.189405	NPX ~ Mig * Age_c + NSS_17_c + ANO_c + Sex + Error(SampleID)		0.32	5.52		0.000101307	0.000717428	0.129904	0.49757
RET	ENSG00000165731	Oncology	P07949	OID21346	Sex	0.109559	0.0230519	0.439676	Non-significant	-0.256795	0.141391	NPX ~ Mig * Age_c + NSS_17_c + ANO_c + Sex + Error(SampleID)		0.17	5.54		0.0359448	0.0878207	0.592003	0.879398
GLA	ENSG00000102393	Inflammation_II	P06280	OID30594	Sex	0.103269	0.0228713	0.439676	Non-significant	-0.232823	0.121508	NPX ~ Mig * Age_c + NSS_17_c + ANO_c + Sex + Error(SampleID)		0.13	5.53		0.655847	0.767121	0.951367	0.982895
NAPRT	ENSG00000147813	Neurology_II	Q6XQN6	OID31114	Age_c	0.0365986	0.183234	0.439792	Non-significant	-0.0732676	-0.0387361	NPX ~ Mig * Age_c + NSS_17_c + ANO_c + Sex + Error(SampleID)		1.76	1.82		0.0841231	0.172652	0.150993	0.536825
KLB	ENSG00000134962	Neurology	Q86Z14	OID20888	Mig:Age_c	0.0407358	0.178592	0.439842	Non-significant	-0.81561	-0.015487	NPX ~ Mig * Age_c + NSS_17_c + ANO_c + Sex + Error(SampleID)		0.88	1.87		0.51881	0.653308	0.495598	0.836475
DTNB	ENSG00000138101	Oncology_II	O60941	OID31395	Mig:Age_c	0.0373625	0.178643	0.439842	Non-significant	-0.123603	-0.0097459	NPX ~ Mig * Age_c + NSS_17_c + ANO_c + Sex + Error(SampleID)		0.36	1.86		0.000754239	0.00372048	0.0397224	0.305104
ADAM23	ENSG00000114948	Inflammation	O75077	OID20651	Mig	0.0485174	0.123893	0.440322	Non-significant	-0.422259	-0.343293	NPX ~ Mig * Age_c + NSS_17_c + ANO_c + Sex + Error(SampleID)	47	0.62		-1.5667	0.00120486	0.0054803	0.750416	0.935486
DHODH	ENSG00000102967	Cardiometabolic_II	Q02127	OID30137	NSS_17_c	0.0603137	0.0855985	0.440463	Non-significant	-0.736333	-0.0448701	NPX ~ Mig * Age_c + NSS_17_c + ANO_c + Sex + Error(SampleID)		2.92	3.08		0.00223946	0.0092722	0.622547	0.883925
SEMA6C	ENSG00000143434	Inflammation_II	Q9H3T2	OID30531	NSS_17_c	0.0602517	0.0857646	0.440525	Non-significant	-0.0168066	-0.019218	NPX ~ Mig * Age_c + NSS_17_c + ANO_c + Sex + Error(SampleID)		0.54	3.08		0.0106898	0.033672	0.0364124	0.288575
PADI4	ENSG00000159339	Neurology	Q9UM07	OID20832	Mig:Age_c	0.0405988	0.17934	0.4408	Non-significant	0.340199	-0.0236021	NPX ~ Mig * Age_c + NSS_17_c + ANO_c + Sex + Error(SampleID)		2.04	1.86		0.408223	0.556951	0.522166	0.848007
CNTN1	ENSG00000018236	Cardiometabolic	Q12860	OID20307	Mig:Age_c	0.0372466	0.17933	0.4408	Non-significant	-0.053281	0.00524662	NPX ~ Mig * Age_c + NSS_17_c + ANO_c + Sex + Error(SampleID)		0.11	1.86		0.84944	0.899758	0.201451	0.597875
CPXM1	ENSG00000088882	Oncology	Q96SM3	OID21479	Mig	0.048605	0.124391	0.440858	Non-significant	-0.391208	-0.419996	NPX ~ Mig * Age_c + NSS_17_c + ANO_c + Sex + Error(SampleID)	48	0.95		-1.56399	0.000870324	0.00416097	0.178985	0.564772
NPL	ENSG00000135838	Cardiometabolic_II	Q9BXD5	OID30329	Mig	0.0477795	0.124324	0.440858	Non-significant	-0.256121	-0.354729	NPX ~ Mig * Age_c + NSS_17_c + ANO_c + Sex + Error(SampleID)	47	0.66		-1.56486	0.476541	0.618314	0.515974	0.843677
CKMT1A_CKMT1B		Inflammation	P12532	OID20721	Mig	0.0490827	0.124506	0.440858	Non-significant	0.438709	0.341595	NPX ~ Mig * Age_c + NSS_17_c + ANO_c + Sex + Error(SampleID)	48	0.63		1.56349	0.845962	0.899092	0.737808	0.931129
CPTP	ENSG00000224051	Cardiometabolic_II	Q5TA50	OID30106	Age_c	0.036491	0.183891	0.440999	Non-significant	-0.023347	0.030247	NPX ~ Mig * Age_c + NSS_17_c + ANO_c + Sex + Error(SampleID)		1.08	1.82		0.000940493	0.00443287	0.101729	0.454761
VIPR1	ENSG00000114812	Cardiometabolic_II	P32241	OID30193	Age_c	0.0364289	0.184272	0.441542	Non-significant	-0.00726438	0.0230794	NPX ~ Mig * Age_c + NSS_17_c + ANO_c + Sex + Error(SampleID)		0.63	1.81		5.80965e-09	4.88865e-07	0.00290612	0.0769852
BCL7B	ENSG00000106635	Oncology_II	Q9BQE9	OID31421	NSS_17_c	0.0600924	0.086193	0.441932	Non-significant	-0.351723	-0.0195826	NPX ~ Mig * Age_c + NSS_17_c + ANO_c + Sex + Error(SampleID)		0.56	3.07		0.00467287	0.0171275	0.26001	0.663751
CYB5A	ENSG00000166347	Oncology_II	P00167	OID31171	Mig	0.0476527	0.125092	0.442384	Non-significant	-0.446724	-0.470647	NPX ~ Mig * Age_c + NSS_17_c + ANO_c + Sex + Error(SampleID)	48	1.20		-1.561	0.703946	0.80111	0.179242	0.564772
JAM3	ENSG00000166086	Inflammation_II	Q9BX67	OID30586	Mig:Age_c	0.0370976	0.180219	0.442582	Non-significant	-0.1808	-0.00668716	NPX ~ Mig * Age_c + NSS_17_c + ANO_c + Sex + Error(SampleID)		0.17	1.85		0.708698	0.803641	0.277051	0.684492
DNAJB6	ENSG00000105993	Inflammation_II	O75190	OID30613	Age_c	0.036321	0.184935	0.44276	Non-significant	0.226709	-0.0276815	NPX ~ Mig * Age_c + NSS_17_c + ANO_c + Sex + Error(SampleID)		0.91	1.81		0.15907	0.282846	0.919668	0.977813
IL12A_IL12B		Oncology	P29459_P29460	OID21327	NSS_17_c	0.0638682	0.0865542	0.44299	Non-significant	-0.773837	-0.031172	NPX ~ Mig * Age_c + NSS_17_c + ANO_c + Sex + Error(SampleID)		1.33	3.07		0.176943	0.306316	0.983475	0.993633
IL4R	ENSG00000077238	Inflammation	P24394	OID20576	NSS_17_c	0.0652244	0.0867105	0.442998	Non-significant	-0.276307	0.0165471	NPX ~ Mig * Age_c + NSS_17_c + ANO_c + Sex + Error(SampleID)		0.37	3.07		0.0626128	0.136432	0.357432	0.755526
IL1RL1	ENSG00000115602	Cardiometabolic	Q01638	OID20250	Mig:Age_c	0.0370232	0.180665	0.443296	Non-significant	0.320105	0.0121566	NPX ~ Mig * Age_c + NSS_17_c + ANO_c + Sex + Error(SampleID)		0.57	1.85		0.0061713	0.0214794	0.0409096	0.307198
GPIHBP1	ENSG00000277494	Oncology_II	Q8IV16	OID31469	Mig:Age_c	0.0369535	0.181084	0.443573	Non-significant	-0.391468	-0.00970814	NPX ~ Mig * Age_c + NSS_17_c + ANO_c + Sex + Error(SampleID)		0.36	1.84		2.06972e-07	6.43639e-06	0.00244112	0.0696933
PCBD1	ENSG00000166228	Inflammation_II	P61457	OID30610	Mig:Age_c	0.0369529	0.181088	0.443573	Non-significant	-0.356678	-0.00946314	NPX ~ Mig * Age_c + NSS_17_c + ANO_c + Sex + Error(SampleID)		0.35	1.84		0.196793	0.332168	0.00523242	0.107698
GGT1	ENSG00000100031	Neurology	P19440	OID21075	NSS_17_c	0.0597403	0.0871481	0.443649	Non-significant	0.0941071	0.0196071	NPX ~ Mig * Age_c + NSS_17_c + ANO_c + Sex + Error(SampleID)		0.56	3.05		5.39636e-05	0.000428861	0.399548	0.777305
FAP	ENSG00000078098	Cardiometabolic	Q12884	OID20330	NSS_17_c	0.0597852	0.0870257	0.443649	Non-significant	-0.376313	-0.013089	NPX ~ Mig * Age_c + NSS_17_c + ANO_c + Sex + Error(SampleID)		0.25	3.05		0.344577	0.496642	0.0800706	0.420866
SORCS2	ENSG00000184985	Oncology	Q96PQ0	OID21262	Mig:Age_c	0.0411643	0.181328	0.443781	Non-significant	-0.815891	-0.0197925	NPX ~ Mig * Age_c + NSS_17_c + ANO_c + Sex + Error(SampleID)		1.19	1.85		1.55794e-05	0.000160333	0.0873536	0.429123
DDA1	ENSG00000130311	Cardiometabolic_II	Q9BW61	OID30126	Sex	0.102248	0.0235946	0.444106	Non-significant	0.178101	-0.290439	NPX ~ Mig * Age_c + NSS_17_c + ANO_c + Sex + Error(SampleID)		0.77	5.47		0.0206903	0.0564299	0.018234	0.202987
CDON	ENSG00000064309	Inflammation	Q4KMG0	OID20754	Sex	0.102345	0.023525	0.444106	Non-significant	-0.222166	0.127365	NPX ~ Mig * Age_c + NSS_17_c + ANO_c + Sex + Error(SampleID)		0.15	5.47		0.404872	0.554761	0.360246	0.756466
RGL2	ENSG00000237441	Oncology_II	O15211	OID31297	Age_c	0.0377645	0.185658	0.444121	Non-significant	0.961828	0.0469868	NPX ~ Mig * Age_c + NSS_17_c + ANO_c + Sex + Error(SampleID)		2.37	1.81		0.0070939	0.0239618	0.148725	0.532785
RBFOX3	ENSG00000167281	Neurology_II	A6NFN3	OID30984	Age_c	0.0361358	0.18608	0.444386	Non-significant	-0.424833	-0.0151872	NPX ~ Mig * Age_c + NSS_17_c + ANO_c + Sex + Error(SampleID)		0.27	1.8		0.0783588	0.163519	0.120403	0.4851
GSR	ENSG00000104687	Inflammation_II	P00390	OID30700	Age_c	0.0361498	0.185993	0.444386	Non-significant	-0.136758	-0.0127739	NPX ~ Mig * Age_c + NSS_17_c + ANO_c + Sex + Error(SampleID)		0.19	1.8		0.599001	0.719455	0.690035	0.913131
ADAM15	ENSG00000143537	Cardiometabolic	Q13444	OID20109	NSS_17_c	0.0649262	0.0874593	0.444443	Non-significant	-0.0950307	-0.00991134	NPX ~ Mig * Age_c + NSS_17_c + ANO_c + Sex + Error(SampleID)		0.13	3.06		0.587546	0.711371	0.0816408	0.424761
PDE4D	ENSG00000113448	Cardiometabolic_II	Q08499	OID30084	Mig:Age_c	0.0368419	0.181757	0.44445	Non-significant	-0.654733	-0.0217177	NPX ~ Mig * Age_c + NSS_17_c + ANO_c + Sex + Error(SampleID)		1.82	1.84		0.0854602	0.174395	0.499932	0.837592
KIAA2013	ENSG00000116685	Oncology_II	Q8IYS2	OID31392	Mig:Age_c	0.0368146	0.181922	0.444473	Non-significant	-0.202713	-0.0139309	NPX ~ Mig * Age_c + NSS_17_c + ANO_c + Sex + Error(SampleID)		0.75	1.83		0.0571462	0.126642	0.581905	0.876226
RAB3GAP1	ENSG00000115839	Neurology_II	Q15042	OID30829	Mig:Age_c	0.0367166	0.182516	0.445165	Non-significant	-0.394829	-0.0282787	NPX ~ Mig * Age_c + NSS_17_c + ANO_c + Sex + Error(SampleID)		3.10	1.83		0.123389	0.233259	0.235672	0.641538
LILRA2	ENSG00000239998	Neurology	Q8N149	OID21152	Mig:Age_c	0.0367287	0.182442	0.445165	Non-significant	0.0509612	-0.008771	NPX ~ Mig * Age_c + NSS_17_c + ANO_c + Sex + Error(SampleID)		0.30	1.83		7.3245e-08	2.99363e-06	0.0277904	0.249265
DCUN1D2	ENSG00000150401	Oncology_II	Q6PH85	OID31231	Mig:Age_c	0.0366522	0.182907	0.445359	Non-significant	-0.446297	-0.0288162	NPX ~ Mig * Age_c + NSS_17_c + ANO_c + Sex + Error(SampleID)		3.23	1.83		0.175208	0.303984	0.0928879	0.440072
CLEC3B	ENSG00000163815	Inflammation_II	P05452	OID30756	Mig:Age_c	0.0374414	0.182811	0.445359	Non-significant	0.00697083	0.00316632	NPX ~ Mig * Age_c + NSS_17_c + ANO_c + Sex + Error(SampleID)		0.03	1.83		0.0110388	0.0344782	0.0120551	0.160417
PROCR	ENSG00000101000	Cardiometabolic_II	Q9UNN8	OID30149	Sex	0.101937	0.0238193	0.445405	Non-significant	-0.212937	0.210463	NPX ~ Mig * Age_c + NSS_17_c + ANO_c + Sex + Error(SampleID)		0.40	5.45		7.16941e-05	0.000542637	0.0842947	0.425339
CSNK1D	ENSG00000141551	Inflammation_II	P48730	OID30492	NSS_17_c	0.0594652	0.0879018	0.445899	Non-significant	-0.128206	-0.0373594	NPX ~ Mig * Age_c + NSS_17_c + ANO_c + Sex + Error(SampleID)		2.06	3.03		0.00568408	0.0201264	0.11682	0.479515
SEMA4D	ENSG00000187764	Neurology	Q92854	OID21020	Mig:Age_c	0.0365636	0.183447	0.446295	Non-significant	-0.0449147	-0.00498699	NPX ~ Mig * Age_c + NSS_17_c + ANO_c + Sex + Error(SampleID)		0.10	1.82		0.012113	0.0372237	0.408489	0.785408
SCRIB	ENSG00000180900	Inflammation_II	Q14160	OID30558	Age_c	0.0359702	0.187111	0.446475	Non-significant	-0.159141	-0.0257674	NPX ~ Mig * Age_c + NSS_17_c + ANO_c + Sex + Error(SampleID)		0.79	1.79		1.23839e-05	0.000132698	0.0223544	0.224407
MXRA8	ENSG00000162576	Inflammation_II	Q9BRK3	OID30583	Mig:Age_c	0.0365102	0.183774	0.446709	Non-significant	-0.134877	-0.00632441	NPX ~ Mig * Age_c + NSS_17_c + ANO_c + Sex + Error(SampleID)		0.16	1.82		0.612704	0.732224	0.10378	0.458911
ACSL1	ENSG00000151726	Cardiometabolic_II	P33121	OID30080	Age_c	0.0358959	0.187575	0.44721	Non-significant	0.156807	0.0355611	NPX ~ Mig * Age_c + NSS_17_c + ANO_c + Sex + Error(SampleID)		1.51	1.79		1.60768e-06	3.06638e-05	0.0821167	0.424761
ELAC1	ENSG00000141642	Neurology_II	Q9H777	OID31029	Mig:Age_c	0.0364473	0.184159	0.447265	Non-significant	-0.339935	-0.0163295	NPX ~ Mig * Age_c + NSS_17_c + ANO_c + Sex + Error(SampleID)		1.04	1.82		0.0463	0.107695	0.50832	0.841124
NDST1	ENSG00000070614	Oncology_II	P52848	OID31369	Age_c	0.0358481	0.187874	0.447387	Non-significant	-0.529794	-0.0398635	NPX ~ Mig * Age_c + NSS_17_c + ANO_c + Sex + Error(SampleID)		1.91	1.78		4.58947e-05	0.000376232	0.451153	0.812797
HLA-A	ENSG00000206503	Neurology_II	P04439	OID31048	Age_c	0.0358341	0.187962	0.447387	Non-significant	-0.103063	0.0214989	NPX ~ Mig * Age_c + NSS_17_c + ANO_c + Sex + Error(SampleID)		0.55	1.78		0.00752228	0.0252301	0.109284	0.474196
CA8	ENSG00000178538	Inflammation_II	P35219	OID30482	Mig:Age_c	0.0364013	0.184441	0.447571	Non-significant	-0.0482595	-0.0113094	NPX ~ Mig * Age_c + NSS_17_c + ANO_c + Sex + Error(SampleID)		0.50	1.81		0.000206358	0.00131198	0.118459	0.48278
MTR	ENSG00000116984	Cardiometabolic_II	Q99707	OID30110	NSS_17_c	0.0592882	0.0883906	0.447585	Non-significant	-0.126071	-0.0291656	NPX ~ Mig * Age_c + NSS_17_c + ANO_c + Sex + Error(SampleID)		1.26	3.03		0.577514	0.702794	0.0474792	0.333754
BIN2	ENSG00000110934	Neurology	Q9UBW5	OID21067	Mig	0.0483648	0.127098	0.447818	Non-significant	0.381328	0.371319	NPX ~ Mig * Age_c + NSS_17_c + ANO_c + Sex + Error(SampleID)	48	0.76		1.55256	0.097002	0.194072	0.406193	0.784164
C1GALT1C1	ENSG00000171155	Cardiometabolic_II	Q96EU7	OID30180	Mig	0.047578	0.127044	0.447818	Non-significant	-0.261692	-0.243206	NPX ~ Mig * Age_c + NSS_17_c + ANO_c + Sex + Error(SampleID)	48	0.32		-1.55278	0.719349	0.812062	0.991053	0.995693
DKK3	ENSG00000050165	Cardiometabolic	Q9UBP4	OID20264	Mig	0.0472967	0.12691	0.447818	Non-significant	-0.137512	-0.169708	NPX ~ Mig * Age_c + NSS_17_c + ANO_c + Sex + Error(SampleID)	48	0.16		-1.55334	0.00513218	0.0184927	0.239601	0.647115
SIGLEC10	ENSG00000142512	Inflammation	Q96LC7	OID20537	Mig:Age_c	0.0396266	0.184746	0.447931	Non-significant	-0.185845	-0.00854928	NPX ~ Mig * Age_c + NSS_17_c + ANO_c + Sex + Error(SampleID)		0.25	1.82		0.616451	0.73578	0.393482	0.775705
HBZ	ENSG00000130656	Cardiometabolic_II	P02008	OID30307	Age_c	0.0364653	0.188732	0.448103	Non-significant	0.378948	-0.0615039	NPX ~ Mig * Age_c + NSS_17_c + ANO_c + Sex + Error(SampleID)		4.55	1.78		0.0240157	0.0630937	0.0519677	0.345381
GAD1	ENSG00000128683	Oncology_II	Q99259	OID31166	Age_c	0.0357465	0.188513	0.448103	Non-significant	-0.0709353	-0.0176647	NPX ~ Mig * Age_c + NSS_17_c + ANO_c + Sex + Error(SampleID)		0.38	1.78		0.146048	0.265129	0.884404	0.969656
SPON1	ENSG00000262655	Inflammation	Q9HCB6	OID20759	Age_c	0.0357357	0.188581	0.448103	Non-significant	-0.30779	-0.00990926	NPX ~ Mig * Age_c + NSS_17_c + ANO_c + Sex + Error(SampleID)		0.12	1.78		0.40064	0.551771	0.26614	0.671229
CLPS	ENSG00000137392	Neurology	P04118	OID21156	Mig	0.0475255	0.127429	0.448204	Non-significant	-0.263579	-0.245099	NPX ~ Mig * Age_c + NSS_17_c + ANO_c + Sex + Error(SampleID)	48	0.33		-1.55118	0.518273	0.653066	0.824566	0.954144
CCL27	ENSG00000213927	Cardiometabolic	Q9Y4X3	OID20121	Mig	0.0491206	0.127548	0.448204	Non-significant	-0.240142	-0.198084	NPX ~ Mig * Age_c + NSS_17_c + ANO_c + Sex + Error(SampleID)	45	0.20		-1.5525	0.698781	0.79777	0.266521	0.671229
XG	ENSG00000124343	Cardiometabolic	P55808	OID20259	Mig	0.0479606	0.127678	0.448204	Non-significant	-0.261203	-0.175983	NPX ~ Mig * Age_c + NSS_17_c + ANO_c + Sex + Error(SampleID)	48	0.17		-1.55014	0.0205348	0.0561128	0.556433	0.868133
PHYKPL	ENSG00000175309	Inflammation_II	Q8IUZ5	OID30634	Mig:Age_c	0.0362769	0.185207	0.448668	Non-significant	-0.278942	-0.00835676	NPX ~ Mig * Age_c + NSS_17_c + ANO_c + Sex + Error(SampleID)		0.27	1.81		0.817928	0.881459	0.120576	0.4851
ERVV-1	ENSG00000269526	Cardiometabolic_II	B6SEH8	OID30094	NSS_17_c	0.0591525	0.0887671	0.448697	Non-significant	-0.362203	-0.0227872	NPX ~ Mig * Age_c + NSS_17_c + ANO_c + Sex + Error(SampleID)		0.77	3.02		0.00530618	0.0189525	0.0331006	0.266763
NIT2	ENSG00000114021	Cardiometabolic_II	Q9NQR4	OID30336	Age_c	0.03636	0.189385	0.449278	Non-significant	-0.136018	-0.0251465	NPX ~ Mig * Age_c + NSS_17_c + ANO_c + Sex + Error(SampleID)		0.76	1.77		0.00914309	0.0296917	0.44261	0.802475
MCAM	ENSG00000076706	Cardiometabolic	P43121	OID20343	Mig:Age_c	0.0361999	0.185683	0.44944	Non-significant	-0.203427	-0.0055269	NPX ~ Mig * Age_c + NSS_17_c + ANO_c + Sex + Error(SampleID)		0.12	1.8		0.966694	0.980749	0.389955	0.774395
RTBDN	ENSG00000132026	Oncology	Q9BSG5	OID21343	NSS_17_c	0.0628737	0.0891273	0.449724	Non-significant	-0.47441	-0.0202435	NPX ~ Mig * Age_c + NSS_17_c + ANO_c + Sex + Error(SampleID)		0.57	3.02		0.112458	0.217541	0.562042	0.869379
SAG	ENSG00000130561	Neurology_II	P10523	OID30874	Age_c	0.0354055	0.190674	0.449727	Non-significant	-0.177634	0.0610388	NPX ~ Mig * Age_c + NSS_17_c + ANO_c + Sex + Error(SampleID)		4.53	1.76		0.201531	0.338766	0.556937	0.868133
CIT	ENSG00000122966	Neurology_II	O14578	OID30970	Age_c	0.0362977	0.189771	0.449727	Non-significant	-0.480289	-0.0423898	NPX ~ Mig * Age_c + NSS_17_c + ANO_c + Sex + Error(SampleID)		2.00	1.77		0.0212353	0.0575325	0.324337	0.721727
ELOA	ENSG00000011007	Oncology	Q14241	OID21337	Age_c	0.0378658	0.189959	0.449727	Non-significant	-0.0586645	-0.0246538	NPX ~ Mig * Age_c + NSS_17_c + ANO_c + Sex + Error(SampleID)		0.67	1.77		0.446789	0.592063	0.00383892	0.091041
TXNDC15	ENSG00000113621	Oncology	Q96J42	OID21495	Age_c	0.0354331	0.190498	0.449727	Non-significant	-0.149135	0.0161935	NPX ~ Mig * Age_c + NSS_17_c + ANO_c + Sex + Error(SampleID)		0.32	1.76		2.4286e-06	4.13585e-05	0.247042	0.653169
ITGBL1	ENSG00000198542	Cardiometabolic_II	O95965	OID30408	Age_c	0.0354215	0.190572	0.449727	Non-significant	-0.0929909	0.0149763	NPX ~ Mig * Age_c + NSS_17_c + ANO_c + Sex + Error(SampleID)		0.27	1.76		0.358474	0.510733	0.41296	0.787653
LYPD3	ENSG00000124466	Oncology	O95274	OID21530	Age_c	0.0354988	0.19008	0.449727	Non-significant	-0.207541	-0.0117833	NPX ~ Mig * Age_c + NSS_17_c + ANO_c + Sex + Error(SampleID)		0.17	1.77		0.61963	0.738035	0.104503	0.460262
AMBP	ENSG00000106927	Oncology	P02760	OID21413	Age_c	0.0361784	0.190514	0.449727	Non-significant	-0.0851923	0.00473026	NPX ~ Mig * Age_c + NSS_17_c + ANO_c + Sex + Error(SampleID)		0.02	1.76		0.436453	0.582758	0.619923	0.883925
HSD17B3	ENSG00000130948	Cardiometabolic_II	P37058	OID30145	NSS_17_c	0.0587799	0.0898098	0.449841	Non-significant	0.246581	-0.0502188	NPX ~ Mig * Age_c + NSS_17_c + ANO_c + Sex + Error(SampleID)		3.76	3		0.00229236	0.00940954	0.00101926	0.0408409
NXPE4	ENSG00000137634	Cardiometabolic_II	Q6UWF7	OID30076	NSS_17_c	0.0588923	0.0894939	0.449841	Non-significant	-0.0445231	-0.0312356	NPX ~ Mig * Age_c + NSS_17_c + ANO_c + Sex + Error(SampleID)		1.45	3		0.00721593	0.0243453	0.414594	0.787714
UBE2B	ENSG00000119048	Oncology_II	P63146	OID31368	NSS_17_c	0.0589151	0.08943	0.449841	Non-significant	-0.419206	-0.0298259	NPX ~ Mig * Age_c + NSS_17_c + ANO_c + Sex + Error(SampleID)		1.32	3		8.83578e-05	0.00064013	0.115785	0.478164
BIRC2	ENSG00000110330	Oncology	Q13490	OID21217	NSS_17_c	0.0654122	0.0899368	0.449841	Non-significant	-0.0813382	-0.0163506	NPX ~ Mig * Age_c + NSS_17_c + ANO_c + Sex + Error(SampleID)		0.34	3.01		0.590229	0.712773	0.264656	0.670071
SCARB2	ENSG00000138760	Neurology	Q14108	OID20943	NSS_17_c	0.0613163	0.0897178	0.449841	Non-significant	-0.21623	-0.0158894	NPX ~ Mig * Age_c + NSS_17_c + ANO_c + Sex + Error(SampleID)		0.36	3		0.166517	0.293353	0.0477171	0.334604
STOML2	ENSG00000165283	Oncology_II	Q9UJZ1	OID31183	Mig	0.0471361	0.128814	0.450003	Non-significant	-1.06352	-1.0556	NPX ~ Mig * Age_c + NSS_17_c + ANO_c + Sex + Error(SampleID)	48	6.16		-1.54541	0.0157118	0.0452228	0.781579	0.944697
PGM2	ENSG00000169299	Neurology_II	Q96G03	OID30904	Mig	0.0511898	0.128549	0.450003	Non-significant	-0.52225	-0.502088	NPX ~ Mig * Age_c + NSS_17_c + ANO_c + Sex + Error(SampleID)	47	1.36		-1.54709	0.0284145	0.0727788	0.0778842	0.415722
EPHA2	ENSG00000142627	Oncology	P29317	OID21342	Mig	0.048142	0.128772	0.450003	Non-significant	-0.203675	-0.232061	NPX ~ Mig * Age_c + NSS_17_c + ANO_c + Sex + Error(SampleID)	45	0.28		-1.5474	0.753224	0.834614	0.555656	0.868133
NECTIN4	ENSG00000143217	Oncology	Q96NY8	OID21490	Mig	0.0473696	0.12882	0.450003	Non-significant	-0.143459	-0.127219	NPX ~ Mig * Age_c + NSS_17_c + ANO_c + Sex + Error(SampleID)	48	0.09		-1.54539	0.684232	0.786944	0.784129	0.94618
CXCL3	ENSG00000163734	Inflammation	P19876	OID20788	NSS_17_c	0.0586026	0.0903105	0.450063	Non-significant	-0.18224	0.0410975	NPX ~ Mig * Age_c + NSS_17_c + ANO_c + Sex + Error(SampleID)		2.53	2.99		0.30838	0.458801	0.107025	0.468194
ENO3	ENSG00000108515	Cardiometabolic_II	P13929	OID30209	NSS_17_c	0.0586582	0.090153	0.450063	Non-significant	-0.649445	-0.0264873	NPX ~ Mig * Age_c + NSS_17_c + ANO_c + Sex + Error(SampleID)		1.05	2.99		0.000799885	0.00387943	0.273681	0.678377
ENAH	ENSG00000154380	Inflammation	Q8N8S7	OID20497	NSS_17_c	0.0597163	0.0906104	0.450063	Non-significant	-0.416722	-0.0155082	NPX ~ Mig * Age_c + NSS_17_c + ANO_c + Sex + Error(SampleID)		0.36	2.98		0.849276	0.899758	0.0205609	0.215475
PVR	ENSG00000073008	Neurology	P15151	OID21011	NSS_17_c	0.0585086	0.090577	0.450063	Non-significant	-0.188525	-0.0141965	NPX ~ Mig * Age_c + NSS_17_c + ANO_c + Sex + Error(SampleID)		0.30	2.98		1.74072e-08	1.19118e-06	1.59172e-05	0.00413993
ENTR1	ENSG00000165689	Cardiometabolic_II	Q96C92	OID30231	Mig:Age_c	0.0361178	0.186192	0.450292	Non-significant	-0.238179	-0.0140006	NPX ~ Mig * Age_c + NSS_17_c + ANO_c + Sex + Error(SampleID)		0.77	1.8		0.480743	0.621512	0.523964	0.849775
SLC1A4	ENSG00000115902	Neurology_II	P43007	OID30926	NSS_17_c	0.0593759	0.0915638	0.45065	Non-significant	0.397129	-0.0773652	NPX ~ Mig * Age_c + NSS_17_c + ANO_c + Sex + Error(SampleID)		8.83	2.97		0.0190636	0.052595	0.74126	0.932157
NMRK2	ENSG00000077009	Oncology_II	Q9NPI5	OID31163	NSS_17_c	0.0581301	0.0916589	0.45065	Non-significant	-0.1556	-0.0386318	NPX ~ Mig * Age_c + NSS_17_c + ANO_c + Sex + Error(SampleID)		2.25	2.96		1.56898e-05	0.000160535	0.167084	0.548826
RAB11FIP3	ENSG00000090565	Cardiometabolic_II	O75154	OID30325	NSS_17_c	0.0591348	0.0922455	0.45065	Non-significant	-0.0156994	0.0315617	NPX ~ Mig * Age_c + NSS_17_c + ANO_c + Sex + Error(SampleID)		1.46	2.95		0.0287518	0.0735112	0.0825202	0.424761
SDC4	ENSG00000124145	Cardiometabolic	P31431	OID20216	NSS_17_c	0.0616868	0.0923037	0.45065	Non-significant	-0.30612	0.0284068	NPX ~ Mig * Age_c + NSS_17_c + ANO_c + Sex + Error(SampleID)		1.10	2.96		0.0015165	0.00667493	0.910635	0.975408
EXTL1	ENSG00000158008	Cardiometabolic_II	Q92935	OID30114	NSS_17_c	0.0581345	0.0916464	0.45065	Non-significant	-0.101873	-0.0280122	NPX ~ Mig * Age_c + NSS_17_c + ANO_c + Sex + Error(SampleID)		1.18	2.96		6.21726e-07	1.47005e-05	0.120762	0.4851
S100A14	ENSG00000189334	Neurology_II	Q9HCY8	OID30987	NSS_17_c	0.0579201	0.0922653	0.45065	Non-significant	-0.327768	-0.021954	NPX ~ Mig * Age_c + NSS_17_c + ANO_c + Sex + Error(SampleID)		0.73	2.95		0.830886	0.888699	0.385449	0.771441
CKB	ENSG00000166165	Cardiometabolic_II	P12277	OID30400	NSS_17_c	0.058316	0.091126	0.45065	Non-significant	-0.0205073	-0.016814	NPX ~ Mig * Age_c + NSS_17_c + ANO_c + Sex + Error(SampleID)		0.43	2.97		0.238167	0.382376	0.283661	0.690684
HIP1	ENSG00000127946	Cardiometabolic_II	O00291	OID30071	NSS_17_c	0.0579894	0.0920647	0.45065	Non-significant	-0.0936676	-0.015828	NPX ~ Mig * Age_c + NSS_17_c + ANO_c + Sex + Error(SampleID)		0.38	2.95		0.00157025	0.00684832	0.660588	0.903373
MDK	ENSG00000110492	Oncology	P21741	OID21489	NSS_17_c	0.0582389	0.0913466	0.45065	Non-significant	-0.260027	-0.0118515	NPX ~ Mig * Age_c + NSS_17_c + ANO_c + Sex + Error(SampleID)		0.21	2.97		0.621062	0.739126	0.853995	0.962175
ERBB2	ENSG00000141736	Oncology	P04626	OID21520	NSS_17_c	0.0580877	0.091781	0.45065	Non-significant	-0.284751	-0.00705152	NPX ~ Mig * Age_c + NSS_17_c + ANO_c + Sex + Error(SampleID)		0.08	2.96		0.00167432	0.00727998	0.00131108	0.0488297
CNDP1	ENSG00000150656	Cardiometabolic	Q96KN2	OID20347	NSS_17_c	0.0578031	0.0926048	0.450744	Non-significant	0.54671	0.0300506	NPX ~ Mig * Age_c + NSS_17_c + ANO_c + Sex + Error(SampleID)		1.37	2.94		0.280867	0.431558	0.0706159	0.40096
SMC3	ENSG00000108055	Oncology_II	Q9UQE7	OID31195	NSS_17_c	0.0577748	0.0926871	0.450744	Non-significant	0.0557367	-0.0185837	NPX ~ Mig * Age_c + NSS_17_c + ANO_c + Sex + Error(SampleID)		0.52	2.94		0.0833232	0.171571	0.458712	0.81717
UHRF2	ENSG00000147854	Cardiometabolic_II	Q96PU4	OID30171	NSS_17_c	0.0576204	0.0931377	0.450744	Non-significant	-0.0922395	-0.0184952	NPX ~ Mig * Age_c + NSS_17_c + ANO_c + Sex + Error(SampleID)		0.52	2.93		0.464674	0.609552	0.472267	0.82724
B4GALT1	ENSG00000086062	Inflammation	P15291	OID20780	NSS_17_c	0.0575758	0.0932682	0.450744	Non-significant	-0.183797	-0.0177923	NPX ~ Mig * Age_c + NSS_17_c + ANO_c + Sex + Error(SampleID)		0.48	2.93		5.3916e-06	6.91721e-05	0.909691	0.975408
ZBTB17	ENSG00000116809	Cardiometabolic	Q13105	OID20082	NSS_17_c	0.0628626	0.092829	0.450744	Non-significant	-0.177316	-0.0175135	NPX ~ Mig * Age_c + NSS_17_c + ANO_c + Sex + Error(SampleID)		0.43	2.95		0.927995	0.954005	0.0436432	0.316912
CD300LG	ENSG00000161649	Neurology	Q6UXG3	OID21130	NSS_17_c	0.0575847	0.0932421	0.450744	Non-significant	-0.145067	-0.00742659	NPX ~ Mig * Age_c + NSS_17_c + ANO_c + Sex + Error(SampleID)		0.08	2.93		0.883327	0.926007	0.27131	0.676371
CST5	ENSG00000170367	Neurology	P28325	OID20995	Age_c	0.036832	0.191289	0.450806	Non-significant	-0.0731832	-0.0225539	NPX ~ Mig * Age_c + NSS_17_c + ANO_c + Sex + Error(SampleID)		0.57	1.76		0.0608871	0.133281	0.834165	0.954391
MYL6B	ENSG00000196465	Neurology_II	P14649	OID30936	Mig:Age_c	0.036763	0.186904	0.45087	Non-significant	-0.401263	-0.0327909	NPX ~ Mig * Age_c + NSS_17_c + ANO_c + Sex + Error(SampleID)		4.20	1.79		0.0117828	0.0363652	0.383115	0.771284
INPP5J	ENSG00000185133	Neurology_II	Q15735	OID30975	Mig:Age_c	0.036024	0.186775	0.45087	Non-significant	0.0167628	-0.0119343	NPX ~ Mig * Age_c + NSS_17_c + ANO_c + Sex + Error(SampleID)		0.56	1.79		0.910088	0.940602	0.362472	0.756466
IGSF21	ENSG00000117154	Cardiometabolic_II	Q96ID5	OID30210	Mig:Age_c	0.0360462	0.186637	0.45087	Non-significant	-0.0778347	0.0117124	NPX ~ Mig * Age_c + NSS_17_c + ANO_c + Sex + Error(SampleID)		0.54	1.79		1.0176e-05	0.000113725	0.0126683	0.166257
FGA	ENSG00000171560	Inflammation_II	P02671	OID30788	Mig	0.046968	0.129345	0.45117	Non-significant	0.973452	0.924716	NPX ~ Mig * Age_c + NSS_17_c + ANO_c + Sex + Error(SampleID)	47	4.61		1.5438	5.96502e-07	1.44509e-05	0.000891832	0.0392543
TCOF1	ENSG00000070814	Cardiometabolic_II	Q13428	OID30316	Mig	0.0456895	0.129469	0.45117	Non-significant	-0.145928	-0.236952	NPX ~ Mig * Age_c + NSS_17_c + ANO_c + Sex + Error(SampleID)	47	0.30		-1.54328	0.0849963	0.174025	0.698008	0.914861
CEACAM18	ENSG00000213822	Oncology_II	A8MTB9	OID31251	NSS_17_c	0.0598599	0.093744	0.451635	Non-significant	-0.474068	-0.050346	NPX ~ Mig * Age_c + NSS_17_c + ANO_c + Sex + Error(SampleID)		3.72	2.93		0.899813	0.937134	0.0326025	0.263491
GLP1R	ENSG00000112164	Neurology_II	P43220	OID30809	NSS_17_c	0.0570328	0.0948733	0.451635	Non-significant	-0.486206	-0.0323699	NPX ~ Mig * Age_c + NSS_17_c + ANO_c + Sex + Error(SampleID)		1.61	2.9		0.000240474	0.00148354	0.0192337	0.209232
METAP2	ENSG00000111142	Oncology	P50579	OID21437	NSS_17_c	0.058602	0.093771	0.451635	Non-significant	-0.490065	-0.0275181	NPX ~ Mig * Age_c + NSS_17_c + ANO_c + Sex + Error(SampleID)		1.13	2.93		0.669154	0.776297	0.601966	0.881628
ST8SIA1	ENSG00000111728	Inflammation_II	Q92185	OID30442	NSS_17_c	0.0570347	0.0948676	0.451635	Non-significant	0.295831	-0.0268081	NPX ~ Mig * Age_c + NSS_17_c + ANO_c + Sex + Error(SampleID)		1.11	2.9		4.35392e-06	5.96008e-05	0.0508416	0.342254
CCAR2	ENSG00000158941	Neurology_II	Q8N163	OID31077	NSS_17_c	0.0570609	0.0947897	0.451635	Non-significant	-0.369844	-0.0250216	NPX ~ Mig * Age_c + NSS_17_c + ANO_c + Sex + Error(SampleID)		0.96	2.9		0.00142668	0.00630869	0.407726	0.785408
VIPR1	ENSG00000114812	Cardiometabolic_II	P32241	OID30193	NSS_17_c	0.057114	0.0946315	0.451635	Non-significant	-0.00726438	-0.0202151	NPX ~ Mig * Age_c + NSS_17_c + ANO_c + Sex + Error(SampleID)		0.63	2.91		5.80965e-09	4.88865e-07	0.00290612	0.0769852
LGALS7_LGALS7B		Oncology	P47929	OID21406	NSS_17_c	0.0583331	0.094551	0.451635	Non-significant	-0.174942	-0.0194763	NPX ~ Mig * Age_c + NSS_17_c + ANO_c + Sex + Error(SampleID)		0.57	2.91		0.774944	0.85012	0.945953	0.982075
OPTC	ENSG00000188770	Oncology	Q9UBM4	OID21362	NSS_17_c	0.0610691	0.0940038	0.451635	Non-significant	-0.201987	-0.0140013	NPX ~ Mig * Age_c + NSS_17_c + ANO_c + Sex + Error(SampleID)		0.28	2.93		0.149008	0.269307	0.921572	0.978122
MRPL46	ENSG00000259494	Neurology	Q9H2W6	OID20858	NSS_17_c	0.0622501	0.0944887	0.451635	Non-significant	0.059973	-0.00794735	NPX ~ Mig * Age_c + NSS_17_c + ANO_c + Sex + Error(SampleID)		0.09	2.92		0.0292814	0.0744658	0.076342	0.412051
PROCR	ENSG00000101000	Cardiometabolic_II	Q9UNN8	OID30149	Age_c	0.0352095	0.191929	0.451941	Non-significant	-0.212937	0.0181739	NPX ~ Mig * Age_c + NSS_17_c + ANO_c + Sex + Error(SampleID)		0.40	1.75		7.16941e-05	0.000542637	0.0842947	0.425339
CXCL1	ENSG00000163739	Inflammation	P09341	OID20762	NSS_17_c	0.0569047	0.0952563	0.451954	Non-significant	0.189061	0.0250162	NPX ~ Mig * Age_c + NSS_17_c + ANO_c + Sex + Error(SampleID)		0.97	2.9		0.403184	0.553508	0.905835	0.974291
SPARCL1	ENSG00000152583	Cardiometabolic	Q14515	OID20361	NSS_17_c	0.0569268	0.09519	0.451954	Non-significant	-0.198869	-0.0081028	NPX ~ Mig * Age_c + NSS_17_c + ANO_c + Sex + Error(SampleID)		0.10	2.9		0.668803	0.776297	0.31336	0.71512
USP25	ENSG00000155313	Oncology_II	Q9UHP3	OID31428	Age_c	0.035106	0.192595	0.452157	Non-significant	-0.160478	-0.0367547	NPX ~ Mig * Age_c + NSS_17_c + ANO_c + Sex + Error(SampleID)		1.66	1.75		0.185806	0.318548	0.631048	0.888081
CCL17	ENSG00000102970	Inflammation	Q92583	OID20745	Age_c	0.0350289	0.193093	0.452157	Non-significant	-0.475994	-0.0365323	NPX ~ Mig * Age_c + NSS_17_c + ANO_c + Sex + Error(SampleID)		1.64	1.74		0.208567	0.347126	0.86054	0.962709
LTBP3	ENSG00000168056	Oncology	Q9NS15	OID21191	Age_c	0.0390984	0.192914	0.452157	Non-significant	-0.311265	-0.0331895	NPX ~ Mig * Age_c + NSS_17_c + ANO_c + Sex + Error(SampleID)		0.87	1.75		6.17877e-07	1.47005e-05	0.0011527	0.0439717
STX4	ENSG00000103496	Oncology	Q12846	OID21326	Age_c	0.0373115	0.193299	0.452157	Non-significant	0.150992	-0.022852	NPX ~ Mig * Age_c + NSS_17_c + ANO_c + Sex + Error(SampleID)		0.59	1.74		0.319798	0.471133	0.0510787	0.343043
AKT3	ENSG00000117020	Oncology	Q9Y243	OID21197	Age_c	0.0391034	0.192885	0.452157	Non-significant	-0.421705	0.0223337	NPX ~ Mig * Age_c + NSS_17_c + ANO_c + Sex + Error(SampleID)		0.39	1.75		0.997361	0.998829	0.873338	0.967519
ITIH4	ENSG00000055955	Inflammation_II	Q14624	OID30762	Age_c	0.0357172	0.193418	0.452157	Non-significant	0.155996	-0.0148841	NPX ~ Mig * Age_c + NSS_17_c + ANO_c + Sex + Error(SampleID)		0.20	1.74		0.265267	0.414263	0.79232	0.947425
CRLF1	ENSG00000006016	Inflammation	O75462	OID20699	Age_c	0.0349907	0.193341	0.452157	Non-significant	-0.0800656	-0.0130166	NPX ~ Mig * Age_c + NSS_17_c + ANO_c + Sex + Error(SampleID)		0.21	1.74		0.163633	0.288628	0.317924	0.717335
PCDH12	ENSG00000113555	Neurology_II	Q9NPG4	OID31045	Age_c	0.0349808	0.193404	0.452157	Non-significant	-0.276149	-0.0109957	NPX ~ Mig * Age_c + NSS_17_c + ANO_c + Sex + Error(SampleID)		0.15	1.74		1.59087e-05	0.000160535	0.109517	0.474196
MEGF9	ENSG00000106780	Cardiometabolic	Q9H1U4	OID20285	Age_c	0.0349748	0.193443	0.452157	Non-significant	-0.100522	-0.00734887	NPX ~ Mig * Age_c + NSS_17_c + ANO_c + Sex + Error(SampleID)		0.07	1.74		0.00183769	0.00790896	0.0616546	0.374799
DDX4	ENSG00000152670	Inflammation_II	Q9NQI0	OID30431	Mig	0.0472652	0.130059	0.452675	Non-significant	0.81422	0.816158	NPX ~ Mig * Age_c + NSS_17_c + ANO_c + Sex + Error(SampleID)	48	3.71		1.54028	6.51622e-05	0.000498474	0.0776249	0.415112
DUOX2	ENSG00000140279	Cardiometabolic	Q9NRD8	OID20059	Mig:Age_c	0.0390586	0.18799	0.452726	Non-significant	0.17197	0.0170703	NPX ~ Mig * Age_c + NSS_17_c + ANO_c + Sex + Error(SampleID)		1.02	1.79		0.266343	0.415715	0.483606	0.830607
PPP1R2	ENSG00000184203	Cardiometabolic	P41236	OID20176	Mig:Age_c	0.0382162	0.187883	0.452726	Non-significant	-0.339686	-0.0125892	NPX ~ Mig * Age_c + NSS_17_c + ANO_c + Sex + Error(SampleID)		0.61	1.79		0.606697	0.727782	0.938231	0.98141
CDC42BPB	ENSG00000198752	Oncology_II	Q9Y5S2	OID31485	Mig:Age_c	0.0357952	0.188207	0.452867	Non-significant	-0.024252	-0.0120935	NPX ~ Mig * Age_c + NSS_17_c + ANO_c + Sex + Error(SampleID)		0.58	1.78		0.0851036	0.17404	0.982377	0.993633
PIBF1	ENSG00000083535	Neurology_II	Q8WXW3-4	OID31061	Mig:Age_c	0.0357666	0.188387	0.452919	Non-significant	-0.12114	-0.0213187	NPX ~ Mig * Age_c + NSS_17_c + ANO_c + Sex + Error(SampleID)		1.81	1.78		1.63066e-06	3.08961e-05	0.0204931	0.215475
TPSG1	ENSG00000116176	Inflammation_II	Q9NRR2	OID30424	Mig:Age_c	0.0357054	0.188772	0.452943	Non-significant	-0.385153	-0.0258892	NPX ~ Mig * Age_c + NSS_17_c + ANO_c + Sex + Error(SampleID)		2.68	1.78		4.10653e-06	5.71178e-05	0.014444	0.179624
SPART	ENSG00000133104	Inflammation_II	Q8N0X7	OID30656	Mig:Age_c	0.0356887	0.188877	0.452943	Non-significant	0.266757	-0.014178	NPX ~ Mig * Age_c + NSS_17_c + ANO_c + Sex + Error(SampleID)		0.80	1.78		0.109778	0.213222	0.542293	0.863565
MAGED1	ENSG00000179222	Oncology	Q9Y5V3	OID21181	Mig:Age_c	0.039775	0.18903	0.452943	Non-significant	0.338154	-0.0120997	NPX ~ Mig * Age_c + NSS_17_c + ANO_c + Sex + Error(SampleID)		0.46	1.78		0.00904746	0.0295152	0.256846	0.662451
MDGA1	ENSG00000112139	Neurology	Q8NFP4	OID20951	Mig:Age_c	0.0372399	0.188803	0.452943	Non-significant	-0.461305	-0.0116768	NPX ~ Mig * Age_c + NSS_17_c + ANO_c + Sex + Error(SampleID)		0.53	1.78		0.481988	0.622155	0.311575	0.713132
HGF	ENSG00000019991	Inflammation	P14210	OID20656	NSS_17_c	0.0579644	0.0956316	0.452983	Non-significant	-0.106253	0.0144648	NPX ~ Mig * Age_c + NSS_17_c + ANO_c + Sex + Error(SampleID)		0.32	2.89		0.683759	0.786901	0.0237561	0.231487
PRC1	ENSG00000198901	Oncology_II	O43663	OID31345	Mig:Age_c	0.0356179	0.189325	0.453213	Non-significant	-0.443075	-0.020064	NPX ~ Mig * Age_c + NSS_17_c + ANO_c + Sex + Error(SampleID)		1.61	1.77		0.000240051	0.00148354	0.484195	0.830607
FGF20	ENSG00000078579	Inflammation_II	Q9NP95	OID30459	Mig:Age_c	0.0355967	0.189459	0.453213	Non-significant	-0.139666	-0.00688856	NPX ~ Mig * Age_c + NSS_17_c + ANO_c + Sex + Error(SampleID)		0.19	1.77		0.000284184	0.00169739	0.0750297	0.410263
OPHN1	ENSG00000079482	Neurology_II	O60890	OID31087	Mig	0.0465785	0.130893	0.453512	Non-significant	-0.453679	-0.4334	NPX ~ Mig * Age_c + NSS_17_c + ANO_c + Sex + Error(SampleID)	48	1.05		-1.53686	0.000527708	0.00277531	0.451564	0.812797
CHRDL2	ENSG00000054938	Cardiometabolic	Q6WN34	OID20223	Mig	0.0504767	0.130784	0.453512	Non-significant	-0.335376	-0.312706	NPX ~ Mig * Age_c + NSS_17_c + ANO_c + Sex + Error(SampleID)	45	0.52		-1.53909	0.0854287	0.174395	0.611918	0.883515
MYO6	ENSG00000196586	Neurology_II	Q9UM54	OID30989	Mig	0.0462764	0.130502	0.453512	Non-significant	-0.304264	-0.278799	NPX ~ Mig * Age_c + NSS_17_c + ANO_c + Sex + Error(SampleID)	48	0.43		-1.53846	0.0312656	0.0786728	0.00778112	0.12721
CDH15	ENSG00000129910	Neurology	P55291	OID21005	Mig	0.0460063	0.131092	0.453512	Non-significant	-0.132408	-0.235303	NPX ~ Mig * Age_c + NSS_17_c + ANO_c + Sex + Error(SampleID)	48	0.31		-1.53605	0.0230884	0.0613753	0.109282	0.474196
WASHC3	ENSG00000120860	Neurology_II	Q9Y3C0	OID31123	Mig	0.0460045	0.130975	0.453512	Non-significant	-0.204388	-0.214592	NPX ~ Mig * Age_c + NSS_17_c + ANO_c + Sex + Error(SampleID)	48	0.26		-1.53653	0.233044	0.376051	0.975487	0.991427
MLN	ENSG00000096395	Inflammation	P12872	OID20541	Mig	0.05014	0.131416	0.453704	Non-significant	-0.565681	-0.446826	NPX ~ Mig * Age_c + NSS_17_c + ANO_c + Sex + Error(SampleID)	44	1.03		-1.53716	0.883968	0.926046	0.0951424	0.445471
MERTK	ENSG00000153208	Inflammation	Q12866	OID20657	Mig	0.048003	0.131465	0.453704	Non-significant	-0.17079	-0.177486	NPX ~ Mig * Age_c + NSS_17_c + ANO_c + Sex + Error(SampleID)	47	0.17		-1.5351	0.247544	0.394333	0.967059	0.988767
H2AP	ENSG00000187516	Oncology_II	O75409	OID31232	NSS_17_c	0.0566153	0.0961272	0.453844	Non-significant	-0.00742903	-0.0218781	NPX ~ Mig * Age_c + NSS_17_c + ANO_c + Sex + Error(SampleID)		0.74	2.88		0.035749	0.0874919	0.942283	0.982052
NOTCH3	ENSG00000074181	Cardiometabolic	Q9UM47	OID20253	NSS_17_c	0.0566142	0.0961306	0.453844	Non-significant	-0.288284	-0.0110903	NPX ~ Mig * Age_c + NSS_17_c + ANO_c + Sex + Error(SampleID)		0.19	2.88		0.963471	0.978519	0.356821	0.755526
PLA2G1B	ENSG00000170890	Cardiometabolic	P04054	OID20252	Mig	0.0468194	0.1318	0.454313	Non-significant	-0.222434	-0.191383	NPX ~ Mig * Age_c + NSS_17_c + ANO_c + Sex + Error(SampleID)	48	0.21		-1.53317	0.406543	0.556248	0.0551846	0.356395
GAL	ENSG00000069482	Inflammation	P22466	OID20727	Age_c	0.0348042	0.194553	0.45438	Non-significant	-0.177633	0.0242849	NPX ~ Mig * Age_c + NSS_17_c + ANO_c + Sex + Error(SampleID)		0.73	1.73		0.786824	0.858545	0.819996	0.952501
AKT2	ENSG00000105221	Neurology_II	P31751	OID31052	Mig:Age_c	0.0354683	0.190273	0.454516	Non-significant	-0.0925776	-0.023629	NPX ~ Mig * Age_c + NSS_17_c + ANO_c + Sex + Error(SampleID)		2.25	1.77		0.0255856	0.0667886	0.399229	0.777305
SHMT1	ENSG00000176974	Inflammation	P34896	OID20714	Mig:Age_c	0.0354109	0.190639	0.454516	Non-significant	-0.233365	-0.0185274	NPX ~ Mig * Age_c + NSS_17_c + ANO_c + Sex + Error(SampleID)		1.38	1.76		0.053627	0.120999	0.0989711	0.452313
NMNAT1	ENSG00000173614	Neurology	Q9HAN9	OID20913	Mig:Age_c	0.036964	0.19048	0.454516	Non-significant	0.04602	-0.0178899	NPX ~ Mig * Age_c + NSS_17_c + ANO_c + Sex + Error(SampleID)		1.25	1.77		0.259063	0.407914	0.166148	0.548826
BMPER	ENSG00000164619	Inflammation_II	Q8N8U9	OID30615	Mig:Age_c	0.0354265	0.19054	0.454516	Non-significant	0.00752083	-0.00428372	NPX ~ Mig * Age_c + NSS_17_c + ANO_c + Sex + Error(SampleID)		0.07	1.76		0.834071	0.8914	0.677141	0.908551
FOS	ENSG00000170345	Oncology_II	P01100	OID31221	Mig	0.0468847	0.132039	0.454588	Non-significant	0.698945	0.846018	NPX ~ Mig * Age_c + NSS_17_c + ANO_c + Sex + Error(SampleID)	48	4.02		1.5322	0.00357214	0.013666	0.555161	0.868133
SERPINB1	ENSG00000021355	Neurology	P30740	OID21088	NSS_17_c	0.0564564	0.0966092	0.454603	Non-significant	-0.285724	-0.0204349	NPX ~ Mig * Age_c + NSS_17_c + ANO_c + Sex + Error(SampleID)		0.65	2.87		0.654807	0.766585	0.58791	0.877511
PYDC1	ENSG00000169900	Cardiometabolic_II	Q8WXC3	OID30202	NSS_17_c	0.0564584	0.0966031	0.454603	Non-significant	-0.192031	-0.0190426	NPX ~ Mig * Age_c + NSS_17_c + ANO_c + Sex + Error(SampleID)		0.56	2.87		0.138342	0.254204	0.51916	0.846319
KYNU	ENSG00000115919	Inflammation	Q16719	OID20669	Age_c	0.0354754	0.194961	0.454961	Non-significant	-0.150319	-0.0153108	NPX ~ Mig * Age_c + NSS_17_c + ANO_c + Sex + Error(SampleID)		0.27	1.73		0.368742	0.522004	0.703809	0.915782
PRSS2	ENSG00000275896	Cardiometabolic	P07478	OID20364	NSS_17_c	0.0563699	0.0968726	0.455095	Non-significant	-0.0172863	0.0137459	NPX ~ Mig * Age_c + NSS_17_c + ANO_c + Sex + Error(SampleID)		0.29	2.87		0.430348	0.577409	0.95064	0.98258
TNFSF10	ENSG00000121858	Inflammation	P50591	OID20611	NSS_17_c	0.0574724	0.0970939	0.455386	Non-significant	-0.336831	-0.0108365	NPX ~ Mig * Age_c + NSS_17_c + ANO_c + Sex + Error(SampleID)		0.18	2.87		0.549701	0.678471	0.650462	0.901645
ANXA2	ENSG00000182718	Cardiometabolic_II	P07355	OID30263	Age_c	0.0346751	0.195397	0.455609	Non-significant	-0.00363212	-0.0205694	NPX ~ Mig * Age_c + NSS_17_c + ANO_c + Sex + Error(SampleID)		0.53	1.72		0.0963823	0.193102	0.774587	0.941416
MAP2K1	ENSG00000169032	Oncology_II	Q02750	OID31468	Mig	0.0459196	0.132753	0.456497	Non-significant	-0.500091	-0.491446	NPX ~ Mig * Age_c + NSS_17_c + ANO_c + Sex + Error(SampleID)	48	1.36		-1.52931	0.0785057	0.16365	0.466936	0.824765
ARSB	ENSG00000113273	Oncology	P15848	OID21331	Age_c	0.0368492	0.196134	0.456582	Non-significant	-0.464345	-0.0281356	NPX ~ Mig * Age_c + NSS_17_c + ANO_c + Sex + Error(SampleID)		0.90	1.72		0.695849	0.795938	0.426776	0.795868
ATXN10	ENSG00000130638	Neurology	Q9UBB4	OID20865	Age_c	0.0376929	0.196056	0.456582	Non-significant	-0.0758953	-0.0275539	NPX ~ Mig * Age_c + NSS_17_c + ANO_c + Sex + Error(SampleID)		0.87	1.72		0.167102	0.29384	0.584625	0.877067
SMAD2	ENSG00000175387	Oncology_II	Q15796	OID31353	Mig	0.0460065	0.133241	0.456609	Non-significant	-0.70783	-0.650287	NPX ~ Mig * Age_c + NSS_17_c + ANO_c + Sex + Error(SampleID)	48	2.39		-1.52733	0.0185747	0.0515443	0.340788	0.739411
KLK4	ENSG00000167749	Oncology	Q9Y5K2	OID21391	Mig	0.050414	0.133264	0.456609	Non-significant	-0.276099	-0.54592	NPX ~ Mig * Age_c + NSS_17_c + ANO_c + Sex + Error(SampleID)	47	1.65		-1.5278	0.171201	0.299026	0.373046	0.765511
BOC	ENSG00000144857	Cardiometabolic	Q9BWV1	OID20116	Mig	0.0483431	0.132956	0.456609	Non-significant	-0.166562	-0.131409	NPX ~ Mig * Age_c + NSS_17_c + ANO_c + Sex + Error(SampleID)	44	0.09		-1.53089	0.85892	0.907423	0.561807	0.869379
ATG4A	ENSG00000101844	Oncology	Q8WYN0	OID21246	Mig:Age_c	0.0391743	0.192474	0.456799	Non-significant	-0.222142	-0.0351399	NPX ~ Mig * Age_c + NSS_17_c + ANO_c + Sex + Error(SampleID)		3.96	1.75		0.682265	0.785779	0.438923	0.799706
VWA5A	ENSG00000110002	Oncology_II	O00534	OID31198	Mig:Age_c	0.0351122	0.192555	0.456799	Non-significant	-1.46205	-0.0310053	NPX ~ Mig * Age_c + NSS_17_c + ANO_c + Sex + Error(SampleID)		3.91	1.75		0.279011	0.430092	0.143712	0.523275
SERPINA12	ENSG00000165953	Cardiometabolic	Q8IW75	OID20219	Mig:Age_c	0.0375155	0.192062	0.456799	Non-significant	0.332214	0.0223924	NPX ~ Mig * Age_c + NSS_17_c + ANO_c + Sex + Error(SampleID)		1.98	1.75		1.059e-07	3.78723e-06	0.00385039	0.091041
IL17F	ENSG00000112116	Inflammation	Q96PD4	OID20456	Mig:Age_c	0.0358694	0.192454	0.456799	Non-significant	-0.248913	-0.0212576	NPX ~ Mig * Age_c + NSS_17_c + ANO_c + Sex + Error(SampleID)		1.83	1.75		0.000776694	0.0037985	0.848765	0.9592
IL16	ENSG00000172349	Inflammation	Q14005	OID20633	Mig:Age_c	0.0359461	0.191971	0.456799	Non-significant	-0.149284	-0.00794991	NPX ~ Mig * Age_c + NSS_17_c + ANO_c + Sex + Error(SampleID)		0.25	1.75		0.291363	0.441053	0.475137	0.829964
SSC5D	ENSG00000179954	Cardiometabolic	A1L4H1	OID20351	Mig:Age_c	0.0351184	0.192515	0.456799	Non-significant	-0.00812352	-0.00705664	NPX ~ Mig * Age_c + NSS_17_c + ANO_c + Sex + Error(SampleID)		0.20	1.75		0.185838	0.318548	0.819777	0.952501
IL19	ENSG00000142224	Cardiometabolic	Q9UHD0	OID20158	Age_c	0.0367529	0.19673	0.457106	Non-significant	0.000765476	-0.0268655	NPX ~ Mig * Age_c + NSS_17_c + ANO_c + Sex + Error(SampleID)		0.82	1.72		0.604323	0.725238	0.87947	0.96962
GAD2	ENSG00000136750	Inflammation_II	Q05329	OID30449	Age_c	0.0344895	0.196619	0.457106	Non-significant	0.133414	-0.021122	NPX ~ Mig * Age_c + NSS_17_c + ANO_c + Sex + Error(SampleID)		0.56	1.71		0.0376804	0.0912818	0.765945	0.937661
MRPL52	ENSG00000172590	Oncology_II	Q86TS9	OID31239	Age_c	0.0344562	0.196839	0.457106	Non-significant	0.0357043	0.00970205	NPX ~ Mig * Age_c + NSS_17_c + ANO_c + Sex + Error(SampleID)		0.12	1.71		0.847554	0.899092	0.776439	0.942066
P4HB	ENSG00000185624	Oncology	P07237	OID21509	Age_c	0.0344078	0.197159	0.457119	Non-significant	-0.164226	-0.0174121	NPX ~ Mig * Age_c + NSS_17_c + ANO_c + Sex + Error(SampleID)		0.38	1.71		2.79695e-06	4.57262e-05	0.00447089	0.101518
GM2A	ENSG00000196743	Cardiometabolic_II	P17900	OID30413	Age_c	0.0344071	0.197164	0.457119	Non-significant	-0.145374	-0.014195	NPX ~ Mig * Age_c + NSS_17_c + ANO_c + Sex + Error(SampleID)		0.25	1.71		0.130419	0.242758	0.10907	0.474196
CCER2	ENSG00000262484	Cardiometabolic_II	I3L3R5	OID30221	NSS_17_c	0.0561178	0.0976446	0.45722	Non-significant	-0.451753	-0.0146637	NPX ~ Mig * Age_c + NSS_17_c + ANO_c + Sex + Error(SampleID)		0.34	2.85		0.01215	0.0372973	0.191374	0.582615
EIF4G1	ENSG00000114867	Inflammation	Q04637	OID20625	Mig:Age_c	0.0357934	0.192935	0.457321	Non-significant	-0.286119	-0.0224453	NPX ~ Mig * Age_c + NSS_17_c + ANO_c + Sex + Error(SampleID)		2.02	1.74		0.317836	0.468969	0.634837	0.889313
PECR	ENSG00000115425	Cardiometabolic_II	Q9BY49	OID30228	Age_c	0.0343334	0.197653	0.45755	Non-significant	0.0270059	-0.00933389	NPX ~ Mig * Age_c + NSS_17_c + ANO_c + Sex + Error(SampleID)		0.11	1.71		1.72105e-08	1.19118e-06	0.000251208	0.019964
AFM	ENSG00000079557	Inflammation_II	P43652	OID30741	Age_c	0.035056	0.197669	0.45755	Non-significant	-0.0663992	0.00794246	NPX ~ Mig * Age_c + NSS_17_c + ANO_c + Sex + Error(SampleID)		0.06	1.71		0.986743	0.99404	0.577931	0.8758
UPK3A	ENSG00000100373	Neurology_II	O75631	OID30794	Mig:Age_c	0.0349461	0.193629	0.457616	Non-significant	-0.698263	0.0251139	NPX ~ Mig * Age_c + NSS_17_c + ANO_c + Sex + Error(SampleID)		2.58	1.74		2.26429e-08	1.43958e-06	8.58792e-05	0.0104548
GPRC5C	ENSG00000170412	Oncology_II	Q9NQ84	OID31340	Mig:Age_c	0.0348629	0.19417	0.457616	Non-significant	0.0155792	-0.0241184	NPX ~ Mig * Age_c + NSS_17_c + ANO_c + Sex + Error(SampleID)		2.38	1.73		4.74187e-06	6.31e-05	0.526003	0.851666
RANGAP1	ENSG00000100401	Oncology	P46060	OID21203	Mig:Age_c	0.0388518	0.194352	0.457616	Non-significant	0.421182	-0.0212568	NPX ~ Mig * Age_c + NSS_17_c + ANO_c + Sex + Error(SampleID)		1.46	1.74		3.83848e-06	5.48312e-05	0.00646945	0.117077
VPS37A	ENSG00000155975	Oncology	Q8NEZ2	OID21355	Mig:Age_c	0.0370825	0.194697	0.457616	Non-significant	-0.334437	-0.0146389	NPX ~ Mig * Age_c + NSS_17_c + ANO_c + Sex + Error(SampleID)		0.85	1.73		0.295534	0.444529	0.0259647	0.238542
CASC3	ENSG00000108349	Neurology_II	O15234	OID30921	Mig:Age_c	0.0356137	0.194076	0.457616	Non-significant	-0.0671574	-0.0142132	NPX ~ Mig * Age_c + NSS_17_c + ANO_c + Sex + Error(SampleID)		0.82	1.74		0.00993498	0.0317851	0.315278	0.715882
LRRFIP1	ENSG00000124831	Oncology_II	Q32MZ4	OID31344	Mig:Age_c	0.0348051	0.194547	0.457616	Non-significant	-0.262026	-0.0138933	NPX ~ Mig * Age_c + NSS_17_c + ANO_c + Sex + Error(SampleID)		0.79	1.73		0.423321	0.57136	0.601488	0.881628
SPRED2	ENSG00000198369	Inflammation_II	Q7Z698	OID30423	Mig:Age_c	0.0348209	0.194444	0.457616	Non-significant	0.16311	-0.00993176	NPX ~ Mig * Age_c + NSS_17_c + ANO_c + Sex + Error(SampleID)		0.40	1.73		1.44983e-08	1.09085e-06	0.00354815	0.0882717
SLITRK6	ENSG00000184564	Cardiometabolic	Q9H5Y7	OID20094	Mig:Age_c	0.0380236	0.194068	0.457616	Non-significant	-0.092755	-0.00763742	NPX ~ Mig * Age_c + NSS_17_c + ANO_c + Sex + Error(SampleID)		0.21	1.74		0.795905	0.865154	0.454682	0.814046
APOC1	ENSG00000130208	Inflammation_II	P02654	OID30749	Mig:Age_c	0.0356706	0.193714	0.457616	Non-significant	-0.242721	0.00745937	NPX ~ Mig * Age_c + NSS_17_c + ANO_c + Sex + Error(SampleID)		0.20	1.74		0.00200447	0.008496	0.962271	0.987139
ANGPTL3	ENSG00000132855	Cardiometabolic	Q9Y5C1	OID20407	Mig:Age_c	0.0347635	0.194819	0.457616	Non-significant	-0.221707	-0.00624679	NPX ~ Mig * Age_c + NSS_17_c + ANO_c + Sex + Error(SampleID)		0.16	1.73		0.0235297	0.0621764	0.923036	0.978305
HEPH	ENSG00000089472	Cardiometabolic_II	Q9BQS7	OID30337	Mig:Age_c	0.0356231	0.194016	0.457616	Non-significant	-0.138409	-0.00599105	NPX ~ Mig * Age_c + NSS_17_c + ANO_c + Sex + Error(SampleID)		0.15	1.74		0.0220828	0.0593229	0.429354	0.796616
OLFM4	ENSG00000102837	Inflammation_II	Q6UX06	OID30665	Age_c	0.0342963	0.1979	0.457713	Non-significant	0.518103	0.0528612	NPX ~ Mig * Age_c + NSS_17_c + ANO_c + Sex + Error(SampleID)		3.51	1.7		0.115865	0.222476	0.612156	0.883515
DPT	ENSG00000143196	Cardiometabolic	Q07507	OID20278	NSS_17_c	0.0559667	0.0981102	0.457901	Non-significant	-0.14366	-0.0120444	NPX ~ Mig * Age_c + NSS_17_c + ANO_c + Sex + Error(SampleID)		0.23	2.85		0.997041	0.998829	0.279491	0.687027
ALCAM	ENSG00000170017	Cardiometabolic	Q13740	OID20273	NSS_17_c	0.0560018	0.0980018	0.457901	Non-significant	-0.248312	-0.00716162	NPX ~ Mig * Age_c + NSS_17_c + ANO_c + Sex + Error(SampleID)		0.08	2.85		0.331239	0.484169	0.266067	0.671229
BCL2L15	ENSG00000188761	Inflammation_II	Q5TBC7	OID30498	Age_c	0.0342508	0.198202	0.458043	Non-significant	-0.148265	0.0373785	NPX ~ Mig * Age_c + NSS_17_c + ANO_c + Sex + Error(SampleID)		1.76	1.7		0.567525	0.693042	0.675561	0.908551
ACTN2	ENSG00000077522	Cardiometabolic_II	P35609	OID30192	Mig:Age_c	0.0346997	0.195236	0.458221	Non-significant	-0.161157	-0.0113152	NPX ~ Mig * Age_c + NSS_17_c + ANO_c + Sex + Error(SampleID)		0.53	1.73		0.00606244	0.0211778	0.947866	0.982075
CDH22	ENSG00000149654	Oncology_II	Q9UJ99	OID31332	ANO_c	0.130361	0.0116953	0.458361	Non-significant	-0.362963	-0.0593127	NPX ~ Mig * Age_c + NSS_17_c + ANO_c + Sex + Error(SampleID)		0.41	6.9		0.240081	0.384372	0.38153	0.771284
PDLIM7	ENSG00000196923	Inflammation	Q9NR12	OID20729	Mig:Age_c	0.0346382	0.19564	0.458791	Non-significant	0.395361	-0.0155481	NPX ~ Mig * Age_c + NSS_17_c + ANO_c + Sex + Error(SampleID)		1.00	1.72		0.0123636	0.0376702	0.271017	0.676371
IRAK4	ENSG00000198001	Inflammation	Q9NWZ3	OID20577	Age_c	0.0372205	0.198937	0.458848	Non-significant	-0.29035	-0.0522898	NPX ~ Mig * Age_c + NSS_17_c + ANO_c + Sex + Error(SampleID)		2.48	1.7		0.0476693	0.110025	0.889476	0.969656
CSRP3	ENSG00000129170	Cardiometabolic_II	P50461	OID30176	Age_c	0.0341079	0.199158	0.458848	Non-significant	-0.682067	0.049843	NPX ~ Mig * Age_c + NSS_17_c + ANO_c + Sex + Error(SampleID)		3.14	1.69		0.895334	0.934872	0.295935	0.699906
VPS4B	ENSG00000119541	Oncology_II	O75351	OID31386	Age_c	0.0341091	0.19915	0.458848	Non-significant	0.0167544	0.0318224	NPX ~ Mig * Age_c + NSS_17_c + ANO_c + Sex + Error(SampleID)		1.28	1.7		7.3423e-05	0.000554256	0.0175135	0.19927
ENPP5	ENSG00000112796	Inflammation	Q9UJA9	OID20736	Age_c	0.0341028	0.199192	0.458848	Non-significant	-0.241243	-0.0109368	NPX ~ Mig * Age_c + NSS_17_c + ANO_c + Sex + Error(SampleID)		0.15	1.69		0.262328	0.411131	0.677346	0.908551
DCTPP1	ENSG00000179958	Cardiometabolic	Q9H773	OID20148	Age_c	0.0363283	0.199386	0.458924	Non-significant	-0.448589	-0.0146703	NPX ~ Mig * Age_c + NSS_17_c + ANO_c + Sex + Error(SampleID)		0.25	1.7		0.230028	0.373494	0.68185	0.90956
ZFYVE19	ENSG00000166140	Oncology_II	Q96K21	OID31452	Mig:Age_c	0.0346014	0.195882	0.458982	Non-significant	-0.401802	-0.0254856	NPX ~ Mig * Age_c + NSS_17_c + ANO_c + Sex + Error(SampleID)		2.68	1.72		0.0399753	0.0957066	0.556306	0.868133
STX5	ENSG00000162236	Inflammation_II	Q13190	OID30432	NSS_17_c	0.0558238	0.0985528	0.459218	Non-significant	-0.150168	-0.0273874	NPX ~ Mig * Age_c + NSS_17_c + ANO_c + Sex + Error(SampleID)		1.18	2.84		0.0254147	0.0664033	0.45542	0.814858
B2M	ENSG00000166710	Inflammation_II	P61769	OID30725	Mig	0.0493853	0.134189	0.459229	Non-significant	-0.150519	-0.164489	NPX ~ Mig * Age_c + NSS_17_c + ANO_c + Sex + Error(SampleID)	47	0.15		-1.52408	0.0224206	0.0601738	0.264386	0.66998
NSFL1C	ENSG00000088833	Neurology	Q9UNZ2	OID21022	Mig:Age_c	0.0345508	0.196214	0.459385	Non-significant	-0.175014	-0.0251214	NPX ~ Mig * Age_c + NSS_17_c + ANO_c + Sex + Error(SampleID)		2.61	1.72		0.223837	0.364483	0.870135	0.966029
ITM2A	ENSG00000078596	Inflammation	O43736	OID20504	Mig:Age_c	0.037624	0.196473	0.459615	Non-significant	-0.293545	-0.0161243	NPX ~ Mig * Age_c + NSS_17_c + ANO_c + Sex + Error(SampleID)		0.94	1.72		3.70616e-05	0.000316517	0.458065	0.817043
PPP1R12B	ENSG00000077157	Oncology_II	O60237	OID31304	Mig:Age_c	0.0359469	0.196814	0.460036	Non-significant	0.303246	0.0225153	NPX ~ Mig * Age_c + NSS_17_c + ANO_c + Sex + Error(SampleID)		2.03	1.72		0.304496	0.455153	0.0865565	0.429123
CD69	ENSG00000110848	Cardiometabolic	Q07108	OID20206	Mig:Age_c	0.0366928	0.197104	0.460339	Non-significant	0.388774	-0.0140804	NPX ~ Mig * Age_c + NSS_17_c + ANO_c + Sex + Error(SampleID)		0.80	1.71		0.665512	0.77431	0.767082	0.937661
PER3	ENSG00000049246	Inflammation_II	P56645	OID30511	Mig:Age_c	0.0343822	0.197329	0.460487	Non-significant	-0.487907	-0.0360831	NPX ~ Mig * Age_c + NSS_17_c + ANO_c + Sex + Error(SampleID)		5.41	1.71		0.00235955	0.00967146	0.158077	0.548479
SAT2	ENSG00000141504	Oncology_II	Q96F10	OID31306	Mig:Age_c	0.035789	0.197818	0.461058	Non-significant	-0.265294	-0.0145517	NPX ~ Mig * Age_c + NSS_17_c + ANO_c + Sex + Error(SampleID)		0.85	1.71		0.251181	0.39903	9.02997e-05	0.0104548
TAFA5	ENSG00000219438	Oncology	Q7Z5A7	OID21321	Mig:Age_c	0.0365658	0.197896	0.461058	Non-significant	-0.579368	-0.0089303	NPX ~ Mig * Age_c + NSS_17_c + ANO_c + Sex + Error(SampleID)		0.32	1.71		0.12685	0.238293	0.420806	0.78989
LILRA4	ENSG00000239961	Cardiometabolic_II	P59901	OID30162	ANO_c	0.123715	0.0122516	0.461209	Non-significant	-0.123801	-0.0613175	NPX ~ Mig * Age_c + NSS_17_c + ANO_c + Sex + Error(SampleID)		0.48	6.78		0.02789	0.0717539	0.376612	0.76635
MYO6	ENSG00000196586	Neurology_II	Q9UM54	OID30989	ANO_c	0.123911	0.0121781	0.461209	Non-significant	-0.304264	-0.0580608	NPX ~ Mig * Age_c + NSS_17_c + ANO_c + Sex + Error(SampleID)		0.43	6.79		0.0312656	0.0786728	0.00778112	0.12721
TCN2	ENSG00000185339	Cardiometabolic	P20062	OID20341	ANO_c	0.124581	0.0119312	0.461209	Non-significant	0.0322532	0.0286401	NPX ~ Mig * Age_c + NSS_17_c + ANO_c + Sex + Error(SampleID)		0.10	6.83		0.441318	0.587867	0.803456	0.947798
RRP15	ENSG00000067533	Neurology_II	Q9Y3B9	OID30867	NSS_17_c	0.0552715	0.100284	0.461565	Non-significant	-0.426988	-0.0771932	NPX ~ Mig * Age_c + NSS_17_c + ANO_c + Sex + Error(SampleID)		9.48	2.81		0.00226605	0.00933149	4.35338e-05	0.00778439
C19orf12	ENSG00000131943	Neurology	Q9NSK7	OID20804	NSS_17_c	0.0602628	0.100092	0.461565	Non-significant	-0.202047	-0.0247713	NPX ~ Mig * Age_c + NSS_17_c + ANO_c + Sex + Error(SampleID)		0.90	2.82		0.280543	0.431404	0.933427	0.98005
IDO1	ENSG00000131203	Neurology_II	P14902	OID31050	NSS_17_c	0.0552515	0.100347	0.461565	Non-significant	-0.57853	-0.0231408	NPX ~ Mig * Age_c + NSS_17_c + ANO_c + Sex + Error(SampleID)		0.85	2.81		0.0790315	0.164563	0.686967	0.912418
SRPX	ENSG00000101955	Cardiometabolic_II	P78539	OID30310	NSS_17_c	0.0564775	0.100123	0.461565	Non-significant	-0.301211	0.0228325	NPX ~ Mig * Age_c + NSS_17_c + ANO_c + Sex + Error(SampleID)		0.80	2.81		0.0352523	0.0866854	0.530743	0.856149
LBP	ENSG00000129988	Cardiometabolic	P18428	OID20355	NSS_17_c	0.0553982	0.099884	0.461565	Non-significant	-0.0837444	0.0166488	NPX ~ Mig * Age_c + NSS_17_c + ANO_c + Sex + Error(SampleID)		0.44	2.82		0.437229	0.583175	0.789072	0.947407
NUDT2	ENSG00000164978	Oncology	P50583	OID21308	NSS_17_c	0.0589981	0.0999477	0.461565	Non-significant	0.0705394	-0.0131454	NPX ~ Mig * Age_c + NSS_17_c + ANO_c + Sex + Error(SampleID)		0.26	2.82		0.0267199	0.0693071	0.833699	0.954391
PTH1R	ENSG00000160801	Inflammation	Q03431	OID20571	NSS_17_c	0.0604495	0.0995505	0.461565	Non-significant	-0.203485	-0.0102404	NPX ~ Mig * Age_c + NSS_17_c + ANO_c + Sex + Error(SampleID)		0.15	2.83		0.0842441	0.172776	0.0839634	0.424761
B4GAT1	ENSG00000174684	Neurology	O43505	OID21127	NSS_17_c	0.0555079	0.099539	0.461565	Non-significant	-0.332517	-0.00756229	NPX ~ Mig * Age_c + NSS_17_c + ANO_c + Sex + Error(SampleID)		0.09	2.82		0.0942176	0.189562	0.243458	0.649752
CIAPIN1	ENSG00000005194	Oncology	Q6FI81	OID21501	Mig:Age_c	0.0341765	0.198699	0.461801	Non-significant	-0.0102524	-0.0176487	NPX ~ Mig * Age_c + NSS_17_c + ANO_c + Sex + Error(SampleID)		1.30	1.7		0.109489	0.212803	0.622016	0.883925
BAG6	ENSG00000204463	Cardiometabolic	P46379	OID20114	Mig:Age_c	0.037268	0.198645	0.461801	Non-significant	-0.174815	-0.00907205	NPX ~ Mig * Age_c + NSS_17_c + ANO_c + Sex + Error(SampleID)		0.30	1.7		0.0047226	0.0172406	0.203115	0.598468
CDH5	ENSG00000179776	Cardiometabolic	P33151	OID20243	Mig:Age_c	0.0342174	0.198425	0.461801	Non-significant	-0.0733407	-0.00416384	NPX ~ Mig * Age_c + NSS_17_c + ANO_c + Sex + Error(SampleID)		0.07	1.7		0.46084	0.606661	0.767564	0.937661
CD2AP	ENSG00000198087	Cardiometabolic	Q9Y5K6	OID20177	Mig:Age_c	0.0363759	0.199086	0.462131	Non-significant	-0.319752	-0.0222273	NPX ~ Mig * Age_c + NSS_17_c + ANO_c + Sex + Error(SampleID)		2.01	1.7		0.403964	0.554047	0.797298	0.947508
GIMAP7	ENSG00000179144	Inflammation_II	Q8NHV1	OID30639	Mig:Age_c	0.034107	0.199164	0.462131	Non-significant	-0.0816874	-0.0069497	NPX ~ Mig * Age_c + NSS_17_c + ANO_c + Sex + Error(SampleID)		0.20	1.69		0.59012	0.712773	0.609287	0.883358
EPS8L2	ENSG00000177106	Oncology	Q9H6S3	OID21397	NSS_17_c	0.056296	0.100687	0.462383	Non-significant	-0.220567	-0.0111948	NPX ~ Mig * Age_c + NSS_17_c + ANO_c + Sex + Error(SampleID)		0.20	2.8		0.000923185	0.00435847	0.0163332	0.190732
OTUD6B	ENSG00000155100	Oncology_II	Q8N6M0	OID31487	Age_c	0.0338083	0.201177	0.462674	Non-significant	-0.318966	-0.0366126	NPX ~ Mig * Age_c + NSS_17_c + ANO_c + Sex + Error(SampleID)		1.71	1.68		0.0269759	0.0698443	0.828506	0.954144
RRAS	ENSG00000126458	Neurology_II	P10301	OID30961	Mig:Age_c	0.0347432	0.199717	0.462879	Non-significant	-0.860761	-0.052887	NPX ~ Mig * Age_c + NSS_17_c + ANO_c + Sex + Error(SampleID)		11.59	1.69		2.48195e-05	0.000229802	0.602184	0.881628
TOP1MT	ENSG00000184428	Oncology_II	Q969P6	OID31233	Mig:Age_c	0.0340108	0.19981	0.462879	Non-significant	-0.176728	0.0221143	NPX ~ Mig * Age_c + NSS_17_c + ANO_c + Sex + Error(SampleID)		2.06	1.69		0.0353286	0.0866854	0.0606153	0.372147
LIF	ENSG00000128342	Neurology	P15018	OID20824	Mig	0.0475609	0.135825	0.463032	Non-significant	-0.330931	-0.41296	NPX ~ Mig * Age_c + NSS_17_c + ANO_c + Sex + Error(SampleID)	44	0.90		-1.51936	0.559142	0.68598	0.22463	0.627809
KRT6C	ENSG00000170465	Cardiometabolic_II	P48668	OID30169	Mig	0.0457203	0.135569	0.463032	Non-significant	-0.348772	-0.348832	NPX ~ Mig * Age_c + NSS_17_c + ANO_c + Sex + Error(SampleID)	48	0.70		-1.51802	1.18542e-07	4.17357e-06	0.000144136	0.0147276
CD226	ENSG00000150637	Inflammation_II	Q15762	OID30556	Mig	0.0453261	0.135681	0.463032	Non-significant	-0.264141	-0.254284	NPX ~ Mig * Age_c + NSS_17_c + ANO_c + Sex + Error(SampleID)	48	0.37		-1.51758	0.0136283	0.0405729	0.287725	0.694217
EDIL3	ENSG00000164176	Cardiometabolic	O43854	OID20081	Mig	0.0528368	0.136017	0.463032	Non-significant	-0.250462	-0.23337	NPX ~ Mig * Age_c + NSS_17_c + ANO_c + Sex + Error(SampleID)	44	0.29		-1.5186	0.376822	0.529773	0.978257	0.991861
RFC4	ENSG00000163918	Oncology_II	P35249	OID31376	Mig	0.0452406	0.13611	0.463032	Non-significant	-0.133147	-0.113956	NPX ~ Mig * Age_c + NSS_17_c + ANO_c + Sex + Error(SampleID)	48	0.07		-1.51587	0.585791	0.709847	0.45807	0.817043
CA2	ENSG00000104267	Neurology	P00918	OID21149	Age_c	0.0337035	0.201889	0.4631	Non-significant	-0.186765	-0.0624074	NPX ~ Mig * Age_c + NSS_17_c + ANO_c + Sex + Error(SampleID)		4.98	1.67		0.952758	0.971942	0.882374	0.969656
CDKN2D	ENSG00000129355	Oncology	P55273	OID21295	Age_c	0.0359339	0.201889	0.4631	Non-significant	0.180612	-0.0475349	NPX ~ Mig * Age_c + NSS_17_c + ANO_c + Sex + Error(SampleID)		2.65	1.68		0.213877	0.352681	0.28942	0.694515
STEAP4	ENSG00000127954	Neurology_II	Q687X5	OID30846	Age_c	0.0336942	0.201953	0.4631	Non-significant	0.0297491	0.0380522	NPX ~ Mig * Age_c + NSS_17_c + ANO_c + Sex + Error(SampleID)		1.85	1.67		0.730234	0.819087	0.346005	0.746005
APCS	ENSG00000132703	Inflammation_II	P02743	OID30778	Age_c	0.0343975	0.202009	0.4631	Non-significant	-0.100775	0.0197428	NPX ~ Mig * Age_c + NSS_17_c + ANO_c + Sex + Error(SampleID)		0.36	1.67		0.591449	0.712863	0.785144	0.947006
REPS1	ENSG00000135597	Inflammation_II	Q96D71	OID30496	NSS_17_c	0.0550349	0.101035	0.463239	Non-significant	-0.150224	-0.0350318	NPX ~ Mig * Age_c + NSS_17_c + ANO_c + Sex + Error(SampleID)		1.96	2.8		0.000180965	0.00117668	0.892674	0.969656
FUCA1	ENSG00000179163	Cardiometabolic	P04066	OID20261	Age_c	0.0336454	0.202285	0.46336	Non-significant	-0.508985	-0.0188082	NPX ~ Mig * Age_c + NSS_17_c + ANO_c + Sex + Error(SampleID)		0.45	1.67		0.0645059	0.139918	0.756413	0.937537
XPNPEP2	ENSG00000122121	Oncology	O43895	OID21508	Sex	0.10042	0.0249472	0.463467	Non-significant	-0.558265	0.367026	NPX ~ Mig * Age_c + NSS_17_c + ANO_c + Sex + Error(SampleID)		1.25	5.36		0.194424	0.329921	0.0696408	0.398485
SPINT3	ENSG00000101446	Oncology_II	P49223	OID31509	Mig:Age_c	0.0339087	0.200498	0.464097	Non-significant	-1.34597	0.0360683	NPX ~ Mig * Age_c + NSS_17_c + ANO_c + Sex + Error(SampleID)		5.48	1.68		0.55503	0.681812	0.394319	0.775705
PRDX1	ENSG00000117450	Neurology	Q06830	OID20962	Age_c	0.0350026	0.202909	0.464418	Non-significant	0.0846851	-0.0258845	NPX ~ Mig * Age_c + NSS_17_c + ANO_c + Sex + Error(SampleID)		0.79	1.67		0.0144311	0.0424901	0.110808	0.475521
AIDA	ENSG00000186063	Neurology_II	Q96BJ3	OID30956	Mig:Age_c	0.034554	0.200969	0.464436	Non-significant	-0.440989	-0.0363274	NPX ~ Mig * Age_c + NSS_17_c + ANO_c + Sex + Error(SampleID)		5.50	1.68		0.00583797	0.0205284	0.914427	0.97679
PSME1	ENSG00000092010	Neurology	Q06323	OID20969	Mig:Age_c	0.0353013	0.200958	0.464436	Non-significant	-0.372972	-0.0134563	NPX ~ Mig * Age_c + NSS_17_c + ANO_c + Sex + Error(SampleID)		0.74	1.68		0.295698	0.444529	0.712066	0.916121
HS1BP3	ENSG00000118960	Cardiometabolic_II	Q53T59	OID30243	Age_c	0.0334787	0.203426	0.465229	Non-significant	-0.496303	-0.0282446	NPX ~ Mig * Age_c + NSS_17_c + ANO_c + Sex + Error(SampleID)		1.03	1.66		0.0769144	0.16121	0.166915	0.548826
PSMD9	ENSG00000110801	Oncology	O00233	OID21304	Age_c	0.035618	0.20392	0.465244	Non-significant	-0.49164	-0.0476164	NPX ~ Mig * Age_c + NSS_17_c + ANO_c + Sex + Error(SampleID)		2.68	1.66		0.0339746	0.084157	0.370551	0.764896
DRG2	ENSG00000108591	Oncology	P55039	OID21335	Age_c	0.0356631	0.203629	0.465244	Non-significant	0.0372527	-0.0170893	NPX ~ Mig * Age_c + NSS_17_c + ANO_c + Sex + Error(SampleID)		0.34	1.66		0.000669839	0.00335857	0.0710856	0.40096
SEMA3F	ENSG00000001617	Cardiometabolic	Q13275	OID20186	Age_c	0.0356252	0.203874	0.465244	Non-significant	-0.150749	0.012617	NPX ~ Mig * Age_c + NSS_17_c + ANO_c + Sex + Error(SampleID)		0.19	1.66		0.269282	0.418949	0.0730139	0.404929
DCTN6	ENSG00000104671	Neurology	O00399	OID20879	NSS_17_c	0.0596813	0.101797	0.465513	Non-significant	-0.306114	-0.028891	NPX ~ Mig * Age_c + NSS_17_c + ANO_c + Sex + Error(SampleID)		1.23	2.79		3.94893e-05	0.000332291	0.0838622	0.424761
SLC13A1	ENSG00000081800	Oncology_II	Q9BZW2	OID31388	NSS_17_c	0.0547607	0.101913	0.465513	Non-significant	-0.325037	-0.02531	NPX ~ Mig * Age_c + NSS_17_c + ANO_c + Sex + Error(SampleID)		1.03	2.78		4.65529e-05	0.000379453	0.046148	0.330901
PBXIP1	ENSG00000163346	Oncology_II	Q96AQ6	OID31435	NSS_17_c	0.0547278	0.102019	0.465513	Non-significant	-0.290244	-0.0133762	NPX ~ Mig * Age_c + NSS_17_c + ANO_c + Sex + Error(SampleID)		0.29	2.78		0.010084	0.0321631	0.143905	0.523275
KIFBP	ENSG00000198954	Oncology	Q96EK5	OID21320	Age_c	0.0355737	0.204207	0.465527	Non-significant	0.162	-0.0237712	NPX ~ Mig * Age_c + NSS_17_c + ANO_c + Sex + Error(SampleID)		0.67	1.66		0.441979	0.588141	0.00372043	0.0894467
GNPDA1	ENSG00000113552	Cardiometabolic_II	P46926	OID30197	Mig:Age_c	0.0337202	0.201775	0.465923	Non-significant	-0.499539	-0.0115473	NPX ~ Mig * Age_c + NSS_17_c + ANO_c + Sex + Error(SampleID)		0.57	1.68		0.000130744	0.000897026	0.495747	0.836475
CBX2	ENSG00000173894	Cardiometabolic_II	Q14781	OID30177	NSS_17_c	0.0546018	0.102426	0.466624	Non-significant	0.117798	-0.0159096	NPX ~ Mig * Age_c + NSS_17_c + ANO_c + Sex + Error(SampleID)		0.41	2.77		4.46401e-07	1.16105e-05	0.557413	0.868133
PCNA	ENSG00000132646	Oncology_II	P12004	OID31161	Mig:Age_c	0.0336433	0.2023	0.466757	Non-significant	-0.569388	-0.0187597	NPX ~ Mig * Age_c + NSS_17_c + ANO_c + Sex + Error(SampleID)		1.50	1.67		0.0152092	0.0443112	0.313602	0.71512
TSC22D1	ENSG00000102804	Neurology_II	Q15714	OID31016	Mig	0.0447196	0.137424	0.466791	Non-significant	-0.577986	-0.578954	NPX ~ Mig * Age_c + NSS_17_c + ANO_c + Sex + Error(SampleID)	48	1.94		-1.51069	0.000258115	0.00156793	0.101666	0.454761
L3HYPDH	ENSG00000126790	Cardiometabolic_II	Q96EM0	OID30314	Mig	0.046045	0.137704	0.466791	Non-significant	-0.371253	-0.449023	NPX ~ Mig * Age_c + NSS_17_c + ANO_c + Sex + Error(SampleID)	47	1.14		-1.51013	2.20619e-05	0.000211101	0.0501995	0.340732
TOMM20	ENSG00000173726	Cardiometabolic_II	Q15388	OID30353	Mig	0.046479	0.137545	0.466791	Non-significant	-0.311671	-0.36585	NPX ~ Mig * Age_c + NSS_17_c + ANO_c + Sex + Error(SampleID)	47	0.76		-1.51076	5.31839e-08	2.50575e-06	0.0105445	0.14716
PDE5A	ENSG00000138735	Inflammation_II	O76074	OID30584	NSS_17_c	0.0543761	0.103159	0.466989	Non-significant	0.0536737	0.0219606	NPX ~ Mig * Age_c + NSS_17_c + ANO_c + Sex + Error(SampleID)		0.78	2.76		0.0755539	0.158708	0.664673	0.90478
SNX5	ENSG00000089006	Cardiometabolic_II	Q9Y5X3	OID30215	NSS_17_c	0.054415	0.103032	0.466989	Non-significant	-0.140008	-0.0161765	NPX ~ Mig * Age_c + NSS_17_c + ANO_c + Sex + Error(SampleID)		0.42	2.76		8.48968e-07	1.85412e-05	0.180287	0.566269
ACRBP	ENSG00000111644	Oncology_II	Q8NEB7	OID31385	NSS_17_c	0.0545089	0.102727	0.466989	Non-significant	-0.336427	-0.0125673	NPX ~ Mig * Age_c + NSS_17_c + ANO_c + Sex + Error(SampleID)		0.26	2.77		0.510752	0.646862	0.143562	0.523275
TP53INP1	ENSG00000164938	Cardiometabolic	Q96A56	OID20120	NSS_17_c	0.0592835	0.102981	0.466989	Non-significant	0.0797105	0.00656056	NPX ~ Mig * Age_c + NSS_17_c + ANO_c + Sex + Error(SampleID)		0.06	2.77		0.287905	0.439071	0.0469298	0.333599
PPP1R14D	ENSG00000166143	Neurology_II	Q9NXH3	OID30997	Mig:Age_c	0.0335997	0.202597	0.467037	Non-significant	-0.0184696	-0.0126398	NPX ~ Mig * Age_c + NSS_17_c + ANO_c + Sex + Error(SampleID)		0.68	1.67		0.0885858	0.17962	0.499458	0.837592
DNMBP	ENSG00000107554	Neurology	Q6XZF7	OID20956	Mig:Age_c	0.0350273	0.202747	0.467037	Non-significant	0.104516	-0.0102646	NPX ~ Mig * Age_c + NSS_17_c + ANO_c + Sex + Error(SampleID)		0.44	1.67		0.750612	0.833334	0.677999	0.908551
DNAJA4	ENSG00000140403	Neurology_II	Q8WW22	OID31130	Mig:Age_c	0.0335404	0.203003	0.467249	Non-significant	-0.228077	-0.0238883	NPX ~ Mig * Age_c + NSS_17_c + ANO_c + Sex + Error(SampleID)		2.43	1.67		0.407281	0.556462	0.467588	0.824765
TRAF2	ENSG00000127191	Inflammation	Q12933	OID20507	Mig:Age_c	0.0365293	0.20324	0.467312	Non-significant	-0.414679	-0.021893	NPX ~ Mig * Age_c + NSS_17_c + ANO_c + Sex + Error(SampleID)		1.78	1.67		0.0110669	0.0345111	0.793064	0.947425
EDIL3	ENSG00000164176	Cardiometabolic	O43854	OID20081	Mig:Age_c	0.0365108	0.203357	0.467312	Non-significant	-0.250462	-0.00871182	NPX ~ Mig * Age_c + NSS_17_c + ANO_c + Sex + Error(SampleID)		0.29	1.67		0.376822	0.529773	0.978257	0.991861
CADPS	ENSG00000163618	Neurology_II	Q9ULU8	OID30915	Age_c	0.0339056	0.205323	0.467618	Non-significant	-0.139285	0.0417666	NPX ~ Mig * Age_c + NSS_17_c + ANO_c + Sex + Error(SampleID)		2.08	1.65		0.288853	0.439346	0.262953	0.666941
PIGR	ENSG00000162896	Neurology	P01833	OID21102	Age_c	0.0331855	0.205451	0.467618	Non-significant	-0.184559	-0.0179405	NPX ~ Mig * Age_c + NSS_17_c + ANO_c + Sex + Error(SampleID)		0.42	1.65		0.00154596	0.00677257	0.662225	0.90478
IL22	ENSG00000127318	Oncology_II	Q9GZX6	OID31407	Age_c	0.0331333	0.205814	0.467699	Non-significant	0.110438	-0.0387649	NPX ~ Mig * Age_c + NSS_17_c + ANO_c + Sex + Error(SampleID)		1.96	1.64		0.00227895	0.00936791	0.441789	0.801495
APOE	ENSG00000130203	Inflammation_II	P02649	OID30727	Age_c	0.0338523	0.205686	0.467699	Non-significant	-0.219862	-0.0257327	NPX ~ Mig * Age_c + NSS_17_c + ANO_c + Sex + Error(SampleID)		0.62	1.65		3.79295e-07	1.04343e-05	0.00876983	0.133573
UPK3A	ENSG00000100373	Neurology_II	O75631	OID30794	Mig	0.0456462	0.138148	0.46774	Non-significant	-0.698263	-0.666271	NPX ~ Mig * Age_c + NSS_17_c + ANO_c + Sex + Error(SampleID)	48	2.58		-1.50785	2.26429e-08	1.43958e-06	8.58792e-05	0.0104548
PSMG4	ENSG00000180822	Inflammation_II	Q5JS54	OID30514	Mig:Age_c	0.033367	0.204195	0.467788	Non-significant	-0.636081	-0.0296892	NPX ~ Mig * Age_c + NSS_17_c + ANO_c + Sex + Error(SampleID)		3.78	1.66		0.18839	0.322166	0.769178	0.93803
PAFAH2	ENSG00000158006	Oncology_II	Q99487	OID31286	Mig:Age_c	0.0348041	0.204218	0.467788	Non-significant	0.329778	-0.02505	NPX ~ Mig * Age_c + NSS_17_c + ANO_c + Sex + Error(SampleID)		2.60	1.66		8.88161e-06	0.000102049	0.0284202	0.250957
MANF	ENSG00000145050	Inflammation	P55145	OID20707	Mig:Age_c	0.033393	0.204015	0.467788	Non-significant	0.144425	-0.0171751	NPX ~ Mig * Age_c + NSS_17_c + ANO_c + Sex + Error(SampleID)		1.26	1.66		0.339382	0.491881	0.65267	0.902072
TPSD1	ENSG00000095917	Neurology_II	Q9BZJ3	OID30982	Mig:Age_c	0.0334237	0.203804	0.467788	Non-significant	-0.699001	-0.0128944	NPX ~ Mig * Age_c + NSS_17_c + ANO_c + Sex + Error(SampleID)		0.71	1.66		0.153228	0.275195	0.169282	0.550976
CHIT1	ENSG00000133063	Cardiometabolic	Q13231	OID20312	Age_c	0.0327709	0.208354	0.467834	Non-significant	-0.185097	-0.0628205	NPX ~ Mig * Age_c + NSS_17_c + ANO_c + Sex + Error(SampleID)		5.19	1.63		9.2439e-10	1.46927e-07	2.37703e-06	0.000755632
CACNA1H	ENSG00000196557	Cardiometabolic_II	O95180	OID30064	Age_c	0.0328256	0.207968	0.467834	Non-significant	-0.352338	0.0428185	NPX ~ Mig * Age_c + NSS_17_c + ANO_c + Sex + Error(SampleID)		2.41	1.63		0.00348907	0.013399	0.257015	0.662451
CIRBP	ENSG00000099622	Oncology_II	Q14011	OID31503	Age_c	0.0330949	0.206081	0.467834	Non-significant	-0.0304374	-0.0381173	NPX ~ Mig * Age_c + NSS_17_c + ANO_c + Sex + Error(SampleID)		1.89	1.64		0.00468147	0.0171275	0.151234	0.536825
IMPACT	ENSG00000154059	Neurology_II	Q9P2X3	OID31112	Age_c	0.0327114	0.208774	0.467834	Non-significant	-0.437723	-0.0380204	NPX ~ Mig * Age_c + NSS_17_c + ANO_c + Sex + Error(SampleID)		1.91	1.62		0.144764	0.263265	0.813611	0.949807
C3	ENSG00000125730	Inflammation_II	P01024	OID30776	Age_c	0.0335356	0.207856	0.467834	Non-significant	0.332819	-0.0377444	NPX ~ Mig * Age_c + NSS_17_c + ANO_c + Sex + Error(SampleID)		1.35	1.63		0.0481914	0.110922	0.959844	0.986037
IL17C	ENSG00000124391	Inflammation	Q9P0M4	OID20477	Age_c	0.0336131	0.207323	0.467834	Non-significant	0.277302	-0.036025	NPX ~ Mig * Age_c + NSS_17_c + ANO_c + Sex + Error(SampleID)		1.70	1.63		0.000316297	0.00183568	0.303313	0.70666
FMNL1	ENSG00000184922	Neurology	O95466	OID20884	Age_c	0.0356623	0.208788	0.467834	Non-significant	-0.0230697	-0.0336321	NPX ~ Mig * Age_c + NSS_17_c + ANO_c + Sex + Error(SampleID)		1.37	1.63		0.0116844	0.0362179	0.214588	0.616596
SNAP23	ENSG00000092531	Cardiometabolic	O00161	OID20218	Age_c	0.0348485	0.208966	0.467834	Non-significant	0.0563214	-0.0327664	NPX ~ Mig * Age_c + NSS_17_c + ANO_c + Sex + Error(SampleID)		1.28	1.62		0.163808	0.288759	0.977385	0.991861
CETN2	ENSG00000147400	Neurology	P41208	OID20836	Age_c	0.0356504	0.208866	0.467834	Non-significant	-0.00389013	-0.0313976	NPX ~ Mig * Age_c + NSS_17_c + ANO_c + Sex + Error(SampleID)		1.19	1.63		0.145846	0.26493	0.647107	0.898491
SV2A	ENSG00000159164	Neurology_II	Q7L0J3	OID30965	Age_c	0.0336662	0.206958	0.467834	Non-significant	0.102736	0.028304	NPX ~ Mig * Age_c + NSS_17_c + ANO_c + Sex + Error(SampleID)		0.96	1.64		0.00279084	0.0111051	0.0216287	0.220545
CMC1	ENSG00000187118	Cardiometabolic_II	Q7Z7K0	OID30360	Age_c	0.0333814	0.208923	0.467834	Non-significant	-0.245887	-0.0241138	NPX ~ Mig * Age_c + NSS_17_c + ANO_c + Sex + Error(SampleID)		0.77	1.62		2.47704e-10	9.91544e-08	0.000112314	0.0123588
NEDD9	ENSG00000111859	Inflammation_II	Q14511	OID30503	Age_c	0.0330722	0.206239	0.467834	Non-significant	-0.144732	0.0236491	NPX ~ Mig * Age_c + NSS_17_c + ANO_c + Sex + Error(SampleID)		0.73	1.64		0.371995	0.52531	0.747921	0.934004
YES1	ENSG00000176105	Oncology	P07947	OID21348	Age_c	0.0349898	0.208029	0.467834	Non-significant	-0.076513	-0.0218125	NPX ~ Mig * Age_c + NSS_17_c + ANO_c + Sex + Error(SampleID)		0.57	1.63		0.475218	0.617719	0.304138	0.707168
CXCL14	ENSG00000145824	Inflammation	O95715	OID20458	Age_c	0.0333732	0.20898	0.467834	Non-significant	-0.368642	0.0217474	NPX ~ Mig * Age_c + NSS_17_c + ANO_c + Sex + Error(SampleID)		0.62	1.62		6.37768e-05	0.000490801	0.227772	0.63133
PILRB	ENSG00000121716	Cardiometabolic	Q9UKJ0	OID20197	Age_c	0.0349767	0.208116	0.467834	Non-significant	-0.189829	-0.0170765	NPX ~ Mig * Age_c + NSS_17_c + ANO_c + Sex + Error(SampleID)		0.35	1.63		0.0580399	0.128028	0.67692	0.908551
MRPL58	ENSG00000167862	Neurology_II	Q14197	OID31036	Age_c	0.0328392	0.207872	0.467834	Non-significant	0.058134	-0.0170095	NPX ~ Mig * Age_c + NSS_17_c + ANO_c + Sex + Error(SampleID)		0.38	1.63		0.304685	0.455198	0.707127	0.915782
VIT	ENSG00000205221	Cardiometabolic_II	Q6UXI7	OID30334	Age_c	0.0336709	0.206926	0.467834	Non-significant	-0.238811	0.0169359	NPX ~ Mig * Age_c + NSS_17_c + ANO_c + Sex + Error(SampleID)		0.37	1.64		0.258728	0.407914	0.226665	0.630214
CLSTN2	ENSG00000158258	Inflammation	Q9H4D0	OID20664	Age_c	0.0336175	0.207292	0.467834	Non-significant	-0.0435555	0.016568	NPX ~ Mig * Age_c + NSS_17_c + ANO_c + Sex + Error(SampleID)		0.33	1.63		0.00538842	0.0192223	0.942939	0.982052
S100A13	ENSG00000189171	Inflammation_II	Q99584	OID30529	Age_c	0.0328385	0.207877	0.467834	Non-significant	-0.50517	-0.0135292	NPX ~ Mig * Age_c + NSS_17_c + ANO_c + Sex + Error(SampleID)		0.24	1.63		0.563146	0.689857	0.658013	0.903373
TIMP4	ENSG00000157150	Neurology	Q99727	OID21147	Mig	0.0449881	0.138418	0.468101	Non-significant	0.0987976	0.147324	NPX ~ Mig * Age_c + NSS_17_c + ANO_c + Sex + Error(SampleID)	48	0.13		1.50679	0.62861	0.744655	0.116112	0.478164
PDLIM7	ENSG00000196923	Inflammation	Q9NR12	OID20729	Mig	0.0454241	0.13913	0.468785	Non-significant	0.395361	0.413332	NPX ~ Mig * Age_c + NSS_17_c + ANO_c + Sex + Error(SampleID)	48	1.00		1.50401	0.0123636	0.0376702	0.271017	0.676371
CREB3	ENSG00000107175	Oncology_II	O43889	OID31188	Mig	0.0444281	0.138976	0.468785	Non-significant	-0.425585	-0.398608	NPX ~ Mig * Age_c + NSS_17_c + ANO_c + Sex + Error(SampleID)	48	0.93		-1.50461	0.0149555	0.0437502	0.61797	0.883925
IL1RL1	ENSG00000115602	Cardiometabolic	Q01638	OID20250	Mig	0.0445943	0.139176	0.468785	Non-significant	0.320105	0.312165	NPX ~ Mig * Age_c + NSS_17_c + ANO_c + Sex + Error(SampleID)	48	0.57		1.50384	0.0061713	0.0214794	0.0409096	0.307198
PECAM1	ENSG00000261371	Neurology	P16284	OID21131	Mig	0.0440147	0.139275	0.468785	Non-significant	-0.0977368	-0.11491	NPX ~ Mig * Age_c + NSS_17_c + ANO_c + Sex + Error(SampleID)	48	0.08		-1.50345	0.268952	0.418949	0.535432	0.85819
TNFSF9	ENSG00000125657	Inflammation_II	P41273	OID30435	Mig	0.0443702	0.139733	0.468861	Non-significant	-0.26816	-0.269855	NPX ~ Mig * Age_c + NSS_17_c + ANO_c + Sex + Error(SampleID)	48	0.43		-1.50167	0.484036	0.623515	0.950019	0.98258
ASAH2	ENSG00000188611	Neurology	Q9NR71	OID20996	Mig	0.0469231	0.13979	0.468861	Non-significant	0.233724	0.249085	NPX ~ Mig * Age_c + NSS_17_c + ANO_c + Sex + Error(SampleID)	46	0.35		1.50255	0.00290086	0.0114316	0.373462	0.765511
ICAM5	ENSG00000105376	Cardiometabolic	Q9UMF0	OID20145	Mig	0.0469508	0.139672	0.468861	Non-significant	-0.202008	-0.187251	NPX ~ Mig * Age_c + NSS_17_c + ANO_c + Sex + Error(SampleID)	45	0.20		-1.50359	0.344235	0.496507	0.574536	0.874607
PTPRB	ENSG00000127329	Cardiometabolic_II	P23467	OID30324	Age_c	0.0332785	0.209638	0.468941	Non-significant	-0.157425	-0.0150336	NPX ~ Mig * Age_c + NSS_17_c + ANO_c + Sex + Error(SampleID)		0.30	1.62		1.39156e-05	0.00014691	0.212011	0.613134
CFC1	ENSG00000136698	Oncology	P0CG37	OID21261	NSS_17_c	0.0603541	0.103807	0.469181	Non-significant	0.1347	-0.0248022	NPX ~ Mig * Age_c + NSS_17_c + ANO_c + Sex + Error(SampleID)		0.85	2.76		8.66631e-08	3.35058e-06	0.00144305	0.0517381
FHIT	ENSG00000189283	Neurology	P49789	OID20872	Mig:Age_c	0.0361998	0.205328	0.469205	Non-significant	-0.340655	-0.0219425	NPX ~ Mig * Age_c + NSS_17_c + ANO_c + Sex + Error(SampleID)		1.99	1.65		0.0260851	0.0679068	0.800652	0.947798
NFE2	ENSG00000123405	Cardiometabolic_II	Q16621	OID30268	Mig:Age_c	0.0332074	0.205298	0.469205	Non-significant	-0.133713	-0.0199648	NPX ~ Mig * Age_c + NSS_17_c + ANO_c + Sex + Error(SampleID)		1.72	1.65		0.0732688	0.154475	0.756277	0.937537
REG3A	ENSG00000172016	Cardiometabolic	Q06141	OID20258	Mig:Age_c	0.0332073	0.205299	0.469205	Non-significant	-0.111511	-0.0147551	NPX ~ Mig * Age_c + NSS_17_c + ANO_c + Sex + Error(SampleID)		0.94	1.65		0.000167471	0.00109893	0.347534	0.746005
IGBP1	ENSG00000089289	Neurology_II	P78318	OID31059	Age_c	0.0325226	0.210115	0.469273	Non-significant	-0.578569	-0.0492211	NPX ~ Mig * Age_c + NSS_17_c + ANO_c + Sex + Error(SampleID)		3.21	1.61		0.0134529	0.0403022	0.54199	0.863565
AAMDC	ENSG00000087884	Cardiometabolic_II	Q9H7C9	OID30236	Age_c	0.0325287	0.210071	0.469273	Non-significant	-0.22326	-0.0191768	NPX ~ Mig * Age_c + NSS_17_c + ANO_c + Sex + Error(SampleID)		0.49	1.61		0.000404863	0.00225353	0.29624	0.699906
IL17C	ENSG00000124391	Inflammation	Q9P0M4	OID20477	NSS_17_c	0.0552494	0.104002	0.46932	Non-significant	0.277302	0.032413	NPX ~ Mig * Age_c + NSS_17_c + ANO_c + Sex + Error(SampleID)		1.70	2.75		0.000316297	0.00183568	0.303313	0.70666
IDO1	ENSG00000131203	Oncology_II	P14902	OID31474	NSS_17_c	0.0539772	0.104467	0.469446	Non-significant	-0.543691	-0.0229898	NPX ~ Mig * Age_c + NSS_17_c + ANO_c + Sex + Error(SampleID)		0.86	2.74		0.0566013	0.126021	0.726835	0.924684
HS3ST3B1	ENSG00000125430	Oncology	Q9Y662	OID21303	NSS_17_c	0.0575855	0.104229	0.469446	Non-significant	-0.397538	-0.0209739	NPX ~ Mig * Age_c + NSS_17_c + ANO_c + Sex + Error(SampleID)		0.67	2.75		9.45624e-07	1.97477e-05	0.00263387	0.0724568
SHBG	ENSG00000129214	Inflammation_II	P04278	OID30685	NSS_17_c	0.0539607	0.104522	0.469446	Non-significant	0.142064	-0.016602	NPX ~ Mig * Age_c + NSS_17_c + ANO_c + Sex + Error(SampleID)		0.45	2.74		0.0444925	0.104424	0.581851	0.876226
NCLN	ENSG00000125912	Inflammation	Q969V3	OID20448	Mig:Age_c	0.0338576	0.20565	0.469564	Non-significant	0.387866	-0.0236056	NPX ~ Mig * Age_c + NSS_17_c + ANO_c + Sex + Error(SampleID)		2.39	1.65		3.03035e-06	4.76364e-05	0.057362	0.365331
DUSP3	ENSG00000108861	Neurology	P51452	OID20827	Mig:Age_c	0.0360973	0.205983	0.469577	Non-significant	-0.542825	-0.0306531	NPX ~ Mig * Age_c + NSS_17_c + ANO_c + Sex + Error(SampleID)		3.90	1.65		0.00364885	0.0139006	0.175571	0.559986
HPGDS	ENSG00000163106	Oncology	O60760	OID21266	Mig:Age_c	0.0369355	0.205952	0.469577	Non-significant	-0.132624	-0.00945978	NPX ~ Mig * Age_c + NSS_17_c + ANO_c + Sex + Error(SampleID)		0.30	1.65		0.221068	0.361415	0.986949	0.993663
HYAL1	ENSG00000114378	Cardiometabolic	Q12794	OID20357	Mig:Age_c	0.0330698	0.206256	0.469824	Non-significant	-0.172402	-0.00318326	NPX ~ Mig * Age_c + NSS_17_c + ANO_c + Sex + Error(SampleID)		0.04	1.64		0.479176	0.620144	0.562178	0.869379
AKT3	ENSG00000117020	Oncology	Q9Y243	OID21197	NSS_17_c	0.0599757	0.104931	0.470547	Non-significant	-0.421705	-0.0168231	NPX ~ Mig * Age_c + NSS_17_c + ANO_c + Sex + Error(SampleID)		0.39	2.74		0.997361	0.998829	0.873338	0.967519
GSTT2B	ENSG00000133433	Neurology_II	P0CG30	OID31097	NSS_17_c	0.0536758	0.105468	0.470694	Non-significant	-0.445525	-0.0471131	NPX ~ Mig * Age_c + NSS_17_c + ANO_c + Sex + Error(SampleID)		3.64	2.72		0.0911307	0.184077	0.567077	0.869781
IDO1	ENSG00000131203	Cardiometabolic_II	P14902	OID30230	NSS_17_c	0.0536296	0.105622	0.470694	Non-significant	-0.459301	-0.0227076	NPX ~ Mig * Age_c + NSS_17_c + ANO_c + Sex + Error(SampleID)		0.85	2.72		0.182152	0.313938	0.483753	0.830607
DDX53	ENSG00000184735	Neurology_II	Q86TM3	OID30944	NSS_17_c	0.0547902	0.105492	0.470694	Non-significant	0.0936212	-0.019692	NPX ~ Mig * Age_c + NSS_17_c + ANO_c + Sex + Error(SampleID)		0.62	2.72		0.49456	0.633238	0.48561	0.830607
CXCL14	ENSG00000145824	Inflammation	O95715	OID20458	NSS_17_c	0.0548096	0.105429	0.470694	Non-significant	-0.368642	-0.0195567	NPX ~ Mig * Age_c + NSS_17_c + ANO_c + Sex + Error(SampleID)		0.62	2.73		6.37768e-05	0.000490801	0.227772	0.63133
S100A11	ENSG00000163191	Cardiometabolic	P31949	OID20130	Sex	0.10605	0.0255009	0.470697	Non-significant	-0.178768	-0.187371	NPX ~ Mig * Age_c + NSS_17_c + ANO_c + Sex + Error(SampleID)		0.30	5.34		0.737053	0.824358	0.26208	0.665589
SIRT2	ENSG00000068903	Oncology	Q8IXJ6	OID21375	Mig:Age_c	0.0350939	0.207341	0.470797	Non-significant	-0.426751	-0.0240415	NPX ~ Mig * Age_c + NSS_17_c + ANO_c + Sex + Error(SampleID)		2.42	1.64		0.00953359	0.0307158	0.124432	0.490706
[truncated: 13,196,312 more chars]
